# Cognitive pleiotropy reveals disorder-specific and shared biology for schizophrenia and bipolar disorder

**DOI:** 10.64898/2026.07.07.26357446

**Authors:** Upasana Bhattacharyya, Jibin John, Michael Preuss, Max Lam, Todd Lencz

**Author notes:** Corresponding Author: Todd Lencz; Office: Division of Psychiatry Research, Zucker Hillside Hospital, Glen Oaks, NY, USA 11004. These authors contributed equally (Upasana Bhattacharyya, Jibin John).

## Abstract

Schizophrenia (SCZ) and bipolar disorder (BIP) share substantial common-variant liability but differ in clinical course, cognition, and treatment response. We previously resolved this overlap into three cognitively divergent components, SCZcondBIP (negatively correlated with cognition and education), BIPcondSCZ (positively correlated with both), and PSY-shared (negative with cognition, positive with education), representing distinct neurocognitive axes. Here, we applied directional pleiotropic meta-analysis (PLEIO) to integrate these components with cognitive task performance and educational attainment, yielding 818 consensus loci of which 514 (63%) were shared across all three components and 220 were component-specific, including 99 novel loci absent from individual GWAS. Each component was partitioned into concordant (aligning with the expected cognitive direction, e.g., increased cognition with reduced SCZcondBIP risk) and discordant (reverse pattern, e.g., increased cognition with increased SCZcondBIP risk) locus sets. Pathway analyses revealed marked biological divergence: SCZcondBIP concordant loci were enriched for neurodevelopmental pathways and discordant loci for cellular-homeostasis pathways, suggesting two separable processes: an early developmental-regulatory branch linking cognitive disadvantage to increased risk, and a homeostatic/metabolic-stress branch enabling cognitive advantage despite increased risk. BIPcondSCZ concordant loci, where increased cognition co-occurs with increased bipolar risk, were enriched for synaptic pathways. Unlike neurodevelopmental pathways, which emerged as primary cognitive determinants in SCZcondBIP, synaptic pathways may principally mediate disease liability without substantially impacting cognition, explaining preserved or enhanced performance alongside increased bipolar risk. Discordant loci, where decreased cognition co-occurs with decreased bipolar risk; implicated cellular-homeostasis pathways through mitochondria mediated pathways, consistent with mitochondrial dysfunction and reduced cellular resilience contributing to bipolar pathophysiology and progressive cognitive decline. PSY-shared concordant loci showed nominal synaptic and cellular-homeostasis enrichment, while discordant loci implicated neuroimmune and vesicular processes, directionally consistent with disorder-specific partitions. Schizophrenia and bipolar disorder genetic risk comprises biologically coherent disorder-specific and shared dimensions; integrating these with cognition exposes directional pleiotropic architecture across divergent developmental, synaptic, and metabolic pathways, providing a mechanistic framework for understanding cognitive heterogeneity in severe psychiatric illness.

## Supplementary Tables 1-6 for "Cognitive pleiotropy reveals disorder-specific and shared biology for schizophrenia and bipolar disorder" (part 1 of 3)

### Sheet: Supplementary_Table 1a
Supplementary Table 1a. whole-GWAS PLEIO genomic risk loci (before concordant/discordant split)
Consensus loci after merging the whole-GWAS PLEIO loci of the three components at ≥1 bp overlap on the same chromosome. Component totals: SCZcondBIP=635, BIPcondSCZ=597, PSY-shared=734. 818 distinct consensus loci: 514 PSY-shared by all three components, 84 by two, 220 unique to one. 1 = component contributes ≥1 locus; LeadSNP[...] lists that component's lead SNP(s).
ConsensusLocus	chr	start	end	locus	nSets	SCZcondBIP	BIPcondSCZ	PSY-shared	LeadSNP[SCZcondBIP]	LeadSNP[BIPcondSCZ]	LeadSNP[PSY-shared]	members
1	1	1706735	1877352	1:1706735-1877352	1	0	0	1			rs28423370	PSY-shared
2	1	2369498	2402499	1:2369498-2402499	1	1	0	0	rs6673661			SCZcondBIP
3	1	6776010	6981345	1:6776010-6981345	3	1	1	1	rs12035477	rs12035477	rs11122155	BIPcondSCZ;SCZcondBIP;PSY-shared
4	1	7519264	7536259	1:7519264-7536259	1	0	1	0		rs1011124		BIPcondSCZ
5	1	8379967	8935149	1:8379967-8935149	3	1	1	1	rs12142465;rs301800	rs301800	rs301800	BIPcondSCZ;SCZcondBIP;PSY-shared
6	1	11508735	11594400	1:11508735-11594400	1	0	0	1			rs4846010	PSY-shared
7	1	19986009	20023833	1:19986009-20023833	2	0	1	1		rs10917509	rs10917509	BIPcondSCZ;PSY-shared
8	1	20765245	20976535	1:20765245-20976535	3	1	1	1	rs4615814	rs4615814	rs4615814	BIPcondSCZ;SCZcondBIP;PSY-shared
9	1	22353345	22462703	1:22353345-22462703	3	1	1	1	rs2143103	rs2143103	rs10917152	BIPcondSCZ;SCZcondBIP;PSY-shared
10	1	28634681	29569645	1:28634681-29569645	3	1	1	1	rs36032695;rs533123	rs79523955;rs1767801	rs12141672;rs533123;rs1767801	BIPcondSCZ;SCZcondBIP;PSY-shared
11	1	32044601	32221913	1:32044601-32221913	3	1	1	1	rs7546297;rs2297600	rs7546297;rs2297600	rs7546297;rs2297600	BIPcondSCZ;SCZcondBIP;PSY-shared
12	1	38739084	38810219	1:38739084-38810219	1	0	0	1			rs1799687	PSY-shared
13	1	41454959	41851415	1:41454959-41851415	3	1	1	1	rs12035012;rs2364544	rs12035012;rs11578963	rs12035012;rs4660192	BIPcondSCZ;SCZcondBIP;PSY-shared
14	1	43760070	44830070	1:43760070-44830070	3	1	1	1	rs6954;rs2819336;rs72673097;rs145155829;rs6429636;rs803370	rs6954;rs2819336;rs512579;rs72673097	rs2782653;rs11210887;rs72673097;rs917293;rs77201694;rs803370	BIPcondSCZ;SCZcondBIP;PSY-shared
15	1	45797505	46021556	1:45797505-46021556	3	1	1	1	rs5015340	rs5015340	rs5015340	BIPcondSCZ;SCZcondBIP;PSY-shared
16	1	53658317	53752134	1:53658317-53752134	1	0	0	1			rs11811978	PSY-shared
17	1	57670245	57735595	1:57670245-57735595	3	1	1	1	rs666868	rs548897	rs561248	BIPcondSCZ;SCZcondBIP;PSY-shared
18	1	58537919	58561329	1:58537919-58561329	3	1	1	1	rs2764684	rs2764684	rs2002058	BIPcondSCZ;SCZcondBIP;PSY-shared
19	1	59512766	59572478	1:59512766-59572478	3	1	1	1	rs1831539	rs1831539	rs1831539	BIPcondSCZ;SCZcondBIP;PSY-shared
20	1	60897332	61125378	1:60897332-61125378	1	0	0	1			rs3900555	PSY-shared
21	1	61549580	61549580	1:61549580-61549580	1	0	1	0		rs2800059		BIPcondSCZ
22	1	61802286	61832499	1:61802286-61832499	1	0	0	1			rs9436635	PSY-shared
23	1	69169563	69438777	1:69169563-69438777	3	1	1	1	rs9436866	rs9436866	rs9436866	BIPcondSCZ;SCZcondBIP;PSY-shared
24	1	70506922	70599620	1:70506922-70599620	3	1	1	1	rs663251	rs663251	rs663251	BIPcondSCZ;SCZcondBIP;PSY-shared
25	1	71374697	76450969	1:71374697-76450969	3	1	1	1	rs481940;rs72677177;rs1620977;rs3101338;rs75593079;rs1475061;rs12145291;rs149274654;rs6680375;rs1569092;rs77584294;rs616827	rs481940;rs72677177;rs1620977;rs3101338;rs75593079;rs12145291;rs61776707;rs6680375;rs1527683;rs77584294;rs616827	rs481940;rs72677177;rs1620977;rs3101338;rs75593079;rs6684841;rs12139556;rs12145291;rs61776707;rs7531271;rs1527683;rs77584294;rs616827	BIPcondSCZ;SCZcondBIP;PSY-shared
26	1	77938422	78687156	1:77938422-78687156	3	1	1	1	rs1335482	rs1335482	rs2647499;rs4130548	BIPcondSCZ;SCZcondBIP;PSY-shared
27	1	84296056	84303560	1:84296056-84303560	1	0	0	1			rs970459	PSY-shared
28	1	91119466	91234126	1:91119466-91234126	3	1	1	1	rs56174996;rs1008078	rs1008078	rs1008078	BIPcondSCZ;SCZcondBIP;PSY-shared
29	1	93539383	94050221	1:93539383-94050221	3	1	1	1	rs7526112;rs236318	rs7526112;rs236318	rs7526112;rs236318	BIPcondSCZ;SCZcondBIP;PSY-shared
30	1	95394535	95586773	1:95394535-95586773	1	0	0	1			rs4950076	PSY-shared
31	1	96151539	96870599	1:96151539-96870599	3	1	1	1	rs35305395;rs72731851;rs137858393;rs635754;rs516902	rs35305395;rs72731851;rs137858393;rs635754;rs971156	rs6678734;rs72731851;rs137858393;rs635754;rs971156	BIPcondSCZ;SCZcondBIP;PSY-shared
32	1	97797970	98788501	1:97797970-98788501	3	1	1	1	rs10875071;rs1938570;rs11804556;rs1473474;rs12750688	rs78164635;rs61787829;rs12750688	rs12407539;rs78164635;rs10875121;rs76286687;rs1473474;rs12750688	BIPcondSCZ;SCZcondBIP;PSY-shared
33	1	103572736	103756973	1:103572736-103756973	3	1	1	1	rs1528206	rs1528206	rs1528206	BIPcondSCZ;SCZcondBIP;PSY-shared
34	1	109839896	110154085	1:109839896-110154085	3	1	1	1	rs1144593	rs6666119	rs6666119	BIPcondSCZ;SCZcondBIP;PSY-shared
35	1	110511261	110768189	1:110511261-110768189	3	1	1	1	rs10745307;rs535930;rs663810;rs76577427	rs10745307;rs693373;rs59123361	rs10745307;rs59123361	BIPcondSCZ;SCZcondBIP;PSY-shared
36	1	112134852	112328245	1:112134852-112328245	3	1	1	1	rs4839155;rs2076586	rs4839155	rs4839155;rs197422	BIPcondSCZ;SCZcondBIP;PSY-shared
37	1	113055023	113217311	1:113055023-113217311	1	1	0	0	rs3790609			SCZcondBIP
38	1	115247749	115612020	1:115247749-115612020	1	0	0	1			rs2224086	PSY-shared
39	1	149999059	150506621	1:149999059-150506621	1	0	0	1			rs7521768	PSY-shared
40	1	153753852	154258549	1:153753852-154258549	3	1	1	1	rs59678326	rs72694234	rs112780312;rs6667222	BIPcondSCZ;SCZcondBIP;PSY-shared
41	1	159144581	159500727	1:159144581-159500727	3	1	1	1	rs3026996;rs10908711	rs863006;rs11265191	rs863006;rs12141365;rs11265191	BIPcondSCZ;SCZcondBIP;PSY-shared
42	1	163581663	163810259	1:163581663-163810259	1	0	0	1			rs10737496	PSY-shared
43	1	171411047	171570274	1:171411047-171570274	3	1	1	1	rs34720381	rs34720381	rs35041900;rs60014783	BIPcondSCZ;SCZcondBIP;PSY-shared
44	1	173563418	174996637	1:173563418-174996637	3	1	1	1	rs9425755	rs6425279	rs6681390	BIPcondSCZ;SCZcondBIP;PSY-shared
45	1	175727238	175852209	1:175727238-175852209	3	1	1	1	rs6425362;rs4652135	rs4652135	rs1409142;rs4652135	BIPcondSCZ;SCZcondBIP;PSY-shared
46	1	177237533	177334782	1:177237533-177334782	1	0	0	1			rs4650963	PSY-shared
47	1	177759029	177760918	1:177759029-177760918	2	1	0	1	rs10913420		rs10913420	SCZcondBIP;PSY-shared
48	1	181535715	181744799	1:181535715-181744799	3	1	1	1	rs78031703;rs199928	rs78031703;rs3766979	rs78031703;rs3766979	BIPcondSCZ;SCZcondBIP;PSY-shared
49	1	184630291	184734785	1:184630291-184734785	3	1	1	1	rs12126231	rs12126231	rs12126231	BIPcondSCZ;SCZcondBIP;PSY-shared
50	1	192971539	193406261	1:192971539-193406261	1	1	0	0	rs942680			SCZcondBIP
51	1	196000475	196173810	1:196000475-196173810	2	0	1	1		rs12724430	rs10801509;rs12724430	BIPcondSCZ;PSY-shared
52	1	197342380	197827444	1:197342380-197827444	2	1	1	0	rs12118513	rs12118513		BIPcondSCZ;SCZcondBIP
53	1	199359440	199474836	1:199359440-199474836	1	1	0	0	rs1890132			SCZcondBIP
54	1	200871876	201024059	1:200871876-201024059	1	0	0	1			rs12140420	PSY-shared
55	1	201768715	201887457	1:201768715-201887457	3	1	1	1	rs2678204	rs2678204	rs2678204	BIPcondSCZ;SCZcondBIP;PSY-shared
56	1	204392442	204617751	1:204392442-204617751	3	1	1	1	rs11588857	rs3747631	rs11811826	BIPcondSCZ;SCZcondBIP;PSY-shared
57	1	204939336	204972288	1:204939336-204972288	3	1	1	1	rs16854920	rs16854920	rs16854920	BIPcondSCZ;SCZcondBIP;PSY-shared
58	1	208386738	208409705	1:208386738-208409705	1	0	0	1			rs11119017	PSY-shared
59	1	210068512	210303614	1:210068512-210303614	1	0	0	1			rs17318612	PSY-shared
60	1	210380909	210389417	1:210380909-210389417	1	0	1	0		rs2487903		BIPcondSCZ
61	1	212353818	212604966	1:212353818-212604966	3	1	1	1	rs71646143	rs71646143	rs71646143	BIPcondSCZ;SCZcondBIP;PSY-shared
62	1	216829853	216925330	1:216829853-216925330	3	1	1	1	rs17043393	rs17043393	rs17043393	BIPcondSCZ;SCZcondBIP;PSY-shared
63	1	221939797	221967817	1:221939797-221967817	3	1	1	1	rs4846724	rs4846724	rs4846724	BIPcondSCZ;SCZcondBIP;PSY-shared
64	1	226774042	226790001	1:226774042-226790001	1	0	0	1			rs41314284	PSY-shared
65	1	234739101	234740880	1:234739101-234740880	2	1	1	0	rs1329125	rs1329125		BIPcondSCZ;SCZcondBIP
66	1	235534053	235705921	1:235534053-235705921	3	1	1	1	rs6429082	rs6429082	rs6429082	BIPcondSCZ;SCZcondBIP;PSY-shared
67	1	239198959	239297872	1:239198959-239297872	1	0	0	1			rs11587347	PSY-shared
68	1	243101047	244010441	1:243101047-244010441	3	1	1	1	rs3897821;rs145071536	rs3897821	rs3897821	BIPcondSCZ;SCZcondBIP;PSY-shared
69	1	244437407	244454832	1:244437407-244454832	2	1	0	1	rs515513		rs622169	SCZcondBIP;PSY-shared
70	2	2294845	2372608	2:2294845-2372608	1	0	0	1			rs3749051	PSY-shared
71	2	4822400	4986898	2:4822400-4986898	3	1	1	1	rs7603132	rs7603132	rs7603132	BIPcondSCZ;SCZcondBIP;PSY-shared
72	2	7692527	7807245	2:7692527-7807245	2	1	1	0	rs2681211	rs13033566		BIPcondSCZ;SCZcondBIP
73	2	10913149	11000696	2:10913149-11000696	3	1	1	1	rs76076331;rs1734370	rs76076331;rs1734392	rs76076331;rs1734392	BIPcondSCZ;SCZcondBIP;PSY-shared
74	2	16604293	16735432	2:16604293-16735432	3	1	1	1	rs10856785	rs10856785	rs10856785	BIPcondSCZ;SCZcondBIP;PSY-shared
75	2	21317485	21420828	2:21317485-21420828	3	1	1	1	rs312942	rs312957	rs312942	BIPcondSCZ;SCZcondBIP;PSY-shared
76	2	22430795	22749726	2:22430795-22749726	3	1	1	1	rs12616418	rs6741228	rs6741228	BIPcondSCZ;SCZcondBIP;PSY-shared
77	2	23877927	24254848	2:23877927-24254848	3	1	1	1	rs9798012	rs9798012	rs10169467	BIPcondSCZ;SCZcondBIP;PSY-shared
78	2	25398634	25454104	2:25398634-25454104	1	0	0	1			rs192230289	PSY-shared
79	2	26937669	27098086	2:26937669-27098086	3	1	1	1	rs12475388	rs935166	rs12475388	BIPcondSCZ;SCZcondBIP;PSY-shared
80	2	27989110	28410062	2:27989110-28410062	1	0	0	1			rs1506536;rs72812529	PSY-shared
81	2	28968811	29442426	2:28968811-29442426	3	1	1	1	rs4358081	rs12465314;rs72790254	rs4358081	BIPcondSCZ;SCZcondBIP;PSY-shared
82	2	29627020	29658570	2:29627020-29658570	1	0	0	1			rs11681861	PSY-shared
83	2	32499150	32849224	2:32499150-32849224	1	0	1	0		rs17428810		BIPcondSCZ
84	2	34317561	34386394	2:34317561-34386394	1	1	0	0	rs6543810			SCZcondBIP
85	2	34512704	34594472	2:34512704-34594472	1	0	0	1			rs249108	PSY-shared
86	2	37422076	37576136	2:37422076-37576136	1	0	0	1			rs11689794	PSY-shared
87	2	41538744	41791788	2:41538744-41791788	3	1	1	1	rs967569	rs967569	rs967569	BIPcondSCZ;SCZcondBIP;PSY-shared
88	2	44629449	45174366	2:44629449-45174366	3	1	1	1	rs12468040;rs163533	rs12468040;rs163533;rs62131236	rs12468040;rs163533	BIPcondSCZ;SCZcondBIP;PSY-shared
89	2	48207554	48736839	2:48207554-48736839	1	0	0	1			rs61283909	PSY-shared
90	2	50572480	51554599	2:50572480-51554599	3	1	1	1	rs939400;rs10865247;rs10490175;rs62140695	rs939400;rs10490175;rs7557525;rs62140695	rs939400;rs10490175;rs7557525;rs62140695	BIPcondSCZ;SCZcondBIP;PSY-shared
91	2	51816988	52012278	2:51816988-52012278	3	1	1	1	rs13010288	rs13010288	rs13010288	BIPcondSCZ;SCZcondBIP;PSY-shared
92	2	55517491	55664362	2:55517491-55664362	2	1	1	0	rs2920971	rs2589091		BIPcondSCZ;SCZcondBIP
93	2	57061691	57424101	2:57061691-57424101	3	1	1	1	rs6729156	rs6729156	rs6729156	BIPcondSCZ;SCZcondBIP;PSY-shared
94	2	57700894	58751109	2:57700894-58751109	3	1	1	1	rs2460100;rs13032423;rs7595529;rs72621519	rs965979;rs13012916;rs17049085;rs72621519	rs2460100;rs41335055;rs11682175;rs60589532;rs112144830;rs72621519;rs2192899	BIPcondSCZ;SCZcondBIP;PSY-shared
95	2	59043305	59198477	2:59043305-59198477	3	1	1	1	rs142911649;rs6736768	rs17049820;rs6736768	rs17049820	BIPcondSCZ;SCZcondBIP;PSY-shared
96	2	60114796	60225873	2:60114796-60225873	3	1	1	1	rs7595950	rs7595950	rs7595950	BIPcondSCZ;SCZcondBIP;PSY-shared
97	2	60602892	61844183	2:60602892-61844183	3	1	1	1	rs71541912;rs10189857;rs1427409;rs356999;rs10496091	rs71541912;rs10189857;rs2556376;rs1427409;rs356999;rs10496091	rs71541912;rs10189857;rs1427409;rs356999;rs10496091	BIPcondSCZ;SCZcondBIP;PSY-shared
98	2	63916092	64299897	2:63916092-64299897	1	1	0	0	rs13395129			SCZcondBIP
99	2	65535731	65700229	2:65535731-65700229	3	1	1	1	rs268120	rs268120	rs268120	BIPcondSCZ;SCZcondBIP;PSY-shared
100	2	68354213	68507833	2:68354213-68507833	3	1	1	1	rs875;rs11676702	rs6731373	rs6731373	BIPcondSCZ;SCZcondBIP;PSY-shared
101	2	70199756	70488470	2:70199756-70488470	3	1	1	1	rs2706762	rs2706762	rs2706762	BIPcondSCZ;SCZcondBIP;PSY-shared
102	2	71389919	71690235	2:71389919-71690235	3	1	1	1	rs4852252	rs4852252	rs4852252	BIPcondSCZ;SCZcondBIP;PSY-shared
103	2	73204203	74051758	2:73204203-74051758	3	1	1	1	rs6732160;rs6546856	rs12465780;rs11126396	rs7591768;rs10170786	BIPcondSCZ;SCZcondBIP;PSY-shared
104	2	80187137	80499641	2:80187137-80499641	3	1	1	1	rs2916490;rs112806496	rs2916490;rs112806496	rs2916490;rs112806496	BIPcondSCZ;SCZcondBIP;PSY-shared
105	2	81640270	82445756	2:81640270-82445756	3	1	1	1	rs12613517;rs11678106	rs7562762;rs11678106	rs12613517;rs2711422	BIPcondSCZ;SCZcondBIP;PSY-shared
106	2	96832699	101338641	2:96832699-101338641	3	1	1	1	rs79016474;rs1901859;rs2043007;rs34885384;rs4241202;rs11123804;rs2309812;rs72821169;rs71413877;rs10164820;rs10175405	rs75708852;rs79016474;rs62156352;rs6715321;rs2043007;rs34885384;rs4241202;rs11123804;rs2309812;rs72821169;rs71413877;rs10164820;rs10175405	rs11551400;rs78381888;rs75708852;rs79016474;rs62156352;rs6715321;rs2043007;rs34885384;rs115454870;rs11123804;rs4851263;rs2309812;rs72821169;rs71413877;rs10164820;rs10175405	BIPcondSCZ;SCZcondBIP;PSY-shared
107	2	103775435	104481325	2:103775435-104481325	3	1	1	1	rs6719646;rs71415374;rs1441100	rs10204051;rs2569963;rs71415374	rs10204051;rs71415374;rs1441100	BIPcondSCZ;SCZcondBIP;PSY-shared
108	2	105031236	105050241	2:105031236-105050241	3	1	1	1	rs7575028	rs7575028	rs7575028	BIPcondSCZ;SCZcondBIP;PSY-shared
109	2	105915711	105994827	2:105915711-105994827	3	1	1	1	rs62155873	rs62154720	rs3087523	BIPcondSCZ;SCZcondBIP;PSY-shared
110	2	107503324	107662309	2:107503324-107662309	3	1	1	1	rs12712269	rs6706779	rs6706779	BIPcondSCZ;SCZcondBIP;PSY-shared
111	2	117439793	117725749	2:117439793-117725749	3	1	1	1	rs6709871	rs78918150	rs6709871	BIPcondSCZ;SCZcondBIP;PSY-shared
112	2	123567065	123765295	2:123567065-123765295	1	0	0	1			rs1406008	PSY-shared
113	2	124284865	124526802	2:124284865-124526802	3	1	1	1	rs1513798	rs6739305	rs1513788	BIPcondSCZ;SCZcondBIP;PSY-shared
114	2	124953763	125053393	2:124953763-125053393	3	1	1	1	rs1529290	rs10496632	rs1529290	BIPcondSCZ;SCZcondBIP;PSY-shared
115	2	125742413	126330881	2:125742413-126330881	3	1	1	1	rs13010566	rs13010566;rs116437620	rs13010566;rs116437620	BIPcondSCZ;SCZcondBIP;PSY-shared
116	2	129145704	129168571	2:129145704-129168571	1	0	0	1			rs13412812	PSY-shared
117	2	137527705	137563519	2:137527705-137563519	3	1	1	1	rs2558096	rs2558096	rs2558096	BIPcondSCZ;SCZcondBIP;PSY-shared
118	2	142218613	142573913	2:142218613-142573913	3	1	1	1	rs62166492;rs35085767	rs62166492;rs7598992	rs62166492;rs7598992	BIPcondSCZ;SCZcondBIP;PSY-shared
119	2	144057444	145214607	2:144057444-145214607	3	1	1	1	rs11681284;rs13428598;rs74942677;rs16855320;rs12991836	rs11681284;rs13428598;rs74942677;rs1427298	rs11681284;rs13428598;rs74942677;rs16855320;rs12991836	BIPcondSCZ;SCZcondBIP;PSY-shared
120	2	145634861	145969587	2:145634861-145969587	3	1	1	1	rs7575637	rs7575637	rs7575637	BIPcondSCZ;SCZcondBIP;PSY-shared
121	2	148379965	148958133	2:148379965-148958133	3	1	1	1	rs17742342	rs17742342	rs17742342	BIPcondSCZ;SCZcondBIP;PSY-shared
122	2	152863856	153197298	2:152863856-153197298	1	0	0	1			rs6745311	PSY-shared
123	2	155414247	156109104	2:155414247-156109104	3	1	1	1	rs67654519;rs16837905;rs10184990	rs67654519;rs10184990	rs67654519;rs2591173	BIPcondSCZ;SCZcondBIP;PSY-shared
124	2	156835299	157552860	2:156835299-157552860	3	1	1	1	rs16839898;rs72906060;rs13025670;rs6436555	rs72906060;rs12990968;rs6436555	rs4133300;rs72906060;rs13025670;rs6436555	BIPcondSCZ;SCZcondBIP;PSY-shared
125	2	159172000	159575554	2:159172000-159575554	1	0	0	1			rs2528588	PSY-shared
126	2	161174485	161391969	2:161174485-161391969	3	1	1	1	rs62177357;rs10192369	rs62177357;rs10192369	rs62177357;rs10192369	BIPcondSCZ;SCZcondBIP;PSY-shared
127	2	161812352	162929979	2:161812352-162929979	3	1	1	1	rs115771676;rs7309;rs2284871;rs873826	rs115771676;rs7309;rs151195391;rs2284871	rs12990008;rs115771676;rs11678980;rs4500960;rs76077165;rs80318928	BIPcondSCZ;SCZcondBIP;PSY-shared
128	2	163829243	164029770	2:163829243-164029770	3	1	1	1	rs3956504	rs3956504	rs3956504	BIPcondSCZ;SCZcondBIP;PSY-shared
129	2	164320750	164405728	2:164320750-164405728	3	1	1	1	rs6736898	rs6736898	rs6736898	BIPcondSCZ;SCZcondBIP;PSY-shared
130	2	164700130	164930382	2:164700130-164930382	1	0	0	1			rs13002573	PSY-shared
131	2	166144638	166935911	2:166144638-166935911	3	1	1	1	rs1446577;rs1551337;rs17266978;rs13400882	rs1446577;rs1551337;rs17266978;rs13400882	rs17183814;rs1446577;rs1551337;rs17266978	BIPcondSCZ;SCZcondBIP;PSY-shared
132	2	169466556	169496830	2:169466556-169496830	1	0	0	1			rs13417268	PSY-shared
133	2	172527238	172933248	2:172527238-172933248	3	1	1	1	rs9784123	rs17428076	rs9784123	BIPcondSCZ;SCZcondBIP;PSY-shared
134	2	173946570	174215771	2:173946570-174215771	3	1	1	1	rs13004345;rs4972400;rs2919151	rs35339538;rs4972400;rs2919151	rs13009008;rs4972400;rs2919151	BIPcondSCZ;SCZcondBIP;PSY-shared
135	2	174928752	175161976	2:174928752-175161976	1	0	0	1			rs62174161	PSY-shared
136	2	180715335	181084085	2:180715335-181084085	3	1	1	1	rs10196283;rs11694904	rs10196283;rs11694904	rs10196283;rs11694904	BIPcondSCZ;SCZcondBIP;PSY-shared
137	2	183353283	183459376	2:183353283-183459376	3	1	1	1	rs4666851;rs4386288	rs4666851;rs4386288	rs4666851;rs4386288	BIPcondSCZ;SCZcondBIP;PSY-shared
138	2	185507351	186243561	2:185507351-186243561	3	1	1	1	rs72902780	rs263771;rs7576335	rs4666990;rs263771;rs6730058;rs72902780	BIPcondSCZ;SCZcondBIP;PSY-shared
139	2	188898546	189836303	2:188898546-189836303	3	1	1	1	rs62179650;rs3889818;rs11695316	rs62179650;rs3889818;rs11695316	rs62179650;rs1807235	BIPcondSCZ;SCZcondBIP;PSY-shared
140	2	193369157	194742866	2:193369157-194742866	3	1	1	1	rs6739979;rs2245901	rs6739979;rs2245901	rs10497738;rs2245901	BIPcondSCZ;SCZcondBIP;PSY-shared
141	2	198146381	198954774	2:198146381-198954774	2	1	0	1	rs1850633		rs699318	SCZcondBIP;PSY-shared
142	2	199358203	199606360	2:199358203-199606360	3	1	1	1	rs1455349	rs1455349	rs1455349	BIPcondSCZ;SCZcondBIP;PSY-shared
143	2	199908378	201249327	2:199908378-201249327	3	1	1	1	rs1451488;rs78954994	rs35731967;rs10445790	rs57772917;rs13035874	BIPcondSCZ;SCZcondBIP;PSY-shared
144	2	202880230	203469436	2:202880230-203469436	3	1	1	1	rs4675248;rs7588864	rs4675248;rs17271400	rs4675248;rs17271400	BIPcondSCZ;SCZcondBIP;PSY-shared
145	2	206841843	207077439	2:206841843-207077439	1	0	0	1			rs146752096	PSY-shared
146	2	212264560	212305124	2:212264560-212305124	1	0	0	1			rs3791705	PSY-shared
147	2	212584337	212733823	2:212584337-212733823	3	1	1	1	rs4132462	rs4132462	rs4132462;rs6757087	BIPcondSCZ;SCZcondBIP;PSY-shared
148	2	215004982	215406125	2:215004982-215406125	3	1	1	1	rs2032780;rs10168841;rs13431921	rs2032780;rs10168841;rs4673829	rs2032780;rs114298480;rs13431921	BIPcondSCZ;SCZcondBIP;PSY-shared
149	2	217251859	217454670	2:217251859-217454670	2	1	1	0	rs16856393	rs16856393		BIPcondSCZ;SCZcondBIP
150	2	220303879	220453713	2:220303879-220453713	3	1	1	1	rs79373409;rs145979116	rs73085288	rs73085288	BIPcondSCZ;SCZcondBIP;PSY-shared
151	2	225334070	225467840	2:225334070-225467840	3	1	1	1	rs11681451	rs11687736	rs72974238	BIPcondSCZ;SCZcondBIP;PSY-shared
152	2	226247263	226629084	2:226247263-226629084	3	1	1	1	rs1517480;rs12694681	rs1517480;rs12694681	rs1517480;rs12694681	BIPcondSCZ;SCZcondBIP;PSY-shared
153	2	228971784	229077810	2:228971784-229077810	3	1	1	1	rs67890737;rs6731359	rs67890737	rs67890737	BIPcondSCZ;SCZcondBIP;PSY-shared
154	2	229951217	229953391	2:229951217-229953391	2	1	0	1	rs1014174		rs1014174	SCZcondBIP;PSY-shared
155	2	232469447	232484406	2:232469447-232484406	2	1	0	1	rs6437027		rs13024268	SCZcondBIP;PSY-shared
156	2	233550961	233815353	2:233550961-233815353	3	1	1	1	rs13021823;rs35811586	rs10205801;rs35811586	rs6704768;rs35811586	BIPcondSCZ;SCZcondBIP;PSY-shared
157	2	236631009	237151098	2:236631009-237151098	3	1	1	1	rs72983009;rs4663624;rs7569760	rs13034294;rs62190914;rs7569760	rs7574658;rs60874983	BIPcondSCZ;SCZcondBIP;PSY-shared
158	2	240265617	240298328	2:240265617-240298328	1	0	1	0		rs6706275		BIPcondSCZ
159	3	2436014	2576606	3:2436014-2576606	2	1	0	1	rs17194490		rs67733815	SCZcondBIP;PSY-shared
160	3	7905320	8276009	3:7905320-8276009	3	1	1	1	rs6776879;rs17048855	rs6776879;rs17048855	rs6776879;rs17048855	BIPcondSCZ;SCZcondBIP;PSY-shared
161	3	10341698	10464753	3:10341698-10464753	3	1	1	1	rs4684686	rs41147	rs41147	BIPcondSCZ;SCZcondBIP;PSY-shared
162	3	12612855	12758101	3:12612855-12758101	2	0	1	1		rs13073921	rs1051208	BIPcondSCZ;PSY-shared
163	3	16712666	18385798	3:16712666-18385798	3	1	1	1	rs7618461;rs73139274;rs4685422;rs1430894;rs9828823	rs73139274;rs9828823	rs7618461;rs73139274;rs9828823	BIPcondSCZ;SCZcondBIP;PSY-shared
164	3	23839205	24239153	3:23839205-24239153	3	1	1	1	rs6550835	rs6550835	rs6550835;rs4858582	BIPcondSCZ;SCZcondBIP;PSY-shared
165	3	25006453	25031899	3:25006453-25031899	2	1	1	0	rs4858670	rs4858670		BIPcondSCZ;SCZcondBIP
166	3	29996047	30082803	3:29996047-30082803	1	0	0	1			rs12487164	PSY-shared
167	3	34978226	35181725	3:34978226-35181725	3	1	1	1	rs9818707	rs9818707	rs9818707	BIPcondSCZ;SCZcondBIP;PSY-shared
168	3	35450784	35562183	3:35450784-35562183	3	1	1	1	rs9311094	rs1523029	rs17033147	BIPcondSCZ;SCZcondBIP;PSY-shared
169	3	36834099	36964583	3:36834099-36964583	3	1	1	1	rs4328757	rs4328757	rs9834970	BIPcondSCZ;SCZcondBIP;PSY-shared
170	3	41186405	41308348	3:41186405-41308348	3	1	1	1	rs35256573	rs1016763	rs35256573	BIPcondSCZ;SCZcondBIP;PSY-shared
171	3	44737806	44883971	3:44737806-44883971	3	1	1	1	rs56084453	rs56084453	rs56084453	BIPcondSCZ;SCZcondBIP;PSY-shared
172	3	47060895	53870913	3:47060895-53870913	3	1	1	1	rs62260764;rs73074316;rs140711597;rs35761247;rs3895736;rs75654367;rs4974078;rs72624911;rs62262521;rs7623659;rs115534265;rs73077175;rs112634398;rs115261880;rs2624847;rs74403826;rs2526397;rs55689339;rs1540293;rs36051354;rs9311507;rs893363	rs62260764;rs116033001;rs73074316;rs140711597;rs35761247;rs75654367;rs28496577;rs4974078;rs72624911;rs62262521;rs115534265;rs9859556;rs73077175;rs112634398;rs74403826;rs2526397;rs55689339;rs1540293;rs74453875;rs6778735;rs62253649;rs4687735;rs3796348	rs62260764;rs116033001;rs73074316;rs140711597;rs35761247;rs75654367;rs4974078;rs72624911;rs62262521;rs115534265;rs9859556;rs73077175;rs116789950;rs112634398;rs74403826;rs2526397;rs55689339;rs73082936;rs9637473;rs2710323;rs3821831;rs1087083;rs4687735;rs893363	BIPcondSCZ;SCZcondBIP;PSY-shared
173	3	56526844	56753003	3:56526844-56753003	3	1	1	1	rs147542831	rs7625428	rs7625428	BIPcondSCZ;SCZcondBIP;PSY-shared
174	3	62426931	62585579	3:62426931-62585579	3	1	1	1	rs6774533	rs9871209;rs56282179	rs6774533	BIPcondSCZ;SCZcondBIP;PSY-shared
175	3	63823014	64003983	3:63823014-64003983	1	0	0	1			rs6798742	PSY-shared
176	3	64424973	64446112	3:64424973-64446112	3	1	1	1	rs9841975	rs9841975	rs9841975	BIPcondSCZ;SCZcondBIP;PSY-shared
177	3	65421296	65711935	3:65421296-65711935	3	1	1	1	rs1404549;rs77554090	rs1404549;rs77554090	rs77554090	BIPcondSCZ;SCZcondBIP;PSY-shared
178	3	69868789	70593081	3:69868789-70593081	3	1	1	1	rs115000530;rs76267866	rs115000530;rs76267866	rs115000530;rs2874270;rs4974291;rs12487131	BIPcondSCZ;SCZcondBIP;PSY-shared
179	3	71127045	71158354	3:71127045-71158354	1	0	0	1			rs1288974	PSY-shared
180	3	71481127	71684845	3:71481127-71684845	3	1	1	1	rs11720523	rs2036281	rs35480566	BIPcondSCZ;SCZcondBIP;PSY-shared
181	3	72338022	72377190	3:72338022-72377190	3	1	1	1	rs9820604	rs9820604	rs9820604	BIPcondSCZ;SCZcondBIP;PSY-shared
182	3	76192181	76329124	3:76192181-76329124	1	0	0	1			rs17788404	PSY-shared
183	3	78346126	78552414	3:78346126-78552414	1	1	0	0	rs74411049			SCZcondBIP
184	3	79409522	79591854	3:79409522-79591854	1	1	0	0	rs2871632			SCZcondBIP
185	3	82214617	82587479	3:82214617-82587479	3	1	1	1	rs76950543;rs13318986	rs74782174;rs13318986	rs13318986	BIPcondSCZ;SCZcondBIP;PSY-shared
186	3	84898937	86192846	3:84898937-86192846	3	1	1	1	rs1248855;rs9830359;rs66568921;rs58783194	rs1248855;rs9830359;rs66568921	rs1248856;rs9830359;rs66568921;rs58783194	BIPcondSCZ;SCZcondBIP;PSY-shared
187	3	90034785	90497467	3:90034785-90497467	3	1	1	1	rs9682919	rs9682919	rs9682919	BIPcondSCZ;SCZcondBIP;PSY-shared
188	3	93505756	94250585	3:93505756-94250585	3	1	1	1	rs9877137	rs4241463	rs62266108	BIPcondSCZ;SCZcondBIP;PSY-shared
189	3	103262159	103447339	3:103262159-103447339	3	1	1	1	rs9853928	rs9853928	rs9853928	BIPcondSCZ;SCZcondBIP;PSY-shared
190	3	107169235	108311784	3:107169235-108311784	3	1	1	1	rs9811759;rs79269403;rs78715178	rs62261974;rs709500;rs79269403;rs78715178	rs62261974;rs35159203;rs17232450;rs79269403;rs78715178	BIPcondSCZ;SCZcondBIP;PSY-shared
191	3	116515731	116599509	3:116515731-116599509	3	1	1	1	rs6805241	rs6805241	rs6805241	BIPcondSCZ;SCZcondBIP;PSY-shared
192	3	117246698	117822149	3:117246698-117822149	3	1	1	1	rs2088913	rs2088913	rs2088913;rs1499982	BIPcondSCZ;SCZcondBIP;PSY-shared
193	3	118409326	118694117	3:118409326-118694117	3	1	1	1	rs62273292;rs73176056	rs62273292;rs73176056	rs62273292;rs73176056	BIPcondSCZ;SCZcondBIP;PSY-shared
194	3	123543783	123938217	3:123543783-123938217	3	1	1	1	rs938964	rs938964	rs938964	BIPcondSCZ;SCZcondBIP;PSY-shared
195	3	127082153	127203699	3:127082153-127203699	3	1	1	1	rs11919575	rs11919575	rs11919575	BIPcondSCZ;SCZcondBIP;PSY-shared
196	3	135618313	136615268	3:135618313-136615268	2	1	0	1	rs10935184		rs12163529	SCZcondBIP;PSY-shared
197	3	136944485	137217073	3:136944485-137217073	3	1	1	1	rs11921899	rs11921899	rs1478320	BIPcondSCZ;SCZcondBIP;PSY-shared
198	3	139696916	139726990	3:139696916-139726990	3	1	1	1	rs59142272	rs59142272	rs59142272	BIPcondSCZ;SCZcondBIP;PSY-shared
199	3	141601297	141770001	3:141601297-141770001	3	1	1	1	rs10804681	rs10804681	rs10804681	BIPcondSCZ;SCZcondBIP;PSY-shared
200	3	143636421	143740729	3:143636421-143740729	3	1	1	1	rs2885198	rs2885198	rs2885198	BIPcondSCZ;SCZcondBIP;PSY-shared
201	3	160598093	161375900	3:160598093-161375900	3	1	1	1	rs1599381	rs1599381	rs10936223	BIPcondSCZ;SCZcondBIP;PSY-shared
202	3	161704760	161762471	3:161704760-161762471	1	0	0	1			rs4241432	PSY-shared
203	3	165436094	165837482	3:165436094-165837482	1	0	0	1			rs145023157	PSY-shared
204	3	167279650	167469963	3:167279650-167469963	1	0	0	1			rs7627289	PSY-shared
205	3	168694670	168976021	3:168694670-168976021	3	1	1	1	rs35696590	rs35475880	rs35475880	BIPcondSCZ;SCZcondBIP;PSY-shared
206	3	170602655	170744815	3:170602655-170744815	2	1	0	1	rs7356034		rs6769079	SCZcondBIP;PSY-shared
207	3	180524952	181431571	3:180524952-181431571	3	1	1	1	rs875250;rs77025239	rs77025239	rs77025239;rs4456860;rs1479176;rs75907840	BIPcondSCZ;SCZcondBIP;PSY-shared
208	3	182478533	182759755	3:182478533-182759755	3	1	1	1	rs9870317	rs9870317;rs4074110	rs9870317;rs4074110	BIPcondSCZ;SCZcondBIP;PSY-shared
209	3	183976103	184044433	3:183976103-184044433	1	0	0	1			rs11545169	PSY-shared
210	3	184061387	184088832	3:184061387-184088832	1	0	1	0		rs13099401		BIPcondSCZ
211	3	185729753	185847441	3:185729753-185847441	2	0	1	1		rs1516726	rs1356291	BIPcondSCZ;PSY-shared
212	4	696848	794832	4:696848-794832	3	1	1	1	rs150537577	rs150537577	rs79839061	BIPcondSCZ;SCZcondBIP;PSY-shared
213	4	2524642	3383553	4:2524642-3383553	3	1	1	1	rs2295499;rs7655104;rs362312;rs362307	rs2295499;rs7655104;rs363096	rs2295499;rs7655104;rs363096	BIPcondSCZ;SCZcondBIP;PSY-shared
214	4	14956689	15135139	4:14956689-15135139	3	1	1	1	rs2702575	rs2702575	rs2702565	BIPcondSCZ;SCZcondBIP;PSY-shared
215	4	16244778	16427592	4:16244778-16427592	3	1	1	1	rs2313547	rs9994269;rs6449236	rs17420654	BIPcondSCZ;SCZcondBIP;PSY-shared
216	4	17246553	17274169	4:17246553-17274169	3	1	1	1	rs673248	rs13147223	rs673248	BIPcondSCZ;SCZcondBIP;PSY-shared
217	4	17785322	18035250	4:17785322-18035250	3	1	1	1	rs75878186;rs2011603	rs75878186;rs2011603	rs75878186;rs2011603	BIPcondSCZ;SCZcondBIP;PSY-shared
218	4	19053350	19070123	4:19053350-19070123	2	1	0	1	rs207338		rs207338	SCZcondBIP;PSY-shared
219	4	21913425	21946480	4:21913425-21946480	3	1	1	1	rs11725086	rs11725086	rs11725086	BIPcondSCZ;SCZcondBIP;PSY-shared
220	4	23357307	23443426	4:23357307-23443426	1	0	0	1			rs215419	PSY-shared
221	4	23715876	23757308	4:23715876-23757308	3	1	1	1	rs36083520	rs36083520	rs36083520	BIPcondSCZ;SCZcondBIP;PSY-shared
222	4	25342606	25408838	4:25342606-25408838	3	1	1	1	rs34811474	rs34811474	rs34811474	BIPcondSCZ;SCZcondBIP;PSY-shared
223	4	30469697	30998988	4:30469697-30998988	1	1	0	0	rs4557224			SCZcondBIP
224	4	32671552	32829676	4:32671552-32829676	1	1	0	0	rs5015768			SCZcondBIP
225	4	33644431	34317299	4:33644431-34317299	1	0	0	1			rs34502760	PSY-shared
226	4	37230871	37251630	4:37230871-37251630	1	0	0	1			rs34568676	PSY-shared
227	4	38591188	38716721	4:38591188-38716721	3	1	1	1	rs337637	rs337637	rs337637	BIPcondSCZ;SCZcondBIP;PSY-shared
228	4	39808598	39981081	4:39808598-39981081	3	1	1	1	rs34552925	rs34552925	rs34552925	BIPcondSCZ;SCZcondBIP;PSY-shared
229	4	45036936	45161827	4:45036936-45161827	1	1	0	0	rs6845367			SCZcondBIP
230	4	45850116	46072033	4:45850116-46072033	3	1	1	1	rs12646216	rs12646216	rs10016110	BIPcondSCZ;SCZcondBIP;PSY-shared
231	4	62872805	62920311	4:62872805-62920311	3	1	1	1	rs28500485	rs28500485	rs28500485	BIPcondSCZ;SCZcondBIP;PSY-shared
232	4	65696174	65903597	4:65696174-65903597	3	1	1	1	rs12646297	rs12646297	rs12646297	BIPcondSCZ;SCZcondBIP;PSY-shared
233	4	66335924	66542922	4:66335924-66542922	3	1	1	1	rs11131599;rs74944857	rs74944857	rs74944857	BIPcondSCZ;SCZcondBIP;PSY-shared
234	4	67053769	67114595	4:67053769-67114595	3	1	1	1	rs4860734	rs4860734	rs62305486	BIPcondSCZ;SCZcondBIP;PSY-shared
235	4	67792065	68058681	4:67792065-68058681	3	1	1	1	rs993700;rs1435423;rs1346081	rs993700;rs1435423;rs1346081	rs1435423;rs1346081	BIPcondSCZ;SCZcondBIP;PSY-shared
236	4	80186915	80221446	4:80186915-80221446	1	0	0	1			rs13108290	PSY-shared
237	4	90870340	91114142	4:90870340-91114142	2	1	0	1	rs7655515		rs11732065	SCZcondBIP;PSY-shared
238	4	94362640	94592715	4:94362640-94592715	3	1	1	1	rs13138180;rs12503522	rs13138180;rs12503522	rs11097369;rs12503522	BIPcondSCZ;SCZcondBIP;PSY-shared
239	4	102702364	103388441	4:102702364-103388441	3	1	1	1	rs13107325;rs17032400	rs13107325;rs17032400	rs13107325;rs17032400	BIPcondSCZ;SCZcondBIP;PSY-shared
240	4	105415186	105415186	4:105415186-105415186	1	1	0	0	rs62329622			SCZcondBIP
241	4	105952121	106479010	4:105952121-106479010	3	1	1	1	rs62331120;rs2647243;rs34402524;rs2726513	rs62331120;rs2647243;rs34402524;rs2726513	rs62331120;rs2647243;rs34402524;rs2726513	BIPcondSCZ;SCZcondBIP;PSY-shared
242	4	112303764	112503872	4:112303764-112503872	2	1	0	1	rs72678864		rs72678864	SCZcondBIP;PSY-shared
243	4	118657828	119152498	4:118657828-119152498	1	0	0	1			rs4377658;rs2892788	PSY-shared
244	4	122940156	123558330	4:122940156-123558330	3	1	1	1	rs13145650	rs13145650;rs6534338	rs77087420	BIPcondSCZ;SCZcondBIP;PSY-shared
245	4	129723381	130139735	4:129723381-130139735	1	0	0	1			rs318517	PSY-shared
246	4	131284886	131443452	4:131284886-131443452	1	0	1	0		rs4565093		BIPcondSCZ
247	4	137408872	137529148	4:137408872-137529148	3	1	1	1	rs6535161	rs4315856	rs6535161	BIPcondSCZ;SCZcondBIP;PSY-shared
248	4	139711242	139717020	4:139711242-139717020	3	1	1	1	rs11726181	rs11726181	rs11726181	BIPcondSCZ;SCZcondBIP;PSY-shared
249	4	140637703	140951417	4:140637703-140951417	3	1	1	1	rs12643771;rs144647688;rs769663	rs10519504;rs12643771;rs144647688;rs769663	rs10519504;rs12643771;rs144647688;rs6852749	BIPcondSCZ;SCZcondBIP;PSY-shared
250	4	143778140	143924210	4:143778140-143924210	1	0	0	1			rs28390284	PSY-shared
251	4	147651142	147968106	4:147651142-147968106	3	1	1	1	rs6840804	rs6840804	rs6840804	BIPcondSCZ;SCZcondBIP;PSY-shared
252	4	152256290	152752413	4:152256290-152752413	3	1	1	1	rs6535809	rs4696105	rs6535814	BIPcondSCZ;SCZcondBIP;PSY-shared
253	4	156131408	156308551	4:156131408-156308551	1	0	0	1			rs62327501	PSY-shared
254	4	159651875	159944851	4:159651875-159944851	3	1	1	1	rs2081652	rs2081652	rs2347526	BIPcondSCZ;SCZcondBIP;PSY-shared
255	4	160468611	160665557	4:160468611-160665557	3	1	1	1	rs6856295	rs4691576	rs6856295	BIPcondSCZ;SCZcondBIP;PSY-shared
256	4	166136869	166250224	4:166136869-166250224	3	1	1	1	rs16999615	rs16999615	rs16999615	BIPcondSCZ;SCZcondBIP;PSY-shared
257	4	170198392	170640421	4:170198392-170640421	1	0	0	1			rs7696352	PSY-shared
258	4	170932201	170993771	4:170932201-170993771	3	1	1	1	rs6821231	rs6821231	rs1904823	BIPcondSCZ;SCZcondBIP;PSY-shared
259	4	172402440	172556748	4:172402440-172556748	3	1	1	1	rs11732657	rs11732657	rs7668960	BIPcondSCZ;SCZcondBIP;PSY-shared
260	4	173960556	174025367	4:173960556-174025367	3	1	1	1	rs7660231	rs4355366	rs7660231	BIPcondSCZ;SCZcondBIP;PSY-shared
261	4	176574362	176973932	4:176574362-176973932	3	1	1	1	rs17598675;rs1027407;rs2062389	rs13128371;rs2062389	rs2333256;rs6849661;rs41533650	BIPcondSCZ;SCZcondBIP;PSY-shared
262	4	183716283	183737231	4:183716283-183737231	3	1	1	1	rs1128956	rs1128956	rs1128956	BIPcondSCZ;SCZcondBIP;PSY-shared
263	4	184782619	184831976	4:184782619-184831976	3	1	1	1	rs13435909	rs11734048	rs13435909	BIPcondSCZ;SCZcondBIP;PSY-shared
264	5	3269403	3450014	5:3269403-3450014	3	1	1	1	rs13172808	rs13172808	rs13172808;rs2396937	BIPcondSCZ;SCZcondBIP;PSY-shared
265	5	7188785	7259853	5:7188785-7259853	1	1	0	0	rs72723227			SCZcondBIP
266	5	7493177	7544038	5:7493177-7544038	2	0	1	1		rs17826816	rs17826816	BIPcondSCZ;PSY-shared
267	5	11471407	11525844	5:11471407-11525844	3	1	1	1	rs31940	rs31940	rs31940	BIPcondSCZ;SCZcondBIP;PSY-shared
268	5	12784341	13109750	5:12784341-13109750	2	1	1	0	rs17164182	rs930380		BIPcondSCZ;SCZcondBIP
269	5	26853355	26998274	5:26853355-26998274	3	1	1	1	rs75973558	rs75973558	rs75973558	BIPcondSCZ;SCZcondBIP;PSY-shared
270	5	30783801	30845465	5:30783801-30845465	3	1	1	1	rs10940921	rs10940921	rs10940921	BIPcondSCZ;SCZcondBIP;PSY-shared
271	5	42966367	43193060	5:42966367-43193060	3	1	1	1	rs36048737	rs80074688	rs80074688	BIPcondSCZ;SCZcondBIP;PSY-shared
272	5	44637587	46403741	5:44637587-46403741	2	1	0	1	rs4133429		rs10035564	SCZcondBIP;PSY-shared
273	5	51641171	51743910	5:51641171-51743910	2	1	1	0	rs1364626	rs1816148;rs1364626		BIPcondSCZ;SCZcondBIP
274	5	52766740	52796949	5:52766740-52796949	2	0	1	1		rs11954686	rs11954686	BIPcondSCZ;PSY-shared
275	5	53088149	53184849	5:53088149-53184849	3	1	1	1	rs702606	rs702606	rs702606	BIPcondSCZ;SCZcondBIP;PSY-shared
276	5	56633349	56678044	5:56633349-56678044	2	1	1	0	rs2898011	rs10940537		BIPcondSCZ;SCZcondBIP
277	5	57075164	57898478	5:57075164-57898478	3	1	1	1	rs981883;rs1562242;rs11740846;rs149135	rs981883;rs37537;rs149135	rs981883;rs74735005;rs37537;rs6879176	BIPcondSCZ;SCZcondBIP;PSY-shared
278	5	58291462	58332095	5:58291462-58332095	2	1	0	1	rs61511922		rs7733884	SCZcondBIP;PSY-shared
279	5	58954854	60857714	5:58954854-60857714	3	1	1	1	rs79798166;rs996234;rs6449464;rs4700393;rs2084131	rs79798166;rs996234;rs6449464;rs4700393;rs74320437;rs1550816	rs981230;rs79798166;rs996234;rs4580739;rs4700393;rs2084131	BIPcondSCZ;SCZcondBIP;PSY-shared
280	5	62552899	63040773	5:62552899-63040773	3	1	1	1	rs1812587	rs1812587	rs1812587	BIPcondSCZ;SCZcondBIP;PSY-shared
281	5	63416628	64020316	5:63416628-64020316	3	1	1	1	rs56330207;rs80170948	rs56330207;rs80170948	rs56330207;rs80170948	BIPcondSCZ;SCZcondBIP;PSY-shared
282	5	65932035	66018196	5:65932035-66018196	3	1	1	1	rs35746948	rs35746948	rs35746948	BIPcondSCZ;SCZcondBIP;PSY-shared
283	5	66495289	66508831	5:66495289-66508831	3	1	1	1	rs7733127	rs7733127	rs7733127	BIPcondSCZ;SCZcondBIP;PSY-shared
284	5	67625070	67824690	5:67625070-67824690	3	1	1	1	rs12519613;rs56194430	rs12519613;rs56194430	rs56194430	BIPcondSCZ;SCZcondBIP;PSY-shared
285	5	81068980	81154017	5:81068980-81154017	3	1	1	1	rs11744829	rs11744829	rs11744829;rs1910005	BIPcondSCZ;SCZcondBIP;PSY-shared
286	5	81571846	81648417	5:81571846-81648417	2	1	0	1	rs658912		rs658912	SCZcondBIP;PSY-shared
287	5	87100442	88322934	5:87100442-88322934	3	1	1	1	rs17286052;rs324901;rs72771860;rs141729694;rs34316	rs17286052;rs324901;rs72771860;rs141729694;rs34316	rs17286052;rs324901;rs72771860;rs141729694;rs34316	BIPcondSCZ;SCZcondBIP;PSY-shared
288	5	88615707	88793240	5:88615707-88793240	3	1	1	1	rs62378245	rs2365376	rs62378245	BIPcondSCZ;SCZcondBIP;PSY-shared
289	5	89209636	89407917	5:89209636-89407917	3	1	1	1	rs157309	rs166820	rs166820	BIPcondSCZ;SCZcondBIP;PSY-shared
290	5	90928553	91025460	5:90928553-91025460	1	1	0	0	rs331395			SCZcondBIP
291	5	92134273	93537741	5:92134273-93537741	3	1	1	1	rs17669337;rs6873367;rs114468556;rs72786644	rs17669337;rs6881733;rs114468556;rs72786644	rs17669337;rs35531845;rs6873367;rs114468556;rs72786644	BIPcondSCZ;SCZcondBIP;PSY-shared
292	5	101994349	102876932	5:101994349-102876932	3	1	1	1	rs187580;rs74944275	rs187580;rs74944275	rs187580;rs74944275	BIPcondSCZ;SCZcondBIP;PSY-shared
293	5	103682279	104118645	5:103682279-104118645	3	1	1	1	rs6421926;rs10040219	rs2431108;rs324343	rs7703284;rs6421926	BIPcondSCZ;SCZcondBIP;PSY-shared
294	5	106767346	107816240	5:106767346-107816240	3	1	1	1	rs152599;rs7724655;rs62355957;rs10464047	rs152603;rs7724655;rs55876360;rs10464047	rs152599;rs7724655;rs62355957;rs286768	BIPcondSCZ;SCZcondBIP;PSY-shared
295	5	108641351	109232816	5:108641351-109232816	3	1	1	1	rs9326769;rs1008661	rs1008661	rs2241353;rs1008661	BIPcondSCZ;SCZcondBIP;PSY-shared
296	5	110994777	111048908	5:110994777-111048908	3	1	1	1	rs1145123	rs1145123	rs1145123	BIPcondSCZ;SCZcondBIP;PSY-shared
297	5	113788755	114207610	5:113788755-114207610	3	1	1	1	rs422108	rs406413	rs406413	BIPcondSCZ;SCZcondBIP;PSY-shared
298	5	120047908	120331625	5:120047908-120331625	3	1	1	1	rs62379824	rs1584469	rs61358955	BIPcondSCZ;SCZcondBIP;PSY-shared
299	5	124204071	124358884	5:124204071-124358884	3	1	1	1	rs10060023;rs10057590	rs4279337;rs10057590	rs10058365;rs10057590	BIPcondSCZ;SCZcondBIP;PSY-shared
300	5	134970543	135039790	5:134970543-135039790	1	0	0	1			rs801545	PSY-shared
301	5	136517761	136809799	5:136517761-136809799	3	1	1	1	rs4435858;rs4246793	rs1434627;rs4246793	rs1434627;rs4246793	BIPcondSCZ;SCZcondBIP;PSY-shared
302	5	137333671	137948140	5:137333671-137948140	1	0	0	1			rs62382361;rs2350640;rs7378744	PSY-shared
303	5	139515394	140346468	5:139515394-140346468	3	1	1	1	rs4463213;rs753280	rs4463213	rs4463213;rs2530241	BIPcondSCZ;SCZcondBIP;PSY-shared
304	5	141077992	141082015	5:141077992-141082015	3	1	1	1	rs17097461	rs17097461	rs17097461	BIPcondSCZ;SCZcondBIP;PSY-shared
305	5	143595812	143738995	5:143595812-143738995	1	0	0	1			rs6580315	PSY-shared
306	5	145437547	145450670	5:145437547-145450670	1	0	0	1			rs2962540	PSY-shared
307	5	145451282	145710361	5:145451282-145710361	2	1	1	0	rs62372773	rs13178443		BIPcondSCZ;SCZcondBIP
308	5	146435163	146474228	5:146435163-146474228	1	0	0	1			rs11167957	PSY-shared
309	5	151874412	152610561	5:151874412-152610561	3	1	1	1	rs72802861	rs17566118	rs11167604;rs2910032	BIPcondSCZ;SCZcondBIP;PSY-shared
310	5	153671061	153688682	5:153671061-153688682	1	1	0	0	rs17629195			SCZcondBIP
311	5	155681868	155933860	5:155681868-155933860	1	0	0	1			rs7700863	PSY-shared
312	5	165350725	165512751	5:165350725-165512751	3	1	1	1	rs10077308	rs153286	rs153286	BIPcondSCZ;SCZcondBIP;PSY-shared
313	5	169271582	169329731	5:169271582-169329731	1	0	1	0		rs7708829		BIPcondSCZ
314	5	174668552	174683409	5:174668552-174683409	1	0	0	1			rs56057437	PSY-shared
315	5	176847499	176909800	5:176847499-176909800	3	1	1	1	rs2545795	rs2545795	rs2545795	BIPcondSCZ;SCZcondBIP;PSY-shared
316	6	3416922	3471259	6:3416922-3471259	3	1	1	1	rs12524795	rs9503599	rs12524795	BIPcondSCZ;SCZcondBIP;PSY-shared
317	6	11470694	11614620	6:11470694-11614620	3	1	1	1	rs9394115	rs566237	rs566237	BIPcondSCZ;SCZcondBIP;PSY-shared
318	6	11926212	12027052	6:11926212-12027052	1	0	0	1			rs9470768	PSY-shared
319	6	13925134	13952792	6:13925134-13952792	3	1	1	1	rs280151	rs280151	rs280151	BIPcondSCZ;SCZcondBIP;PSY-shared
320	6	14522391	14734463	6:14522391-14734463	3	1	1	1	rs10484339;rs9349956	rs7757476	rs7757476	BIPcondSCZ;SCZcondBIP;PSY-shared
321	6	16314031	16362692	6:16314031-16362692	2	1	1	0	rs180000	rs180000		BIPcondSCZ;SCZcondBIP
322	6	16630148	17009590	6:16630148-17009590	3	1	1	1	rs72829857	rs2073514;rs16878970;rs72829857	rs2073514;rs72829857	BIPcondSCZ;SCZcondBIP;PSY-shared
323	6	18783911	19316828	6:18783911-19316828	3	1	1	1	rs72828517	rs72828517	rs72828517;rs9460306	BIPcondSCZ;SCZcondBIP;PSY-shared
324	6	20751052	21031903	6:20751052-21031903	3	1	1	1	rs6456379	rs6456379	rs6456379	BIPcondSCZ;SCZcondBIP;PSY-shared
325	6	21952064	21956881	6:21952064-21956881	3	1	1	1	rs6903716	rs6903716	rs6903716	BIPcondSCZ;SCZcondBIP;PSY-shared
326	6	23441504	23447436	6:23441504-23447436	3	1	1	1	rs767943	rs767943	rs767943	BIPcondSCZ;SCZcondBIP;PSY-shared
327	6	37522668	37529540	6:37522668-37529540	3	1	1	1	rs6457996	rs6457996	rs6912028	BIPcondSCZ;SCZcondBIP;PSY-shared
328	6	40268507	40396325	6:40268507-40396325	3	1	1	1	rs10947878;rs985146	rs10947878;rs9471333	rs72664245	BIPcondSCZ;SCZcondBIP;PSY-shared
329	6	43019696	43421598	6:43019696-43421598	3	1	1	1	rs113113059	rs16868993	rs16868993;rs78014492	BIPcondSCZ;SCZcondBIP;PSY-shared
330	6	50491551	50936376	6:50491551-50936376	3	1	1	1	rs9395644	rs78648104	rs78648104;rs2817332	BIPcondSCZ;SCZcondBIP;PSY-shared
331	6	56548359	56628545	6:56548359-56628545	2	1	0	1	rs16888133		rs16888133	SCZcondBIP;PSY-shared
332	6	66140183	66307143	6:66140183-66307143	3	1	1	1	rs10944805	rs10944805	rs10944805	BIPcondSCZ;SCZcondBIP;PSY-shared
333	6	69671585	69712390	6:69671585-69712390	1	0	0	1			rs1953613	PSY-shared
334	6	72710388	73103154	6:72710388-73103154	1	0	0	1			rs9442750	PSY-shared
335	6	73776777	73802914	6:73776777-73802914	1	0	0	1			rs7739433	PSY-shared
336	6	78167455	78174209	6:78167455-78174209	1	0	0	1			rs13212041	PSY-shared
337	6	79377738	79823541	6:79377738-79823541	3	1	1	1	rs10943588	rs10943588	rs10943588	BIPcondSCZ;SCZcondBIP;PSY-shared
338	6	84226380	84409255	6:84226380-84409255	1	0	0	1			rs217286	PSY-shared
339	6	87816820	88415588	6:87816820-88415588	3	1	1	1	rs78900282	rs78900282	rs78900282	BIPcondSCZ;SCZcondBIP;PSY-shared
340	6	92018013	92211112	6:92018013-92211112	3	1	1	1	rs2655626	rs2655629	rs9359945	BIPcondSCZ;SCZcondBIP;PSY-shared
341	6	93029277	93177270	6:93029277-93177270	1	0	0	1			rs12190758	PSY-shared
342	6	93538201	93865306	6:93538201-93865306	3	1	1	1	rs17686649;rs12215808	rs17686649;rs12215808	rs17686649	BIPcondSCZ;SCZcondBIP;PSY-shared
343	6	95004088	95056216	6:95004088-95056216	1	0	0	1			rs459393	PSY-shared
344	6	96491180	96572748	6:96491180-96572748	1	0	0	1			rs2493357	PSY-shared
345	6	97374850	97436611	6:97374850-97436611	3	1	1	1	rs35104491	rs35104491	rs35104491	BIPcondSCZ;SCZcondBIP;PSY-shared
346	6	98179726	98891421	6:98179726-98891421	3	1	1	1	rs77418166;rs6928545;rs1487441;rs10499016;rs6932108;rs12192804;rs17058404;rs9375403	rs77418166;rs6928545;rs1487441;rs10499016;rs6932108;rs12192804;rs17058404;rs9375403	rs77418166;rs62421912;rs6928545;rs1487441;rs149017183;rs10499016;rs6932108;rs9491350;rs9375403	BIPcondSCZ;SCZcondBIP;PSY-shared
347	6	99234271	99546454	6:99234271-99546454	3	1	1	1	rs3823036;rs13216468	rs3823036;rs13216468	rs3823036;rs13216468	BIPcondSCZ;SCZcondBIP;PSY-shared
348	6	102347849	102493027	6:102347849-102493027	1	0	0	1			rs66593284	PSY-shared
349	6	108855086	109020032	6:108855086-109020032	3	1	1	1	rs9384679	rs9384679	rs9384679	BIPcondSCZ;SCZcondBIP;PSY-shared
350	6	109507307	109650140	6:109507307-109650140	2	1	1	0	rs9386775	rs9386787		BIPcondSCZ;SCZcondBIP
351	6	114184248	114218608	6:114184248-114218608	3	1	1	1	rs117005905	rs117005905	rs140091075	BIPcondSCZ;SCZcondBIP;PSY-shared
352	6	114662753	114781298	6:114662753-114781298	3	1	1	1	rs9320493	rs9320493	rs79445585;rs9320493	BIPcondSCZ;SCZcondBIP;PSY-shared
353	6	117776756	117823289	6:117776756-117823289	1	0	0	1			rs4357172	PSY-shared
354	6	119068585	119389212	6:119068585-119389212	3	1	1	1	rs2295709;rs7738420	rs2295709	rs2295709;rs7738420	BIPcondSCZ;SCZcondBIP;PSY-shared
355	6	124343842	124349945	6:124343842-124349945	2	0	1	1		rs17552299	rs17552299	BIPcondSCZ;PSY-shared
356	6	124977655	125076164	6:124977655-125076164	3	1	1	1	rs9388353	rs12191379	rs12191379	BIPcondSCZ;SCZcondBIP;PSY-shared
357	6	126623947	127167072	6:126623947-127167072	3	1	1	1	rs9388490	rs1490384	rs1490384	BIPcondSCZ;SCZcondBIP;PSY-shared
358	6	128301981	128337810	6:128301981-128337810	3	1	1	1	rs13197257	rs13197257	rs13197257	BIPcondSCZ;SCZcondBIP;PSY-shared
359	6	140265205	140730468	6:140265205-140730468	2	1	1	0	rs4896507	rs4896507		BIPcondSCZ;SCZcondBIP
360	6	144791487	144997663	6:144791487-144997663	1	0	0	1			rs6929638	PSY-shared
361	6	145017328	145634441	6:145017328-145634441	3	1	1	1	rs4895650;rs9376877;rs79556505	rs4895650;rs9376877;rs79556505	rs6917204;rs79556505	BIPcondSCZ;SCZcondBIP;PSY-shared
362	6	148209719	148298210	6:148209719-148298210	3	1	1	1	rs34286836	rs34286836	rs34286836	BIPcondSCZ;SCZcondBIP;PSY-shared
363	6	152192331	152264529	6:152192331-152264529	3	1	1	1	rs11155821	rs6557171	rs6557171	BIPcondSCZ;SCZcondBIP;PSY-shared
364	6	153364643	153422140	6:153364643-153422140	1	0	0	1			rs9397129	PSY-shared
365	6	155551221	156044009	6:155551221-156044009	3	1	1	1	rs9371881;rs11752914	rs9371881;rs11752914	rs9371881;rs11752914	BIPcondSCZ;SCZcondBIP;PSY-shared
366	6	157072952	157326236	6:157072952-157326236	3	1	1	1	rs9372015	rs287879;rs17321729;rs73007064	rs9372015;rs73007064	BIPcondSCZ;SCZcondBIP;PSY-shared
367	6	162994752	163178326	6:162994752-163178326	2	1	0	1	rs10806761		rs9347682	SCZcondBIP;PSY-shared
368	6	163805682	164003180	6:163805682-164003180	1	0	0	1			rs11752044	PSY-shared
369	6	165370995	165438531	6:165370995-165438531	2	0	1	1		rs56194975	rs56194975	BIPcondSCZ;PSY-shared
370	6	166994157	167135156	6:166994157-167135156	1	0	0	1			rs763193;rs7761519	PSY-shared
371	6	170040451	170208431	6:170040451-170208431	3	1	1	1	rs3891969	rs3891969	rs3891969	BIPcondSCZ;SCZcondBIP;PSY-shared
372	7	855720	933104	7:855720-933104	1	0	0	1			rs10950674	PSY-shared
373	7	1810624	2346115	7:1810624-2346115	3	1	1	1	rs62444881;rs3800918;rs7788620;rs34219261	rs62444881;rs7788620;rs34219261	rs117097421;rs12154473;rs62442989;rs7788620	BIPcondSCZ;SCZcondBIP;PSY-shared
374	7	2693246	2709770	7:2693246-2709770	1	0	0	1			rs11546977	PSY-shared
375	7	3317586	3520365	7:3317586-3520365	3	1	1	1	rs4719944	rs4719944	rs4719944	BIPcondSCZ;SCZcondBIP;PSY-shared
376	7	6020774	6058774	7:6020774-6058774	1	0	0	1			rs118178491	PSY-shared
377	7	8003017	8134294	7:8003017-8134294	3	1	1	1	rs4725065	rs4725065	rs4725065	BIPcondSCZ;SCZcondBIP;PSY-shared
378	7	11479725	11505200	7:11479725-11505200	3	1	1	1	rs118134876	rs118134876	rs118134876	BIPcondSCZ;SCZcondBIP;PSY-shared
379	7	11855103	11994774	7:11855103-11994774	3	1	1	1	rs2883598	rs57107575	rs113779084	BIPcondSCZ;SCZcondBIP;PSY-shared
380	7	13542224	13568346	7:13542224-13568346	1	0	0	1			rs2692488	PSY-shared
381	7	21397405	21555536	7:21397405-21555536	3	1	1	1	rs62439690	rs62439690;rs6954854	rs62439690;rs2282889	BIPcondSCZ;SCZcondBIP;PSY-shared
382	7	24154873	24844736	7:24154873-24844736	3	1	1	1	rs115062;rs79265434	rs115062;rs2299098	rs115062;rs6943268;rs2529069;rs79265434	BIPcondSCZ;SCZcondBIP;PSY-shared
383	7	29813705	29908798	7:29813705-29908798	1	0	0	1			rs174927	PSY-shared
384	7	32248311	33445058	7:32248311-33445058	3	1	1	1	rs9771228;rs958217;rs2893440;rs112489173	rs9771228;rs958217;rs2893440	rs12540232;rs958217;rs2893440	BIPcondSCZ;SCZcondBIP;PSY-shared
385	7	39018804	39365676	7:39018804-39365676	3	1	1	1	rs2141277;rs112503449;rs62453453	rs4723832;rs62453453;rs13233706	rs4291171;rs13246220;rs12701733	BIPcondSCZ;SCZcondBIP;PSY-shared
386	7	42003500	42028592	7:42003500-42028592	3	1	1	1	rs4724083	rs4724083	rs2051935	BIPcondSCZ;SCZcondBIP;PSY-shared
387	7	44376326	44919000	7:44376326-44919000	3	1	1	1	rs11496033;rs3735478	rs3735478	rs10280989;rs12538108	BIPcondSCZ;SCZcondBIP;PSY-shared
388	7	48752800	48846042	7:48752800-48846042	3	1	1	1	rs36119825	rs36119825	rs36119825	BIPcondSCZ;SCZcondBIP;PSY-shared
389	7	49826804	50186342	7:49826804-50186342	3	1	1	1	rs17551064	rs17551064	rs17551064	BIPcondSCZ;SCZcondBIP;PSY-shared
390	7	50734362	50820013	7:50734362-50820013	3	1	1	1	rs10265077	rs10265077	rs10265077	BIPcondSCZ;SCZcondBIP;PSY-shared
391	7	54708056	54746034	7:54708056-54746034	3	1	1	1	rs1569266	rs1569266	rs1569266	BIPcondSCZ;SCZcondBIP;PSY-shared
392	7	68824098	70236446	7:68824098-70236446	3	1	1	1	rs73161451;rs2204339;rs3113281;rs7803932	rs12698811;rs3113281;rs7803932	rs3113281;rs7803932	BIPcondSCZ;SCZcondBIP;PSY-shared
393	7	70768654	70773271	7:70768654-70773271	1	0	0	1			rs4719109	PSY-shared
394	7	71235932	72820770	7:71235932-72820770	3	1	1	1	rs9647948;rs56150095;rs11764286	rs9647948;rs78193153;rs56150095	rs116858843;rs9647948;rs35417702	BIPcondSCZ;SCZcondBIP;PSY-shared
395	7	75038408	75176196	7:75038408-75176196	3	1	1	1	rs794369	rs794369	rs794369	BIPcondSCZ;SCZcondBIP;PSY-shared
396	7	86201832	86427626	7:86201832-86427626	3	1	1	1	rs802440	rs802440	rs802440;rs6943762	BIPcondSCZ;SCZcondBIP;PSY-shared
397	7	92646881	92681443	7:92646881-92681443	3	1	1	1	rs2188179	rs2188179	rs2188179	BIPcondSCZ;SCZcondBIP;PSY-shared
398	7	94523048	94656533	7:94523048-94656533	1	0	0	1			rs7808634	PSY-shared
399	7	96642685	96703200	7:96642685-96703200	3	1	1	1	rs6951996	rs6951996	rs6951996	BIPcondSCZ;SCZcondBIP;PSY-shared
400	7	99566007	100330091	7:99566007-100330091	3	1	1	1	rs2406253	rs2406253	rs2406253;rs492430	BIPcondSCZ;SCZcondBIP;PSY-shared
401	7	101859899	101889854	7:101859899-101889854	3	1	1	1	rs1297620	rs1297620	rs1297620	BIPcondSCZ;SCZcondBIP;PSY-shared
402	7	104189082	105388334	7:104189082-105388334	3	1	1	1	rs4730020;rs4460308;rs9655780;rs6961668;rs73415512	rs4730020;rs4460308;rs7805974;rs9655780;rs6961668;rs4730086	rs4730020;rs2470932;rs4073894;rs6955349;rs670004	BIPcondSCZ;SCZcondBIP;PSY-shared
403	7	109928395	110106697	7:109928395-110106697	2	1	0	1	rs35225416		rs34839279;rs6969410	SCZcondBIP;PSY-shared
404	7	110821730	111236477	7:110821730-111236477	1	1	0	0	rs37658			SCZcondBIP
405	7	111912738	111912738	7:111912738-111912738	3	1	1	1	rs139244147	rs139244147	rs139244147	BIPcondSCZ;SCZcondBIP;PSY-shared
406	7	114291435	114567572	7:114291435-114567572	3	1	1	1	rs10953766;rs79375112	rs10953766;rs12673776	rs12673776	BIPcondSCZ;SCZcondBIP;PSY-shared
407	7	114946081	115112776	7:114946081-115112776	2	0	1	1		rs10239094	rs10239094	BIPcondSCZ;PSY-shared
408	7	117494829	117636111	7:117494829-117636111	3	1	1	1	rs17488728	rs17488728	rs17488728	BIPcondSCZ;SCZcondBIP;PSY-shared
409	7	126300958	126640899	7:126300958-126640899	1	0	0	1			rs61755388	PSY-shared
410	7	126945510	127851628	7:126945510-127851628	3	1	1	1	rs4731365;rs77999825;rs12537331	rs4731365;rs77999825;rs12537331	rs4731365;rs75278839;rs78066960	BIPcondSCZ;SCZcondBIP;PSY-shared
411	7	128373609	128426806	7:128373609-128426806	3	1	1	1	rs113520408	rs113520408	rs113520408	BIPcondSCZ;SCZcondBIP;PSY-shared
412	7	132556835	133845097	7:132556835-133845097	3	1	1	1	rs62465322;rs2880594;rs1882538;rs2971970	rs62465322;rs7806694;rs1882538;rs748754;rs7796567;rs2971970	rs62465322;rs2880594;rs58955798;rs2971970	BIPcondSCZ;SCZcondBIP;PSY-shared
413	7	135046159	135364526	7:135046159-135364526	3	1	1	1	rs2551778	rs2348775	rs2348775	BIPcondSCZ;SCZcondBIP;PSY-shared
414	7	136989606	137132859	7:136989606-137132859	3	1	1	1	rs728054	rs728054	rs728054;rs1559540	BIPcondSCZ;SCZcondBIP;PSY-shared
415	7	140426257	140791820	7:140426257-140791820	1	0	0	1			rs10265001	PSY-shared
416	7	151328218	151343638	7:151328218-151343638	3	1	1	1	rs4726070	rs4726070	rs4726070	BIPcondSCZ;SCZcondBIP;PSY-shared
417	7	154684153	154696849	7:154684153-154696849	1	1	0	0	rs6597437			SCZcondBIP
418	7	157452854	157536971	7:157452854-157536971	3	1	1	1	rs10949662	rs10949662	rs10949662	BIPcondSCZ;SCZcondBIP;PSY-shared
419	8	4177791	4210746	8:4177791-4210746	1	1	0	0	rs10108980			SCZcondBIP
420	8	4829715	4848383	8:4829715-4848383	1	0	0	1			rs7016302	PSY-shared
421	8	9389241	10277982	8:9389241-10277982	3	1	1	1	rs10107661	rs10107661	rs10107661;rs1994224	BIPcondSCZ;SCZcondBIP;PSY-shared
422	8	13625256	13661308	8:13625256-13661308	1	0	0	1			rs7015855	PSY-shared
423	8	13948496	14164856	8:13948496-14164856	3	1	1	1	rs7010173;rs17294649	rs13253386;rs17294649	rs13253386;rs17294649	BIPcondSCZ;SCZcondBIP;PSY-shared
424	8	17001133	17056504	8:17001133-17056504	1	0	0	1			rs7827043	PSY-shared
425	8	18396405	18429406	8:18396405-18429406	1	0	0	1			rs876983	PSY-shared
426	8	20909162	20915540	8:20909162-20915540	3	1	1	1	rs1473634	rs1473634	rs1473634	BIPcondSCZ;SCZcondBIP;PSY-shared
427	8	26190836	26279173	8:26190836-26279173	1	0	0	1			rs73219806	PSY-shared
428	8	27406353	27453579	8:27406353-27453579	1	1	0	0	rs7838316			SCZcondBIP
429	8	28637683	28732888	8:28637683-28732888	3	1	1	1	rs67885444	rs67885444	rs34807077	BIPcondSCZ;SCZcondBIP;PSY-shared
430	8	30819854	31027314	8:30819854-31027314	3	1	1	1	rs2725370;rs10954779	rs2725370;rs10954779	rs2725370;rs10954779	BIPcondSCZ;SCZcondBIP;PSY-shared
431	8	31277319	31495581	8:31277319-31495581	2	1	1	0	rs2716946	rs2716946		BIPcondSCZ;SCZcondBIP
432	8	33405488	34734293	8:33405488-34734293	1	0	0	1			rs10093647	PSY-shared
433	8	42351176	42457590	8:42351176-42457590	3	1	1	1	rs55881007	rs55881007	rs55881007	BIPcondSCZ;SCZcondBIP;PSY-shared
434	8	57433941	57436577	8:57433941-57436577	3	1	1	1	rs1866823	rs1866823	rs1866823	BIPcondSCZ;SCZcondBIP;PSY-shared
435	8	64496159	64842662	8:64496159-64842662	3	1	1	1	rs28549862	rs28549862	rs7834364	BIPcondSCZ;SCZcondBIP;PSY-shared
436	8	65460776	65730207	8:65460776-65730207	1	0	0	1			rs1376769	PSY-shared
437	8	66461897	66673468	8:66461897-66673468	3	1	1	1	rs62507575	rs62507575	rs62507575	BIPcondSCZ;SCZcondBIP;PSY-shared
438	8	69179166	69206699	8:69179166-69206699	1	0	0	1			rs1404605	PSY-shared
439	8	71101719	71352047	8:71101719-71352047	3	1	1	1	rs57994514;rs13259607	rs3812429;rs13259607	rs3812429;rs13259607	BIPcondSCZ;SCZcondBIP;PSY-shared
440	8	77372988	77372988	8:77372988-77372988	1	1	0	0	rs56099375			SCZcondBIP
441	8	84287973	84453966	8:84287973-84453966	1	0	0	1			rs62529737	PSY-shared
442	8	85151384	86415959	8:85151384-86415959	3	1	1	1	rs67589009;rs113714691	rs67589009;rs113714691	rs67589009;rs113714691	BIPcondSCZ;SCZcondBIP;PSY-shared
443	8	87139254	87783335	8:87139254-87783335	3	1	1	1	rs7833201;rs4320563	rs7833201;rs4320563	rs7833201;rs4320563	BIPcondSCZ;SCZcondBIP;PSY-shared
444	8	89206609	89600751	8:89206609-89600751	1	1	0	0	rs17666490			SCZcondBIP
445	8	92976563	93450407	8:92976563-93450407	3	1	1	1	rs2083844;rs58343142	rs2083844;rs58343142	rs2976501;rs58343142	BIPcondSCZ;SCZcondBIP;PSY-shared
446	8	104468639	105291134	8:104468639-105291134	3	1	1	1	rs28604952;rs9643004	rs28604952	rs4409373;rs6468917	BIPcondSCZ;SCZcondBIP;PSY-shared
447	8	106407392	106464271	8:106407392-106464271	1	0	0	1			rs10955396	PSY-shared
448	8	115485119	115836975	8:115485119-115836975	2	1	0	1	rs11987649		rs994082	SCZcondBIP;PSY-shared
449	8	118829413	119045786	8:118829413-119045786	3	1	1	1	rs12541615;rs4298514	rs7814022	rs12541615;rs2514719	BIPcondSCZ;SCZcondBIP;PSY-shared
450	8	130818152	130953573	8:130818152-130953573	3	1	1	1	rs837080	rs837080	rs837080	BIPcondSCZ;SCZcondBIP;PSY-shared
451	8	131973766	132159755	8:131973766-132159755	2	1	1	0	rs13270165	rs13270165		BIPcondSCZ;SCZcondBIP
452	8	133796266	133890376	8:133796266-133890376	3	1	1	1	rs2472537	rs7839989	rs2472537	BIPcondSCZ;SCZcondBIP;PSY-shared
453	8	135416408	135534228	8:135416408-135534228	3	1	1	1	rs74545339	rs74545339	rs74545339	BIPcondSCZ;SCZcondBIP;PSY-shared
454	8	137022220	137091947	8:137022220-137091947	2	1	0	1	rs11166628		rs2166943	SCZcondBIP;PSY-shared
455	8	139505421	139546536	8:139505421-139546536	1	0	0	1			rs4909802	PSY-shared
456	8	142611220	142704301	8:142611220-142704301	3	1	1	1	rs1106761;rs6989141	rs1106761;rs6989141	rs1106761;rs7018035	BIPcondSCZ;SCZcondBIP;PSY-shared
457	8	143087187	143809193	8:143087187-143809193	3	1	1	1	rs10875481;rs10098073;rs144336753;rs77702622;rs9720657;rs74952329;rs66671632;rs2976397	rs10875481;rs10098073;rs144336753;rs77702622;rs9720657;rs74952329;rs66671632;rs2976397	rs10875481;rs10098073;rs144336753;rs77702622;rs62511434;rs74952329;rs66671632;rs2976397	BIPcondSCZ;SCZcondBIP;PSY-shared
458	8	145674458	145919126	8:145674458-145919126	3	1	1	1	rs750472	rs750472	rs750472	BIPcondSCZ;SCZcondBIP;PSY-shared
459	9	1496571	1794752	9:1496571-1794752	3	1	1	1	rs34955750;rs510169;rs4741599	rs34955750;rs510169;rs4741599	rs34955750;rs510169;rs4741599	BIPcondSCZ;SCZcondBIP;PSY-shared
460	9	14073899	14235063	9:14073899-14235063	3	1	1	1	rs10810099	rs10810099	rs10810099	BIPcondSCZ;SCZcondBIP;PSY-shared
461	9	14489071	14527686	9:14489071-14527686	2	1	0	1	rs7875078		rs7875078	SCZcondBIP;PSY-shared
462	9	16712247	16744269	9:16712247-16744269	1	0	0	1			rs10962549	PSY-shared
463	9	23291526	23423892	9:23291526-23423892	3	1	1	1	rs7029201	rs11787746;rs7029201	rs7029201	BIPcondSCZ;SCZcondBIP;PSY-shared
464	9	23681361	24325579	9:23681361-24325579	3	1	1	1	rs4977885;rs10966033;rs1360224;rs7038525;rs1699462	rs4977885;rs10966033;rs1360224;rs7038525;rs1699462	rs4977885;rs41271151;rs1360224;rs7038525;rs1699462;rs16923681	BIPcondSCZ;SCZcondBIP;PSY-shared
465	9	34942545	35098008	9:34942545-35098008	2	1	1	0	rs11789226	rs11789226		BIPcondSCZ;SCZcondBIP
466	9	72024562	72166621	9:72024562-72166621	3	1	1	1	rs1757961	rs1757961	rs1105307	BIPcondSCZ;SCZcondBIP;PSY-shared
467	9	72591344	72632649	9:72591344-72632649	1	0	0	1			rs11141127	PSY-shared
468	9	82184403	82450066	9:82184403-82450066	3	1	1	1	rs9886703;rs10780329	rs9886703;rs10780329	rs9886703;rs10780329	BIPcondSCZ;SCZcondBIP;PSY-shared
469	9	83181144	83455568	9:83181144-83455568	3	1	1	1	rs1410544	rs11138767	rs11138767	BIPcondSCZ;SCZcondBIP;PSY-shared
470	9	86336239	86663514	9:86336239-86663514	2	1	0	1	rs3763623		rs7047907	SCZcondBIP;PSY-shared
471	9	87995664	88013998	9:87995664-88013998	3	1	1	1	rs995698	rs995698	rs995698	BIPcondSCZ;SCZcondBIP;PSY-shared
472	9	92149631	92230747	9:92149631-92230747	3	1	1	1	rs11265835	rs10908903	rs10908903	BIPcondSCZ;SCZcondBIP;PSY-shared
473	9	96155812	96484959	9:96155812-96484959	3	1	1	1	rs10120798	rs1351117	rs1351117	BIPcondSCZ;SCZcondBIP;PSY-shared
474	9	98216876	98280656	9:98216876-98280656	1	0	1	0		rs28496034		BIPcondSCZ
475	9	99084471	99282269	9:99084471-99282269	3	1	1	1	rs12375999	rs12375999	rs12375999	BIPcondSCZ;SCZcondBIP;PSY-shared
476	9	108669093	108829940	9:108669093-108829940	1	0	0	1			rs76277222	PSY-shared
477	9	111647764	111973719	9:111647764-111973719	3	1	1	1	rs3750465	rs3750465	rs3750465	BIPcondSCZ;SCZcondBIP;PSY-shared
478	9	121958917	122005762	9:121958917-122005762	3	1	1	1	rs10984445	rs10984445	rs10984445	BIPcondSCZ;SCZcondBIP;PSY-shared
479	9	122655283	122676328	9:122655283-122676328	3	1	1	1	rs1333910	rs1333910	rs1333910	BIPcondSCZ;SCZcondBIP;PSY-shared
480	9	124585812	124645830	9:124585812-124645830	3	1	1	1	rs10760193	rs10760193	rs10760193	BIPcondSCZ;SCZcondBIP;PSY-shared
481	9	126306184	126451743	9:126306184-126451743	3	1	1	1	rs7030779	rs2163055	rs7030779	BIPcondSCZ;SCZcondBIP;PSY-shared
482	9	126722513	126758607	9:126722513-126758607	2	1	1	0	rs10760303	rs10760303		BIPcondSCZ;SCZcondBIP
483	9	130373596	130581723	9:130373596-130581723	3	1	1	1	rs514024	rs514024	rs514024	BIPcondSCZ;SCZcondBIP;PSY-shared
484	9	131840856	131950030	9:131840856-131950030	3	1	1	1	rs913264	rs913264	rs913264	BIPcondSCZ;SCZcondBIP;PSY-shared
485	9	134700598	135055884	9:134700598-135055884	3	1	1	1	rs2987389;rs4072062;rs4382592	rs2987387;rs4072062;rs7019796;rs11243638	rs2987387;rs4072062;rs7019796;rs11243638;rs883318	BIPcondSCZ;SCZcondBIP;PSY-shared
486	9	135479034	135581881	9:135479034-135581881	1	0	1	0		rs11243838		BIPcondSCZ
487	9	140241209	140278206	9:140241209-140278206	3	1	1	1	rs73581580	rs73581580	rs73581580	BIPcondSCZ;SCZcondBIP;PSY-shared
488	9	140992104	141072939	9:140992104-141072939	1	0	0	1			rs3750508	PSY-shared
489	10	10924609	11165615	10:10924609-11165615	3	1	1	1	rs10905857;rs1291818	rs10905857;rs1291818	rs10905857;rs4354613	BIPcondSCZ;SCZcondBIP;PSY-shared
490	10	12388488	12762476	10:12388488-12762476	3	1	1	1	rs10752262;rs7071404	rs10752262;rs7071404	rs10752262;rs7071404	BIPcondSCZ;SCZcondBIP;PSY-shared
491	10	18538669	18782777	10:18538669-18782777	1	0	0	1			rs7099380;rs10764493	PSY-shared
492	10	21766969	22282044	10:21766969-22282044	2	0	1	1		rs12766229	rs2183271	BIPcondSCZ;PSY-shared
493	10	28780293	28933757	10:28780293-28933757	1	0	0	1			rs2807763	PSY-shared
494	10	32082658	32349238	10:32082658-32349238	1	1	0	0	rs806816			SCZcondBIP
495	10	33464952	33468014	10:33464952-33468014	1	1	0	0	rs2506141			SCZcondBIP
496	10	35255880	35545591	10:35255880-35545591	1	0	0	1			rs4934692	PSY-shared
497	10	53446847	53597363	10:53446847-53597363	1	0	0	1			rs74632204	PSY-shared
498	10	62060128	62311401	10:62060128-62311401	1	0	0	1			rs10994299;rs1903205	PSY-shared
499	10	63137238	63347042	10:63137238-63347042	3	1	1	1	rs10994777	rs10994777	rs10994777	BIPcondSCZ;SCZcondBIP;PSY-shared
500	10	64061483	65840687	10:64061483-65840687	3	1	1	1	rs61853335;rs7924036;rs12218315	rs61853335;rs7924036;rs61854130;rs12218315	rs72829007;rs7915131;rs10995336;rs7924036;rs74137796;rs61854130;rs12218315	BIPcondSCZ;SCZcondBIP;PSY-shared
501	10	67767951	68223733	10:67767951-68223733	3	1	1	1	rs10822743;rs61867238	rs10996849;rs10822743;rs12778624	rs3858136;rs10822743;rs17247409;rs61867238	BIPcondSCZ;SCZcondBIP;PSY-shared
502	10	68627995	68689083	10:68627995-68689083	3	1	1	1	rs1925587	rs1916382	rs1925587	BIPcondSCZ;SCZcondBIP;PSY-shared
503	10	77435465	77505010	10:77435465-77505010	1	0	0	1			rs11001489	PSY-shared
504	10	78741559	78781268	10:78741559-78781268	1	0	0	1			rs3781158	PSY-shared
505	10	82157446	82284512	10:82157446-82284512	1	0	0	1			rs7100689	PSY-shared
506	10	82766505	82843470	10:82766505-82843470	1	0	0	1			rs61852900	PSY-shared
507	10	86937613	87165661	10:86937613-87165661	3	1	1	1	rs11201595	rs11201595	rs11201595	BIPcondSCZ;SCZcondBIP;PSY-shared
508	10	90054268	90095339	10:90054268-90095339	3	1	1	1	rs10887801	rs10887801	rs10887801	BIPcondSCZ;SCZcondBIP;PSY-shared
509	10	92699405	92789488	10:92699405-92789488	1	0	0	1			rs61857878	PSY-shared
510	10	93442223	93442379	10:93442223-93442379	3	1	1	1	rs1891273	rs1891273	rs1891273	BIPcondSCZ;SCZcondBIP;PSY-shared
511	10	99099889	99172751	10:99099889-99172751	1	0	0	1			rs60237341	PSY-shared
512	10	101797412	102053720	10:101797412-102053720	3	1	1	1	rs10883451	rs1408579	rs10883451;rs4919440	BIPcondSCZ;SCZcondBIP;PSY-shared
513	10	103337764	105176914	10:103337764-105176914	3	1	1	1	rs11191193;rs12772375;rs117793008;rs3808937;rs1926034	rs11191193;rs12772375;rs117793008;rs3808937	rs11191193;rs12772375;rs117793008;rs3808937;rs7090337;rs79668541	BIPcondSCZ;SCZcondBIP;PSY-shared
514	10	105428152	105428152	10:105428152-105428152	3	1	1	1	rs3781339	rs3781339	rs3781339	BIPcondSCZ;SCZcondBIP;PSY-shared
515	10	106417957	107732332	10:106417957-107732332	3	1	1	1	rs12250380;rs790647;rs12764593	rs12250380;rs790647;rs12764593	rs10509774;rs12250380;rs790647;rs1484247;rs12764593	BIPcondSCZ;SCZcondBIP;PSY-shared
516	10	111631265	111945402	10:111631265-111945402	3	1	1	1	rs17126938	rs4595478	rs4595478	BIPcondSCZ;SCZcondBIP;PSY-shared
517	10	118648043	118896767	10:118648043-118896767	2	0	1	1		rs10787759	rs10787759	BIPcondSCZ;PSY-shared
518	10	124119446	124198585	10:124119446-124198585	2	1	0	1	rs11200629		rs11200629	SCZcondBIP;PSY-shared
519	10	125424394	125461071	10:125424394-125461071	3	1	1	1	rs35608616	rs35608616	rs35608616	BIPcondSCZ;SCZcondBIP;PSY-shared
520	10	126191695	126235215	10:126191695-126235215	1	0	0	1			rs7895145	PSY-shared
521	10	127145098	127193462	10:127145098-127193462	2	1	1	0	rs4962460	rs4962461		BIPcondSCZ;SCZcondBIP
522	10	127467292	127659131	10:127467292-127659131	1	0	0	1			rs11244727	PSY-shared
523	10	133052132	133110820	10:133052132-133110820	3	1	1	1	rs4384309	rs4384309	rs4384309	BIPcondSCZ;SCZcondBIP;PSY-shared
524	10	133729181	133815530	10:133729181-133815530	3	1	1	1	rs12761761	rs12761761	rs12761761	BIPcondSCZ;SCZcondBIP;PSY-shared
525	11	12719794	12903077	11:12719794-12903077	3	1	1	1	rs4757957	rs7106148	rs6486065	BIPcondSCZ;SCZcondBIP;PSY-shared
526	11	13268067	13345053	11:13268067-13345053	3	1	1	1	rs4528309	rs4528309	rs4528309	BIPcondSCZ;SCZcondBIP;PSY-shared
527	11	15841326	15923185	11:15841326-15923185	3	1	1	1	rs11023749	rs11023749	rs11023749	BIPcondSCZ;SCZcondBIP;PSY-shared
528	11	24932312	25098152	11:24932312-25098152	3	1	1	1	rs9704097	rs9704097	rs9704097	BIPcondSCZ;SCZcondBIP;PSY-shared
529	11	27541623	27742447	11:27541623-27742447	1	1	0	0	rs11030084			SCZcondBIP
530	11	28591168	28710118	11:28591168-28710118	3	1	1	1	rs10767731	rs10835362	rs10835362	BIPcondSCZ;SCZcondBIP;PSY-shared
531	11	29115058	29242684	11:29115058-29242684	1	0	0	1			rs12364080	PSY-shared
532	11	30751010	30777790	11:30751010-30777790	2	1	1	0	rs795230	rs795230		BIPcondSCZ;SCZcondBIP
533	11	45991161	49375021	11:45991161-49375021	3	1	1	1	rs80171383;rs10838634;rs143386970;rs11605348	rs80171383;rs2903517;rs35184771	rs80171383;rs7951579;rs2903517;rs2904129;rs7105282	BIPcondSCZ;SCZcondBIP;PSY-shared
534	11	57369008	57756568	11:57369008-57756568	3	1	1	1	rs1783976;rs111336205	rs7105506	rs12790196	BIPcondSCZ;SCZcondBIP;PSY-shared
535	11	61255656	61624181	11:61255656-61624181	3	1	1	1	rs77128898	rs77128898;rs174568	rs77128898;rs102275	BIPcondSCZ;SCZcondBIP;PSY-shared
536	11	62361037	62746128	11:62361037-62746128	3	1	1	1	rs118093058	rs118093058;rs144825291	rs78278641	BIPcondSCZ;SCZcondBIP;PSY-shared
537	11	63587117	64009879	11:63587117-64009879	3	1	1	1	rs7941785	rs7941785	rs480211;rs481557;rs34445666;rs7941785	BIPcondSCZ;SCZcondBIP;PSY-shared
538	11	65575263	65663547	11:65575263-65663547	1	1	0	0	rs111953392			SCZcondBIP
539	11	65814842	66794108	11:65814842-66794108	3	1	1	1	rs76878669	rs479018;rs76878669	rs489337;rs12577917;rs10896139	BIPcondSCZ;SCZcondBIP;PSY-shared
540	11	70517927	70563919	11:70517927-70563919	2	0	1	1		rs12575685	rs7926849	BIPcondSCZ;PSY-shared
541	11	72335161	72851463	11:72335161-72851463	3	1	1	1	rs11601122	rs11601122	rs11601122	BIPcondSCZ;SCZcondBIP;PSY-shared
542	11	76434121	76511271	11:76434121-76511271	3	1	1	1	rs10899282	rs12290350	rs10899282	BIPcondSCZ;SCZcondBIP;PSY-shared
543	11	78543856	78569395	11:78543856-78569395	3	1	1	1	rs547292	rs547292	rs547292	BIPcondSCZ;SCZcondBIP;PSY-shared
544	11	79057097	79191457	11:79057097-79191457	3	1	1	1	rs2175420;rs11237837	rs73496688	rs73496688	BIPcondSCZ;SCZcondBIP;PSY-shared
545	11	79831738	79915984	11:79831738-79915984	1	1	0	0	rs190314566			SCZcondBIP
546	11	80316377	80344119	11:80316377-80344119	3	1	1	1	rs1880692	rs1880692	rs1880692	BIPcondSCZ;SCZcondBIP;PSY-shared
547	11	85441061	85441061	11:85441061-85441061	1	0	0	1			rs144596928	PSY-shared
548	11	89917883	90785154	11:89917883-90785154	3	1	1	1	rs4589254;rs1783806	rs472190;rs543714;rs1783806	rs61903723;rs1783806	BIPcondSCZ;SCZcondBIP;PSY-shared
549	11	95440480	95849027	11:95440480-95849027	3	1	1	1	rs1255223;rs10765788	rs1255223;rs10765788	rs1255223;rs10765788	BIPcondSCZ;SCZcondBIP;PSY-shared
550	11	99621717	99757404	11:99621717-99757404	1	0	1	0		rs1145396		BIPcondSCZ
551	11	104317629	104780744	11:104317629-104780744	1	1	0	0	rs11226382			SCZcondBIP
552	11	105734327	105850090	11:105734327-105850090	3	1	1	1	rs1939800	rs1939800	rs1939800	BIPcondSCZ;SCZcondBIP;PSY-shared
553	11	107110185	107278817	11:107110185-107278817	1	0	0	1			rs968454	PSY-shared
554	11	109204004	109573244	11:109204004-109573244	1	1	0	0	rs2212430			SCZcondBIP
555	11	110945055	111042339	11:110945055-111042339	3	1	1	1	rs321363	rs321363	rs321363	BIPcondSCZ;SCZcondBIP;PSY-shared
556	11	111586950	111586950	11:111586950-111586950	3	1	1	1	rs17565975	rs17565975	rs17565975	BIPcondSCZ;SCZcondBIP;PSY-shared
557	11	112826867	113451229	11:112826867-113451229	3	1	1	1	rs7105462;rs6589379;rs7928017	rs10891490;rs7928017	rs7106434;rs10891537;rs4309187	BIPcondSCZ;SCZcondBIP;PSY-shared
558	11	117106069	117177372	11:117106069-117177372	1	0	1	0		rs146786560		BIPcondSCZ
559	11	120404835	120464049	11:120404835-120464049	3	1	1	1	rs4938815	rs4938815	rs4938815	BIPcondSCZ;SCZcondBIP;PSY-shared
560	11	121982643	122023523	11:121982643-122023523	3	1	1	1	rs1143770	rs1143770	rs1143770	BIPcondSCZ;SCZcondBIP;PSY-shared
561	11	124602074	124635035	11:124602074-124635035	2	1	0	1	rs11219765		rs12293670	SCZcondBIP;PSY-shared
562	11	130733878	130894976	11:130733878-130894976	1	0	0	1			rs1865296	PSY-shared
563	11	131196396	131399706	11:131196396-131399706	3	1	1	1	rs12574281;rs1550973	rs12574281;rs1550973	rs12574281;rs1550973;rs414778	BIPcondSCZ;SCZcondBIP;PSY-shared
564	11	132387460	132422389	11:132387460-132422389	3	1	1	1	rs657147	rs563954	rs563954	BIPcondSCZ;SCZcondBIP;PSY-shared
565	11	133531999	133853008	11:133531999-133853008	3	1	1	1	rs11223560;rs73034295;rs12273435	rs11223560;rs12804787;rs73034295	rs11223560;rs73034295;rs12273435	BIPcondSCZ;SCZcondBIP;PSY-shared
566	11	134290032	134532595	11:134290032-134532595	1	0	0	1			rs893949;rs3018001	PSY-shared
567	11	134562295	134595774	11:134562295-134595774	1	1	0	0	rs1939726			SCZcondBIP
568	12	153670	206969	12:153670-206969	1	0	0	1			rs2368831	PSY-shared
569	12	1942752	2013164	12:1942752-2013164	1	1	0	0	rs721159			SCZcondBIP
570	12	2285731	2514270	12:2285731-2514270	1	0	0	1			rs11062170;rs740417	PSY-shared
571	12	13414139	13417617	12:13414139-13417617	3	1	1	1	rs10772644	rs10772644	rs10772644	BIPcondSCZ;SCZcondBIP;PSY-shared
572	12	14374613	14659441	12:14374613-14659441	3	1	1	1	rs77642095;rs35309068	rs35309068	rs35309068	BIPcondSCZ;SCZcondBIP;PSY-shared
573	12	15358593	15563360	12:15358593-15563360	3	1	1	1	rs11056455	rs11056455	rs11056455	BIPcondSCZ;SCZcondBIP;PSY-shared
574	12	16080649	16131758	12:16080649-16131758	3	1	1	1	rs12368628	rs12368628	rs12368628	BIPcondSCZ;SCZcondBIP;PSY-shared
575	12	16408940	16408940	12:16408940-16408940	3	1	1	1	rs1671476	rs1671476	rs1671476	BIPcondSCZ;SCZcondBIP;PSY-shared
576	12	26497585	26531827	12:26497585-26531827	1	0	0	1			rs77835879	PSY-shared
577	12	27175365	27403929	12:27175365-27403929	3	1	1	1	rs4964046	rs4550307	rs4550307	BIPcondSCZ;SCZcondBIP;PSY-shared
578	12	29905251	29940206	12:29905251-29940206	1	0	0	1			rs7312697	PSY-shared
579	12	32455355	32590854	12:32455355-32590854	1	1	0	0	rs10844179			SCZcondBIP
580	12	39448519	39533484	12:39448519-39533484	1	0	0	1			rs1463209	PSY-shared
581	12	46101115	46454899	12:46101115-46454899	2	0	1	1		rs1650007	rs1650008	BIPcondSCZ;PSY-shared
582	12	48156689	48182087	12:48156689-48182087	1	0	1	0		rs1006477		BIPcondSCZ
583	12	48424497	48655268	12:48424497-48655268	1	0	0	1			rs4760687	PSY-shared
584	12	49252983	50165690	12:49252983-50165690	3	1	1	1	rs1054442;rs11168951;rs4641552	rs1054442;rs11168951;rs78616783	rs1054442;rs11168951;rs56743994	BIPcondSCZ;SCZcondBIP;PSY-shared
585	12	53730164	54101096	12:53730164-54101096	2	1	0	1	rs10783580		rs61928076;rs784566	SCZcondBIP;PSY-shared
586	12	54620593	54702966	12:54620593-54702966	3	1	1	1	rs17110109	rs17110109	rs17110109	BIPcondSCZ;SCZcondBIP;PSY-shared
587	12	56358712	56584247	12:56358712-56584247	3	1	1	1	rs772921	rs772921	rs772921	BIPcondSCZ;SCZcondBIP;PSY-shared
588	12	57331741	57490100	12:57331741-57490100	1	0	0	1			rs324017	PSY-shared
589	12	57569478	57682956	12:57569478-57682956	1	1	0	0	rs61937595			SCZcondBIP
590	12	58090301	58487055	12:58090301-58487055	3	1	1	1	rs1962047	rs1962047	rs1962047	BIPcondSCZ;SCZcondBIP;PSY-shared
591	12	66326943	66383320	12:66326943-66383320	1	1	0	0	rs7968682			SCZcondBIP
592	12	67638704	67808911	12:67638704-67808911	2	1	1	0	rs1125748	rs710629		BIPcondSCZ;SCZcondBIP
593	12	72179446	72179446	12:72179446-72179446	3	1	1	1	rs61754230	rs61754230	rs61754230	BIPcondSCZ;SCZcondBIP;PSY-shared
594	12	74127563	74631194	12:74127563-74631194	3	1	1	1	rs7310722	rs753044	rs7310722	BIPcondSCZ;SCZcondBIP;PSY-shared
595	12	75237446	75443382	12:75237446-75443382	1	0	0	1			rs10161414	PSY-shared
596	12	79538633	79747487	12:79538633-79747487	3	1	1	1	rs6539284	rs6539284	rs6539284	BIPcondSCZ;SCZcondBIP;PSY-shared
597	12	82075294	82391364	12:82075294-82391364	3	1	1	1	rs10862376	rs10862376	rs10862376	BIPcondSCZ;SCZcondBIP;PSY-shared
598	12	83859443	84367869	12:83859443-84367869	3	1	1	1	rs324793	rs324805	rs324793	BIPcondSCZ;SCZcondBIP;PSY-shared
599	12	92916219	92964397	12:92916219-92964397	2	0	1	1		rs10745600	rs7312919	BIPcondSCZ;PSY-shared
600	12	95175812	95211620	12:95175812-95211620	1	0	0	1			rs12579933	PSY-shared
601	12	97557110	97984560	12:97557110-97984560	3	1	1	1	rs67417726;rs10745789;rs57453499	rs67417726;rs10745789	rs67417726;rs10745789	BIPcondSCZ;SCZcondBIP;PSY-shared
602	12	99436519	99691448	12:99436519-99691448	1	0	0	1			rs2372638	PSY-shared
603	12	105454255	105661760	12:105454255-105661760	3	1	1	1	rs1663564	rs1663564	rs1196760	BIPcondSCZ;SCZcondBIP;PSY-shared
604	12	108594043	108629780	12:108594043-108629780	2	1	1	0	rs10861879	rs10861879		BIPcondSCZ;SCZcondBIP
605	12	109029333	109260895	12:109029333-109260895	3	1	1	1	rs4964273	rs4964273	rs4964273	BIPcondSCZ;SCZcondBIP;PSY-shared
606	12	110115286	111278708	12:110115286-111278708	3	1	1	1	rs7977614;rs148526428;rs4766428	rs7977614;rs142799014	rs7977614;rs12310834	BIPcondSCZ;SCZcondBIP;PSY-shared
607	12	120877165	121378596	12:120877165-121378596	3	1	1	1	rs1671770;rs10774563;rs625228	rs113473640;rs1671770;rs625228	rs1671770;rs9804812;rs9431	BIPcondSCZ;SCZcondBIP;PSY-shared
608	12	122335334	122462368	12:122335334-122462368	2	1	1	0	rs1678953	rs1678952		BIPcondSCZ;SCZcondBIP
609	12	122674780	123932679	12:122674780-123932679	3	1	1	1	rs10846920;rs10732573	rs10773002	rs7953007;rs76417864;rs1969355	BIPcondSCZ;SCZcondBIP;PSY-shared
610	12	124399155	124496316	12:124399155-124496316	1	0	0	1			rs12311848	PSY-shared
611	13	21143121	21487770	13:21143121-21487770	3	1	1	1	rs4294650	rs4294650	rs4294650	BIPcondSCZ;SCZcondBIP;PSY-shared
612	13	31637563	31941618	13:31637563-31941618	3	1	1	1	rs4941735;rs9529119	rs4941735;rs9529119	rs4941735;rs9529119	BIPcondSCZ;SCZcondBIP;PSY-shared
613	13	36095039	36400742	13:36095039-36400742	3	1	1	1	rs936496;rs55641816	rs9574095;rs55641816	rs9574095;rs55641816	BIPcondSCZ;SCZcondBIP;PSY-shared
614	13	43993874	44021703	13:43993874-44021703	1	0	0	1			rs2031358	PSY-shared
615	13	44390857	44514022	13:44390857-44514022	1	0	0	1			rs12873099	PSY-shared
616	13	50109147	50203763	13:50109147-50203763	1	0	0	1			rs9568259	PSY-shared
617	13	50468847	50729244	13:50468847-50729244	3	1	1	1	rs2066587	rs2066587	rs2066587	BIPcondSCZ;SCZcondBIP;PSY-shared
618	13	53617781	54531416	13:53617781-54531416	3	1	1	1	rs12552;rs4144624	rs4884463;rs4144624	rs4144624;rs7983394	BIPcondSCZ;SCZcondBIP;PSY-shared
619	13	55621437	57537565	13:55621437-57537565	3	1	1	1	rs9569206;rs9597254;rs8001565;rs9597451	rs9569231;rs4885968	rs7333291;rs9569231;rs4885968	BIPcondSCZ;SCZcondBIP;PSY-shared
620	13	58003986	59629956	13:58003986-59629956	3	1	1	1	rs12322997;rs4884285;rs1334297;rs61958175;rs9570021	rs12322997;rs4884285;rs1334297;rs61958175;rs9570021	rs12322997;rs4884285;rs1334297;rs61958175;rs4520736;rs9570021	BIPcondSCZ;SCZcondBIP;PSY-shared
621	13	60226817	60785511	13:60226817-60785511	3	1	1	1	rs341509	rs342576	rs7999384	BIPcondSCZ;SCZcondBIP;PSY-shared
622	13	62131913	62687557	13:62131913-62687557	3	1	1	1	rs12430696	rs12430696	rs73499064	BIPcondSCZ;SCZcondBIP;PSY-shared
623	13	69019321	69221551	13:69019321-69221551	3	1	1	1	rs9541479	rs7321274	rs7321274	BIPcondSCZ;SCZcondBIP;PSY-shared
624	13	71155169	71281914	13:71155169-71281914	3	1	1	1	rs337939	rs337939	rs337939	BIPcondSCZ;SCZcondBIP;PSY-shared
625	13	79855297	80193729	13:79855297-80193729	1	0	0	1			rs314690	PSY-shared
626	13	81631782	81657078	13:81631782-81657078	3	1	1	1	rs7988627	rs7988627	rs7988627	BIPcondSCZ;SCZcondBIP;PSY-shared
627	13	88985264	89059635	13:88985264-89059635	1	0	0	1			rs978165	PSY-shared
628	13	91495771	92066600	13:91495771-92066600	3	1	1	1	rs7998344;rs11620355	rs7998344;rs6492539	rs9589062;rs6492539	BIPcondSCZ;SCZcondBIP;PSY-shared
629	13	97794660	97904313	13:97794660-97904313	2	1	0	1	rs9516856		rs112265025	SCZcondBIP;PSY-shared
630	13	99050084	99245713	13:99050084-99245713	3	1	1	1	rs9513416;rs9556958	rs9513416;rs9556958	rs9513416;rs9556958	BIPcondSCZ;SCZcondBIP;PSY-shared
631	13	100648356	101013712	13:100648356-101013712	3	1	1	1	rs4083752	rs9557378	rs9557378	BIPcondSCZ;SCZcondBIP;PSY-shared
632	13	101276884	101378195	13:101276884-101378195	1	1	0	0	rs9300612			SCZcondBIP
633	13	106568016	106648270	13:106568016-106648270	3	1	1	1	rs2252003	rs2252003	rs7999524;rs2252003	BIPcondSCZ;SCZcondBIP;PSY-shared
634	13	109693885	109700549	13:109693885-109700549	2	1	0	1	rs277828		rs12856298	SCZcondBIP;PSY-shared
635	14	23369994	23507367	14:23369994-23507367	3	1	1	1	rs1043209	rs1043209	rs1043209	BIPcondSCZ;SCZcondBIP;PSY-shared
636	14	24549030	24557642	14:24549030-24557642	3	1	1	1	rs62000824	rs11623285	rs62000824	BIPcondSCZ;SCZcondBIP;PSY-shared
637	14	26918468	27204451	14:26918468-27204451	3	1	1	1	rs178182	rs178182	rs178182	BIPcondSCZ;SCZcondBIP;PSY-shared
638	14	29271485	30296102	14:29271485-30296102	3	1	1	1	rs176218;rs28710896;rs3783300	rs176218;rs28710896;rs3783300	rs176218;rs17640424;rs2333611	BIPcondSCZ;SCZcondBIP;PSY-shared
639	14	33246097	33309495	14:33246097-33309495	3	1	1	1	rs2143981;rs2239647	rs2143981;rs2239647	rs2239647	BIPcondSCZ;SCZcondBIP;PSY-shared
640	14	36988928	37083858	14:36988928-37083858	3	1	1	1	rs11622558	rs11622558	rs11622558	BIPcondSCZ;SCZcondBIP;PSY-shared
641	14	40910680	41134168	14:40910680-41134168	3	1	1	1	rs35760956	rs35760956	rs35760956	BIPcondSCZ;SCZcondBIP;PSY-shared
642	14	47239743	47380711	14:47239743-47380711	1	0	0	1			rs11847265	PSY-shared
643	14	57365485	57455943	14:57365485-57455943	1	1	0	0	rs17092571			SCZcondBIP
644	14	58100140	58114131	14:58100140-58114131	2	1	1	0	rs1998459	rs1998459		BIPcondSCZ;SCZcondBIP
645	14	60091249	61108825	14:60091249-61108825	3	1	1	1	rs7149112;rs35320790	rs2350014;rs35320790	rs8020393;rs4442732	BIPcondSCZ;SCZcondBIP;PSY-shared
646	14	64686207	65063315	14:64686207-65063315	3	1	1	1	rs6573553;rs1453007	rs6573553	rs6573553;rs926803	BIPcondSCZ;SCZcondBIP;PSY-shared
647	14	69415984	69765644	14:69415984-69765644	3	1	1	1	rs7140680;rs17106817	rs242093;rs72722114	rs36048264;rs242093	BIPcondSCZ;SCZcondBIP;PSY-shared
648	14	72387640	72464832	14:72387640-72464832	3	1	1	1	rs2238281	rs2067854	rs2067854	BIPcondSCZ;SCZcondBIP;PSY-shared
649	14	73392096	73958812	14:73392096-73958812	3	1	1	1	rs177413	rs1007934	rs1007934	BIPcondSCZ;SCZcondBIP;PSY-shared
650	14	74870518	74969167	14:74870518-74969167	3	1	1	1	rs730384	rs730384	rs730384	BIPcondSCZ;SCZcondBIP;PSY-shared
651	14	84637484	85502535	14:84637484-85502535	3	1	1	1	rs2372586;rs112610989;rs7159887;rs11848321;rs17120665	rs112610989;rs7159887;rs11848321	rs1462358;rs72690603;rs67853298;rs11848321;rs17120665	BIPcondSCZ;SCZcondBIP;PSY-shared
652	14	89382658	89395572	14:89382658-89395572	1	0	0	1			rs61982566	PSY-shared
653	14	89692940	89884991	14:89692940-89884991	3	1	1	1	rs4904523;rs1952183	rs4904523;rs4904542;rs7422	rs4904523;rs4904542;rs7422	BIPcondSCZ;SCZcondBIP;PSY-shared
654	14	94286525	94293175	14:94286525-94293175	3	1	1	1	rs736282	rs736282	rs736282	BIPcondSCZ;SCZcondBIP;PSY-shared
655	14	98531606	98670849	14:98531606-98670849	3	1	1	1	rs10145335	rs10145335	rs17698580	BIPcondSCZ;SCZcondBIP;PSY-shared
656	14	99662868	99751588	14:99662868-99751588	3	1	1	1	rs7146019	rs2496482	rs12885251;rs2614464	BIPcondSCZ;SCZcondBIP;PSY-shared
657	14	101537429	101542600	14:101537429-101542600	2	1	1	0	rs3742406	rs3742406		BIPcondSCZ;SCZcondBIP
658	14	103815090	104363528	14:103815090-104363528	3	1	1	1	rs2071407;rs35311561	rs2071407	rs10129426;rs12437066	BIPcondSCZ;SCZcondBIP;PSY-shared
659	15	26677582	26816588	15:26677582-26816588	3	1	1	1	rs10444887	rs10444887	rs4906880;rs10444887	BIPcondSCZ;SCZcondBIP;PSY-shared
660	15	27222982	27265725	15:27222982-27265725	3	1	1	1	rs891792	rs6606909	rs6606909	BIPcondSCZ;SCZcondBIP;PSY-shared
661	15	34654165	34656627	15:34654165-34656627	2	1	0	1	rs7403630		rs7403630	SCZcondBIP;PSY-shared
662	15	35051877	35072407	15:35051877-35072407	1	1	0	0	rs2917626			SCZcondBIP
663	15	40642877	41836584	15:40642877-41836584	3	1	1	1	rs2289328;rs12441495	rs2289328;rs12441495	rs2289328;rs7164385;rs12441495	BIPcondSCZ;SCZcondBIP;PSY-shared
664	15	43541139	44227270	15:43541139-44227270	3	1	1	1	rs7172374	rs748404	rs686666	BIPcondSCZ;SCZcondBIP;PSY-shared
665	15	47488977	47994703	15:47488977-47994703	3	1	1	1	rs6493265;rs281219	rs6493265;rs281219	rs6493265;rs4774494;rs281219	BIPcondSCZ;SCZcondBIP;PSY-shared
666	15	50714028	52442976	15:50714028-52442976	3	1	1	1	rs12900430;rs62018216;rs1456295;rs8025619	rs12900430;rs62018216;rs1456295;rs8025619	rs12900430;rs62018216;rs1456295;rs8025619	BIPcondSCZ;SCZcondBIP;PSY-shared
667	15	55886944	56063653	15:55886944-56063653	2	0	1	1		rs12908232	rs12908232	BIPcondSCZ;PSY-shared
668	15	59073790	59252576	15:59073790-59252576	1	0	0	1			rs632811	PSY-shared
669	15	61434259	61468686	15:61434259-61468686	3	1	1	1	rs1437543	rs1437543	rs1437543	BIPcondSCZ;SCZcondBIP;PSY-shared
670	15	61831680	61909712	15:61831680-61909712	2	1	0	1	rs35351411		rs2899670	SCZcondBIP;PSY-shared
671	15	65693718	66127257	15:65693718-66127257	3	1	1	1	rs28513670	rs16948959	rs16948959	BIPcondSCZ;SCZcondBIP;PSY-shared
672	15	67470134	67674711	15:67470134-67674711	1	0	0	1			rs956129	PSY-shared
673	15	69941370	70393296	15:69941370-70393296	3	1	1	1	rs8041882;rs2444234;rs36085856	rs36085856	rs36085856	BIPcondSCZ;SCZcondBIP;PSY-shared
674	15	75031521	75230502	15:75031521-75230502	2	1	0	1	rs936229		rs34933034	SCZcondBIP;PSY-shared
675	15	77995949	78062351	15:77995949-78062351	3	1	1	1	rs56391344	rs56391344	rs56391344	BIPcondSCZ;SCZcondBIP;PSY-shared
676	15	78684051	78934551	15:78684051-78934551	3	1	1	1	rs4887069	rs11635330	rs11635330;rs1711731	BIPcondSCZ;SCZcondBIP;PSY-shared
677	15	82426170	83964925	15:82426170-83964925	3	1	1	1	rs12439619	rs1174546	rs12439619;rs28678434	BIPcondSCZ;SCZcondBIP;PSY-shared
678	15	84281488	85419498	15:84281488-85419498	3	1	1	1	rs2562783	rs2562783	rs11259919;rs748455	BIPcondSCZ;SCZcondBIP;PSY-shared
679	15	89039662	89152233	15:89039662-89152233	1	0	1	0		rs16942034		BIPcondSCZ
680	15	91402803	91439417	15:91402803-91439417	1	0	0	1			rs4702	PSY-shared
681	15	93456069	93520876	15:93456069-93520876	3	1	1	1	rs4778058	rs4778058	rs4778058;rs12595801	BIPcondSCZ;SCZcondBIP;PSY-shared
682	15	96909839	96915279	15:96909839-96915279	3	1	1	1	rs4984541	rs4984541	rs4984541	BIPcondSCZ;SCZcondBIP;PSY-shared
683	16	629447	1255885	16:629447-1255885	3	1	1	1	rs4984682;rs3751667;rs9933256	rs4984682;rs3751667;rs9933256	rs4984682;rs34316274;rs9933256	BIPcondSCZ;SCZcondBIP;PSY-shared
684	16	4420787	4596447	16:4420787-4596447	1	1	0	0	rs3747581			SCZcondBIP
685	16	4848494	4952598	16:4848494-4952598	3	1	1	1	rs12102426	rs12102426	rs12102426	BIPcondSCZ;SCZcondBIP;PSY-shared
686	16	5787492	5837327	16:5787492-5837327	3	1	1	1	rs11076962	rs11076962	rs11076962	BIPcondSCZ;SCZcondBIP;PSY-shared
687	16	6525760	6567747	16:6525760-6567747	1	0	0	1			rs12919303	PSY-shared
688	16	7210882	7674376	16:7210882-7674376	3	1	1	1	rs2346605;rs7184911	rs12709186;rs7184911	rs12924222;rs4238877;rs2191389;rs11646221	BIPcondSCZ;SCZcondBIP;PSY-shared
689	16	9875513	10288862	16:9875513-10288862	3	1	1	1	rs12926704	rs12926704	rs4327046;rs12926704	BIPcondSCZ;SCZcondBIP;PSY-shared
690	16	12087784	12569256	16:12087784-12569256	3	1	1	1	rs2457192;rs62038898;rs1035578	rs168407;rs7197683;rs1035578	rs62037701;rs168407;rs7197683;rs1035578;rs7206244	BIPcondSCZ;SCZcondBIP;PSY-shared
691	16	13023655	13060765	16:13023655-13060765	1	0	0	1			rs1846900	PSY-shared
692	16	13521970	13921672	16:13521970-13921672	3	1	1	1	rs9930242;rs4781499;rs9788857	rs4781499;rs9788857	rs928963;rs4781499;rs8055219;rs28374800	BIPcondSCZ;SCZcondBIP;PSY-shared
693	16	14520684	15398679	16:14520684-15398679	3	1	1	1	rs112210983;rs7404466	rs112210983;rs7404466	rs112210983;rs9927842	BIPcondSCZ;SCZcondBIP;PSY-shared
694	16	24681460	24879963	16:24681460-24879963	3	1	1	1	rs964782	rs34172651	rs964782	BIPcondSCZ;SCZcondBIP;PSY-shared
695	16	26573639	26578734	16:26573639-26578734	1	0	1	0		rs2520122		BIPcondSCZ
696	16	28298418	29008079	16:28298418-29008079	3	1	1	1	rs1987471;rs4788115	rs9939450;rs8049439;rs4788115	rs9939450;rs8049439;rs4788115	BIPcondSCZ;SCZcondBIP;PSY-shared
697	16	29924422	30147265	16:29924422-30147265	1	0	0	1			rs8054556	PSY-shared
698	16	50913162	51211595	16:50913162-51211595	3	1	1	1	rs4785480;rs2052285	rs1567154;rs2052285	rs1567154;rs2052285	BIPcondSCZ;SCZcondBIP;PSY-shared
699	16	51573736	51617064	16:51573736-51617064	3	1	1	1	rs2647995	rs7195329	rs7195329	BIPcondSCZ;SCZcondBIP;PSY-shared
700	16	52802761	52918182	16:52802761-52918182	1	0	0	1			rs4784262	PSY-shared
701	16	53395441	53551310	16:53395441-53551310	3	1	1	1	rs16952251	rs16952251	rs16952251	BIPcondSCZ;SCZcondBIP;PSY-shared
702	16	54204243	54209049	16:54204243-54209049	1	0	1	0		rs2542673		BIPcondSCZ
703	16	57124080	57141253	16:57124080-57141253	1	0	0	1			rs56047669	PSY-shared
704	16	58538662	58734713	16:58538662-58734713	1	0	0	1			rs2897315	PSY-shared
705	16	61456773	61774114	16:61456773-61774114	3	1	1	1	rs17248751	rs17248751	rs9938678	BIPcondSCZ;SCZcondBIP;PSY-shared
706	16	62037434	62203902	16:62037434-62203902	3	1	1	1	rs9929556	rs9929556	rs9929556	BIPcondSCZ;SCZcondBIP;PSY-shared
707	16	65162076	65539079	16:65162076-65539079	3	1	1	1	rs698724;rs6499003	rs698724;rs6499003	rs8061424;rs698724;rs6499003	BIPcondSCZ;SCZcondBIP;PSY-shared
708	16	67727069	68430563	16:67727069-68430563	3	1	1	1	rs8044995;rs9888796	rs9888796	rs4640173;rs9888796	BIPcondSCZ;SCZcondBIP;PSY-shared
709	16	69141138	69432250	16:69141138-69432250	1	0	0	1			rs9939870	PSY-shared
710	16	69831793	69940361	16:69831793-69940361	1	0	1	0		rs11643817		BIPcondSCZ
711	16	70406559	70410184	16:70406559-70410184	2	0	1	1		rs150237070	rs150237070	BIPcondSCZ;PSY-shared
712	16	70700712	72895614	16:70700712-72895614	3	1	1	1	rs55837830;rs7187129;rs17607347	rs7196032;rs7187129;rs112439757;rs1013982	rs55837830;rs28594331;rs55741258;rs1013982	BIPcondSCZ;SCZcondBIP;PSY-shared
713	16	78152767	78203987	16:78152767-78203987	3	1	1	1	rs12716848	rs12716848	rs12716848	BIPcondSCZ;SCZcondBIP;PSY-shared
714	16	82645527	82655018	16:82645527-82655018	1	0	0	1			rs11647188	PSY-shared
715	16	82750910	82827028	16:82750910-82827028	1	1	0	0	rs1462043			SCZcondBIP
716	16	83574674	83612216	16:83574674-83612216	3	1	1	1	rs61527214	rs61527214	rs61527214;rs4782821	BIPcondSCZ;SCZcondBIP;PSY-shared
717	16	87385045	87518815	16:87385045-87518815	3	1	1	1	rs1050847	rs1050847	rs1050847	BIPcondSCZ;SCZcondBIP;PSY-shared
718	16	89220880	90120171	16:89220880-90120171	3	1	1	1	rs74037226	rs74037226	rs74037226;rs35251956;rs9939893;rs2241033	BIPcondSCZ;SCZcondBIP;PSY-shared
719	17	1236150	1307664	17:1236150-1307664	1	0	0	1			rs9896486	PSY-shared
720	17	1820080	1859542	17:1820080-1859542	2	0	1	1		rs4790849	rs4790849	BIPcondSCZ;PSY-shared
721	17	7344263	7437665	17:7344263-7437665	3	1	1	1	rs2302761	rs2302761	rs2302761	BIPcondSCZ;SCZcondBIP;PSY-shared
722	17	8023057	8031936	17:8023057-8031936	3	1	1	1	rs3027279	rs3027279	rs3027279	BIPcondSCZ;SCZcondBIP;PSY-shared
723	17	12863389	12875945	17:12863389-12875945	1	1	0	0	rs73292401			SCZcondBIP
724	17	17519037	18035019	17:17519037-18035019	3	1	1	1	rs11655029	rs11655029	rs11655029	BIPcondSCZ;SCZcondBIP;PSY-shared
725	17	18946965	19303635	17:18946965-19303635	3	1	1	1	rs12602286	rs12602286	rs16960499	BIPcondSCZ;SCZcondBIP;PSY-shared
726	17	19890237	20384834	17:19890237-20384834	2	1	0	1	rs34291370		rs7218708	SCZcondBIP;PSY-shared
727	17	28569375	28893678	17:28569375-28893678	3	1	1	1	rs6505191	rs6505191	rs6505191	BIPcondSCZ;SCZcondBIP;PSY-shared
728	17	33863162	34067306	17:33863162-34067306	3	1	1	1	rs7405825	rs6505484	rs6505484	BIPcondSCZ;SCZcondBIP;PSY-shared
729	17	37389409	37838751	17:37389409-37838751	2	1	0	1	rs12453682		rs12453682	SCZcondBIP;PSY-shared
730	17	42156471	42334012	17:42156471-42334012	2	0	1	1		rs228768	rs9916444	BIPcondSCZ;PSY-shared
731	17	42866196	44874453	17:42866196-44874453	3	1	1	1	rs11871429;rs11652522;rs6503409;rs4986172;rs2867316;rs113871181;rs17698176;rs916888	rs11871429;rs73984100;rs11652522;rs6503409;rs2867316;rs62057063;rs17698176;rs916888	rs11871429;rs73984100;rs11652522;rs6503409;rs2867316;rs56319902;rs17698176	BIPcondSCZ;SCZcondBIP;PSY-shared
732	17	46024973	46093539	17:46024973-46093539	1	0	1	0		rs9894188		BIPcondSCZ
733	17	46835629	47145848	17:46835629-47145848	3	1	1	1	rs9914918	rs9906944	rs62078384	BIPcondSCZ;SCZcondBIP;PSY-shared
734	17	50343742	50725102	17:50343742-50725102	3	1	1	1	rs10515007	rs10515007	rs10515007	BIPcondSCZ;SCZcondBIP;PSY-shared
735	17	56328251	57246585	17:56328251-57246585	3	1	1	1	rs9903279;rs4482353	rs7223452;rs4482353	rs7223452;rs112024016;rs4482353	BIPcondSCZ;SCZcondBIP;PSY-shared
736	17	61043405	61540351	17:61043405-61540351	2	0	1	1		rs72841381	rs144915919	BIPcondSCZ;PSY-shared
737	17	65463334	65757798	17:65463334-65757798	2	1	0	1	rs2916142		rs2364972;rs9895620	SCZcondBIP;PSY-shared
738	17	71875014	71920356	17:71875014-71920356	1	1	0	0	rs4789596			SCZcondBIP
739	17	73115236	73187119	17:73115236-73187119	1	0	0	1			rs11652099	PSY-shared
740	17	78463585	78950448	17:78463585-78950448	1	0	0	1			rs9897752;rs1062935	PSY-shared
741	17	79047278	79084367	17:79047278-79084367	1	0	1	0		rs4969243		BIPcondSCZ
742	17	79347565	79382416	17:79347565-79382416	3	1	1	1	rs11657342	rs11657342	rs11657342	BIPcondSCZ;SCZcondBIP;PSY-shared
743	18	2658082	2825305	18:2658082-2825305	2	1	0	1	rs555117		rs521992	SCZcondBIP;PSY-shared
744	18	4629150	4751149	18:4629150-4751149	2	1	1	0	rs12051987	rs12051987		BIPcondSCZ;SCZcondBIP
745	18	5889765	5889765	18:5889765-5889765	2	1	0	1	rs7190		rs7190	SCZcondBIP;PSY-shared
746	18	9103321	9284602	18:9103321-9284602	1	0	0	1			rs4798783	PSY-shared
747	18	12928541	13164588	18:12928541-13164588	3	1	1	1	rs8097125	rs8097125	rs8097125	BIPcondSCZ;SCZcondBIP;PSY-shared
748	18	21074255	21165409	18:21074255-21165409	3	1	1	1	rs1618725	rs891389	rs1618725	BIPcondSCZ;SCZcondBIP;PSY-shared
749	18	22597094	22655082	18:22597094-22655082	3	1	1	1	rs10460095	rs10460095	rs10460095	BIPcondSCZ;SCZcondBIP;PSY-shared
750	18	25538288	25668568	18:25538288-25668568	3	1	1	1	rs11083241	rs11083241	rs11083241	BIPcondSCZ;SCZcondBIP;PSY-shared
751	18	29783885	29807966	18:29783885-29807966	1	0	0	1			rs335516	PSY-shared
752	18	35086406	35413260	18:35086406-35413260	3	1	1	1	rs12709690	rs9964724;rs1427039	rs9964724;rs1365657	BIPcondSCZ;SCZcondBIP;PSY-shared
753	18	36125658	36161617	18:36125658-36161617	3	1	1	1	rs10853455	rs10853455	rs10853455	BIPcondSCZ;SCZcondBIP;PSY-shared
754	18	37052207	37418577	18:37052207-37418577	3	1	1	1	rs7233920	rs7233920	rs7233920	BIPcondSCZ;SCZcondBIP;PSY-shared
755	18	39073123	39295035	18:39073123-39295035	1	0	0	1			rs72903960	PSY-shared
756	18	42658643	42917025	18:42658643-42917025	3	1	1	1	rs269985	rs35398628	rs269979;rs12455457	BIPcondSCZ;SCZcondBIP;PSY-shared
757	18	44348190	44775897	18:44348190-44775897	1	0	0	1			rs2576037	PSY-shared
758	18	48679989	48783342	18:48679989-48783342	3	1	1	1	rs10502915	rs4940062	rs62092949	BIPcondSCZ;SCZcondBIP;PSY-shared
759	18	50038122	51061399	18:50038122-51061399	3	1	1	1	rs1143768;rs4401134;rs11662271	rs1143768;rs4401134;rs11662271	rs1143768;rs11665242;rs8082807	BIPcondSCZ;SCZcondBIP;PSY-shared
760	18	52517906	53668418	18:52517906-53668418	3	1	1	1	rs12957576;rs4257287;rs74849864;rs2958182;rs613872;rs72934602	rs4257287;rs76786607;rs613872	rs1972596;rs4131791;rs74849864;rs12967143;rs9636107;rs613872;rs17602354;rs2588469	BIPcondSCZ;SCZcondBIP;PSY-shared
761	18	58918036	59000677	18:58918036-59000677	3	1	1	1	rs2220926	rs2220926	rs2220926	BIPcondSCZ;SCZcondBIP;PSY-shared
762	18	60218334	60232674	18:60218334-60232674	1	0	0	1			rs6567288	PSY-shared
763	18	63464943	63616633	18:63464943-63616633	3	1	1	1	rs72944064	rs72944032	rs72944064	BIPcondSCZ;SCZcondBIP;PSY-shared
764	18	74101941	74191792	18:74101941-74191792	3	1	1	1	rs11665518	rs17059362	rs17059362	BIPcondSCZ;SCZcondBIP;PSY-shared
765	18	75886319	75920092	18:75886319-75920092	3	1	1	1	rs6506735	rs28491529	rs28491529	BIPcondSCZ;SCZcondBIP;PSY-shared
766	18	77390420	77857240	18:77390420-77857240	3	1	1	1	rs117472063;rs71367545;rs62103240	rs71367545	rs72978139;rs1239771;rs71367545;rs28865701	BIPcondSCZ;SCZcondBIP;PSY-shared
767	19	4386911	4474725	19:4386911-4474725	3	1	1	1	rs76608582	rs76608582	rs76608582	BIPcondSCZ;SCZcondBIP;PSY-shared
768	19	4934292	5022857	19:4934292-5022857	1	1	0	0	rs35514860			SCZcondBIP
769	19	9942123	10028757	19:9942123-10028757	3	1	1	1	rs34786000	rs34786000	rs34786000	BIPcondSCZ;SCZcondBIP;PSY-shared
770	19	11849736	11849736	19:11849736-11849736	1	1	0	0	rs72986630			SCZcondBIP
771	19	12530177	12623027	19:12530177-12623027	3	1	1	1	rs17002025	rs17002025	rs17002025	BIPcondSCZ;SCZcondBIP;PSY-shared
772	19	13037734	13274526	19:13037734-13274526	3	1	1	1	rs899223;rs11555274;rs11775	rs10413329;rs12151248;rs11775	rs7248481;rs899223;rs12151248;rs11775	BIPcondSCZ;SCZcondBIP;PSY-shared
773	19	18209184	18466840	19:18209184-18466840	3	1	1	1	rs4808762;rs1363119	rs4808762;rs1363119	rs4808762;rs1363119	BIPcondSCZ;SCZcondBIP;PSY-shared
774	19	19350103	19801437	19:19350103-19801437	3	1	1	1	rs2905426	rs12981405	rs34277109	BIPcondSCZ;SCZcondBIP;PSY-shared
775	19	30727950	30768844	19:30727950-30768844	3	1	1	1	rs4805531	rs4805531	rs4805531	BIPcondSCZ;SCZcondBIP;PSY-shared
776	19	31829903	32208909	19:31829903-32208909	3	1	1	1	rs1895471;rs2043294	rs1895471;rs2043294	rs1895471;rs2043294	BIPcondSCZ;SCZcondBIP;PSY-shared
777	19	45814908	45816210	19:45814908-45816210	3	1	1	1	rs10402747	rs10402747	rs10402747	BIPcondSCZ;SCZcondBIP;PSY-shared
778	19	47543998	47560230	19:47543998-47560230	3	1	1	1	rs1862499	rs1862499	rs889169	BIPcondSCZ;SCZcondBIP;PSY-shared
779	19	50067508	50182697	19:50067508-50182697	3	1	1	1	rs76246107;rs10415576	rs76246107	rs76246107;rs10415576	BIPcondSCZ;SCZcondBIP;PSY-shared
780	19	51166451	51166691	19:51166451-51166691	1	0	0	1			rs8101316	PSY-shared
781	19	54440410	54445594	19:54440410-54445594	2	1	0	1	rs217541		rs217541	SCZcondBIP;PSY-shared
782	19	54934337	54986103	19:54934337-54986103	3	1	1	1	rs192436652	rs192436652	rs192436652	BIPcondSCZ;SCZcondBIP;PSY-shared
783	20	3088010	3144664	20:3088010-3144664	3	1	1	1	rs857252	rs2422847	rs2422847	BIPcondSCZ;SCZcondBIP;PSY-shared
784	20	14360888	14927368	20:14360888-14927368	3	1	1	1	rs8122234;rs1108641	rs6074741;rs1108641	rs6074741;rs17349437;rs980319	BIPcondSCZ;SCZcondBIP;PSY-shared
785	20	22090387	22326072	20:22090387-22326072	3	1	1	1	rs200366	rs200366	rs200366	BIPcondSCZ;SCZcondBIP;PSY-shared
786	20	34175783	34604980	20:34175783-34604980	3	1	1	1	rs6060515	rs6060515	rs6060515	BIPcondSCZ;SCZcondBIP;PSY-shared
787	20	37360944	37517207	20:37360944-37517207	2	1	0	1	rs6065094		rs2246672;rs208795	SCZcondBIP;PSY-shared
788	20	41199435	41277097	20:41199435-41277097	3	1	1	1	rs8114592	rs8114592	rs17747544	BIPcondSCZ;SCZcondBIP;PSY-shared
789	20	41927733	42016520	20:41927733-42016520	3	1	1	1	rs4369924;rs6030789	rs6030789;rs4812700	rs6030789;rs6124550	BIPcondSCZ;SCZcondBIP;PSY-shared
790	20	43491477	43773168	20:43491477-43773168	3	1	1	1	rs6513959	rs66879784;rs2143943	rs73106136;rs66879784;rs2143943	BIPcondSCZ;SCZcondBIP;PSY-shared
791	20	44537697	44749251	20:44537697-44749251	3	1	1	1	rs3092073;rs1569723	rs3092073;rs1569723	rs3092073;rs6065926	BIPcondSCZ;SCZcondBIP;PSY-shared
792	20	47411456	48132580	20:47411456-48132580	3	1	1	1	rs34417222;rs71351958	rs34417222;rs71351958	rs34417222;rs71351958;rs11696755	BIPcondSCZ;SCZcondBIP;PSY-shared
793	20	49601146	49720544	20:49601146-49720544	3	1	1	1	rs6067645	rs6067645	rs1850;rs6067645	BIPcondSCZ;SCZcondBIP;PSY-shared
794	20	58142085	58270946	20:58142085-58270946	3	1	1	1	rs911149;rs6123924	rs911149;rs6123924	rs911149;rs6123924	BIPcondSCZ;SCZcondBIP;PSY-shared
795	20	59777491	60028256	20:59777491-60028256	3	1	1	1	rs2866005;rs6061441	rs6065080	rs6028083	BIPcondSCZ;SCZcondBIP;PSY-shared
796	21	18990149	19036144	21:18990149-19036144	1	0	1	0		rs1494932		BIPcondSCZ
797	21	22635844	22768968	21:22635844-22768968	3	1	1	1	rs232526	rs232526	rs232526	BIPcondSCZ;SCZcondBIP;PSY-shared
798	21	32979107	33132929	21:32979107-33132929	3	1	1	1	rs2833483	rs2833483	rs2833483	BIPcondSCZ;SCZcondBIP;PSY-shared
799	21	34279157	34301986	21:34279157-34301986	2	1	1	0	rs2898191	rs2898191		BIPcondSCZ;SCZcondBIP
800	21	39451403	39664976	21:39451403-39664976	1	0	0	1			rs8131986	PSY-shared
801	21	40512918	40719027	21:40512918-40719027	3	1	1	1	rs1541102	rs1541102	rs1541102	BIPcondSCZ;SCZcondBIP;PSY-shared
802	21	42608231	42702677	21:42608231-42702677	3	1	1	1	rs1964927	rs1964927;rs66482320	rs1964927	BIPcondSCZ;SCZcondBIP;PSY-shared
803	21	47041553	47345932	21:47041553-47345932	2	1	0	1	rs2297293		rs767138	SCZcondBIP;PSY-shared
804	22	25845487	25889385	22:25845487-25889385	1	0	0	1			rs6423498	PSY-shared
805	22	27245222	27259889	22:27245222-27259889	1	0	0	1			rs136561	PSY-shared
806	22	29162506	29358802	22:29162506-29358802	1	1	0	0	rs5762870			SCZcondBIP
807	22	30040197	30594803	22:30040197-30594803	3	1	1	1	rs5763431	rs5763431	rs5763431	BIPcondSCZ;SCZcondBIP;PSY-shared
808	22	31273284	31863022	22:31273284-31863022	3	1	1	1	rs7288964	rs7288964	rs7288964;rs2413029	BIPcondSCZ;SCZcondBIP;PSY-shared
809	22	33904676	33935858	22:33904676-33935858	2	1	1	0	rs5749623	rs5749623		BIPcondSCZ;SCZcondBIP
810	22	34271689	34354953	22:34271689-34354953	3	1	1	1	rs11703032;rs2001040	rs35532491;rs2001040	rs5749697;rs35532491	BIPcondSCZ;SCZcondBIP;PSY-shared
811	22	38799301	38827084	22:38799301-38827084	3	1	1	1	rs11703948	rs11703948	rs13057446	BIPcondSCZ;SCZcondBIP;PSY-shared
812	22	39266451	39304509	22:39266451-39304509	2	1	0	1	rs111625890		rs111625890	SCZcondBIP;PSY-shared
813	22	39764824	40091818	22:39764824-40091818	3	1	1	1	rs5750830;rs5757734;rs5757736	rs5750830;rs5757734;rs132570	rs5750830;rs132570	BIPcondSCZ;SCZcondBIP;PSY-shared
814	22	41027819	42862803	22:41027819-42862803	3	1	1	1	rs62236533;rs74705753;rs5751191;rs4822108	rs62236533;rs74705753;rs5751191	rs133047;rs133074;rs9607782;rs62236533;rs5751191;rs4822108	BIPcondSCZ;SCZcondBIP;PSY-shared
815	22	43186763	43411389	22:43186763-43411389	1	0	0	1			rs5758965	PSY-shared
816	22	44888063	44926847	22:44888063-44926847	3	1	1	1	rs131172	rs131172	rs131172	BIPcondSCZ;SCZcondBIP;PSY-shared
817	22	50723501	50737584	22:50723501-50737584	1	0	0	1			rs28412679	PSY-shared
818	22	51078251	51151724	22:51078251-51151724	3	1	1	1	rs9616906;rs9616947	rs9616914;rs6010056	rs9616914;rs9616945	BIPcondSCZ;SCZcondBIP;PSY-shared

### Sheet: Supplementary_Table 1b
Supplementary Table 1b: six concordant/discordant locus sets
Consensus loci after merging at ≥1 bp overlap on the same chromosome. Set totals: SCZcondBIP Conc=439, SCZcondBIP Disc=284, BIPcondSCZ Conc=382, BIPcondSCZ Disc=268, PSY-shared Conc=433, PSY-shared Disc=487
ConsensusLocus	chr	start	end	locus	nSets	SCZcondBIP Concordant	SCZcondBIP Discordant	BIPcondSCZ Concordant	BIPcondSCZ Discordant	PSY-shared Concordant	PSY-shared Discordant	LeadSNP[SCZcondBIP Concordant]	LeadSNP[SCZcondBIP Discordant]	LeadSNP[BIPcondSCZ Concordant]	LeadSNP[BIPcondSCZ Discordant]	LeadSNP[PSY-shared Concordant]	LeadSNP[PSY-shared Discordant]	members
1	1	1706735	1877352	1:1706735-1877352	1	0	0	0	0	0	1						rs28423370	PSY-shared Discordant
2	1	6776010	6981345	1:6776010-6981345	3	0	1	0	1	0	1		rs12035477		rs12035477		rs12048319	BIPcondSCZ Discordant;SCZcondBIP Discordant;PSY-shared Discordant
3	1	7519264	7536259	1:7519264-7536259	1	0	0	0	1	0	0				rs1011124			BIPcondSCZ Discordant
4	1	8383987	8935149	1:8383987-8935149	3	1	0	1	0	1	0	rs301800		rs301800		rs301800		BIPcondSCZ Concordant;SCZcondBIP Concordant;PSY-shared Concordant
5	1	11508735	11594400	1:11508735-11594400	1	0	0	0	0	0	1						rs4846010	PSY-shared Discordant
6	1	19986009	20023833	1:19986009-20023833	1	0	0	0	0	0	1						rs10917509	PSY-shared Discordant
7	1	20765245	20976535	1:20765245-20976535	3	1	0	0	1	1	0	rs4615814			rs112660177	rs4615814		BIPcondSCZ Discordant;SCZcondBIP Concordant;PSY-shared Concordant
8	1	22353345	22462703	1:22353345-22462703	3	1	0	1	0	1	0	rs2143103		rs2143103		rs10917152		BIPcondSCZ Concordant;SCZcondBIP Concordant;PSY-shared Concordant
9	1	28634681	29569645	1:28634681-29569645	4	1	0	1	1	1	0	rs36032695;rs533123		rs12127928	rs2853721;rs1767801	rs12141672;rs533123;rs1767801		BIPcondSCZ Concordant;BIPcondSCZ Discordant;SCZcondBIP Concordant;PSY-shared Concordant
10	1	32044601	32221913	1:32044601-32221913	4	1	1	0	1	1	0	rs7546297	rs2297600		rs7546297;rs2297600	rs7546297		BIPcondSCZ Discordant;SCZcondBIP Concordant;SCZcondBIP Discordant;PSY-shared Concordant
11	1	38739084	38810219	1:38739084-38810219	1	0	0	0	0	0	1						rs1799687	PSY-shared Discordant
12	1	41454959	41851415	1:41454959-41851415	6	1	1	1	1	1	1	rs3820090;rs4609415	rs12048808;rs2364544	rs4660192	rs12035012	rs12035012	rs72665683;rs4660192	BIPcondSCZ Concordant;BIPcondSCZ Discordant;SCZcondBIP Concordant;SCZcondBIP Discordant;PSY-shared Concordant;PSY-shared Discordant
13	1	43760070	44830070	1:43760070-44830070	4	1	0	1	1	1	0	rs6954;rs2819336;rs145155829;rs6429636;rs803370		rs673253	rs6954;rs6695915;rs512579;rs112361411	rs2782653;rs11210887;rs72673097;rs917293;rs77201694;rs803370		BIPcondSCZ Concordant;BIPcondSCZ Discordant;SCZcondBIP Concordant;PSY-shared Concordant
14	1	45797505	46021556	1:45797505-46021556	2	1	0	0	0	1	0	rs5015340				rs5015340		SCZcondBIP Concordant;PSY-shared Concordant
15	1	53658317	53752134	1:53658317-53752134	1	0	0	0	0	0	1						rs11811978	PSY-shared Discordant
16	1	57671853	57735595	1:57671853-57735595	3	1	0	1	0	0	1	rs666868		rs548897			rs548897	BIPcondSCZ Concordant;SCZcondBIP Concordant;PSY-shared Discordant
17	1	58537919	58561329	1:58537919-58561329	2	0	1	0	0	0	1		rs2764684				rs2002058	SCZcondBIP Discordant;PSY-shared Discordant
18	1	59512766	59572478	1:59512766-59572478	3	1	0	1	0	0	1	rs6668586		rs1831539			rs1831539	BIPcondSCZ Concordant;SCZcondBIP Concordant;PSY-shared Discordant
19	1	60897332	61125378	1:60897332-61125378	1	0	0	0	0	0	1						rs3900555	PSY-shared Discordant
20	1	61549580	61549580	1:61549580-61549580	1	0	0	0	1	0	0				rs2800059			BIPcondSCZ Discordant
21	1	61802286	61832499	1:61802286-61832499	1	0	0	0	0	0	1						rs9436635	PSY-shared Discordant
22	1	69169563	69438777	1:69169563-69438777	3	0	1	1	0	0	1		rs955842	rs72682210			rs9436866	BIPcondSCZ Concordant;SCZcondBIP Discordant;PSY-shared Discordant
23	1	70506922	70599620	1:70506922-70599620	2	0	0	0	1	1	0				rs583035	rs663251		BIPcondSCZ Discordant;PSY-shared Concordant
24	1	71374697	75024959	1:71374697-75024959	6	1	1	1	1	1	1	rs481940;rs11587434;rs3101338;rs1475061;rs12145291;rs149274654;rs6680375;rs1569092	rs72677177;rs11209943	rs12143094;rs11576565;rs1620977;rs3101338;rs74091672;rs6680375;rs6693806;rs61778068	rs115720372	rs481940;rs56248439;rs115720372;rs12129573;rs12145291;rs545680;rs1527683;rs699844	rs12143094;rs72677177;rs1620977;rs3101338;rs6684841;rs1340471	BIPcondSCZ Concordant;BIPcondSCZ Discordant;SCZcondBIP Concordant;SCZcondBIP Discordant;PSY-shared Concordant;PSY-shared Discordant
25	1	75289415	76450969	1:75289415-76450969	4	0	1	0	1	1	1		rs77584294;rs616827		rs616827;rs142592148	rs616827	rs77584294	BIPcondSCZ Discordant;SCZcondBIP Discordant;PSY-shared Concordant;PSY-shared Discordant
26	1	77938422	78687156	1:77938422-78687156	3	1	0	1	0	0	1	rs1335482		rs1335482			rs2647499;rs4130548	BIPcondSCZ Concordant;SCZcondBIP Concordant;PSY-shared Discordant
27	1	84296056	84303560	1:84296056-84303560	1	0	0	0	0	1	0					rs970459		PSY-shared Concordant
28	1	91119466	91234126	1:91119466-91234126	4	1	0	1	1	1	0	rs56174996;rs1008078		rs3856224	rs1008078	rs1008078		BIPcondSCZ Concordant;BIPcondSCZ Discordant;SCZcondBIP Concordant;PSY-shared Concordant
29	1	93539383	93891839	1:93539383-93891839	2	1	0	0	0	1	0	rs7526112				rs7526112		SCZcondBIP Concordant;PSY-shared Concordant
30	1	94024506	94050221	1:94024506-94050221	2	0	0	1	0	0	1			rs236318			rs236318	BIPcondSCZ Concordant;PSY-shared Discordant
31	1	95394535	95586773	1:95394535-95586773	1	0	0	0	0	0	1						rs4950076	PSY-shared Discordant
32	1	96151539	96870599	1:96151539-96870599	5	1	1	0	1	1	1	rs516902	rs35305395;rs72731851;rs137858393;rs635754		rs35305395;rs137858393;rs635754;rs971156	rs6678734;rs321246;rs971156	rs1931255;rs137858393;rs635754	BIPcondSCZ Discordant;SCZcondBIP Concordant;SCZcondBIP Discordant;PSY-shared Concordant;PSY-shared Discordant
33	1	97797970	98788501	1:97797970-98788501	5	1	1	0	1	1	1	rs11804556;rs1473474	rs10875071;rs1938570		rs61787829	rs78164635;rs76286687;rs1473474	rs12407539;rs10875121;rs12750688	BIPcondSCZ Discordant;SCZcondBIP Concordant;SCZcondBIP Discordant;PSY-shared Concordant;PSY-shared Discordant
34	1	103572736	103756973	1:103572736-103756973	2	0	0	0	1	1	0				rs1528206	rs1528206		BIPcondSCZ Discordant;PSY-shared Concordant
35	1	109839738	110154085	1:109839738-110154085	4	1	1	1	0	0	1	rs6666119	rs7515901	rs6666119			rs6666119	BIPcondSCZ Concordant;SCZcondBIP Concordant;SCZcondBIP Discordant;PSY-shared Discordant
36	1	110511261	110768189	1:110511261-110768189	5	0	1	1	1	1	1		rs10745307;rs535930;rs663810;rs11102064	rs7545139	rs693373;rs59123361	rs59123361	rs10745307	BIPcondSCZ Concordant;BIPcondSCZ Discordant;SCZcondBIP Discordant;PSY-shared Concordant;PSY-shared Discordant
37	1	112134852	112263028	1:112134852-112263028	1	0	0	0	0	0	1						rs4839155	PSY-shared Discordant
38	1	112273026	112328245	1:112273026-112328245	2	1	0	0	0	1	0	rs2076586				rs197422		SCZcondBIP Concordant;PSY-shared Concordant
39	1	113055023	113217311	1:113055023-113217311	1	1	0	0	0	0	0	rs3790609						SCZcondBIP Concordant
40	1	115247749	115612020	1:115247749-115612020	1	0	0	0	0	0	1						rs2224086	PSY-shared Discordant
41	1	149999059	150506621	1:149999059-150506621	2	0	0	0	0	1	1					rs7521768	rs35989785	PSY-shared Concordant;PSY-shared Discordant
42	1	153753852	154162493	1:153753852-154162493	3	1	0	1	0	1	0	rs59678326		rs72694234		rs112780312		BIPcondSCZ Concordant;SCZcondBIP Concordant;PSY-shared Concordant
43	1	154239927	154258549	1:154239927-154258549	1	0	0	0	0	0	1						rs6667222	PSY-shared Discordant
44	1	159144581	159500727	1:159144581-159500727	6	1	1	1	1	1	1	rs862998	rs3026996	rs12028986	rs3026996;rs2511210	rs2254681	rs863006;rs12141365;rs11265191	BIPcondSCZ Concordant;BIPcondSCZ Discordant;SCZcondBIP Concordant;SCZcondBIP Discordant;PSY-shared Concordant;PSY-shared Discordant
45	1	163581663	163810259	1:163581663-163810259	1	0	0	0	0	0	1						rs10737496	PSY-shared Discordant
46	1	171411047	171570274	1:171411047-171570274	4	0	1	0	1	1	1		rs235906		rs34720381	rs35041900	rs60014783	BIPcondSCZ Discordant;SCZcondBIP Discordant;PSY-shared Concordant;PSY-shared Discordant
47	1	173563418	174996637	1:173563418-174996637	3	1	0	1	0	0	1	rs9425755		rs6425279			rs6681390	BIPcondSCZ Concordant;SCZcondBIP Concordant;PSY-shared Discordant
48	1	175727238	175820514	1:175727238-175820514	2	1	0	0	0	1	0	rs6425362				rs1409142		SCZcondBIP Concordant;PSY-shared Concordant
49	1	175836780	175852209	1:175836780-175852209	3	0	1	0	1	0	1		rs4652135		rs4652135		rs4652135	BIPcondSCZ Discordant;SCZcondBIP Discordant;PSY-shared Discordant
50	1	177237533	177334782	1:177237533-177334782	1	0	0	0	0	0	1						rs4650963	PSY-shared Discordant
51	1	177759029	177760918	1:177759029-177760918	2	1	0	0	0	1	0	rs10913420				rs10913420		SCZcondBIP Concordant;PSY-shared Concordant
52	1	181548341	181744799	1:181548341-181744799	4	0	1	1	1	0	1		rs199928	rs3766979	rs199928		rs3766979	BIPcondSCZ Concordant;BIPcondSCZ Discordant;SCZcondBIP Discordant;PSY-shared Discordant
53	1	184630291	184734785	1:184630291-184734785	3	0	1	0	1	0	1		rs12126231		rs10911634		rs12126231	BIPcondSCZ Discordant;SCZcondBIP Discordant;PSY-shared Discordant
54	1	192971539	193406261	1:192971539-193406261	1	0	1	0	0	0	0		rs942680					SCZcondBIP Discordant
55	1	196000475	196173810	1:196000475-196173810	2	0	0	1	0	0	1			rs12724430			rs10801509;rs12724430	BIPcondSCZ Concordant;PSY-shared Discordant
56	1	197342380	197827444	1:197342380-197827444	2	1	0	1	0	0	0	rs12118513		rs12118513				BIPcondSCZ Concordant;SCZcondBIP Concordant
57	1	199359440	199474836	1:199359440-199474836	1	0	1	0	0	0	0		rs1890132					SCZcondBIP Discordant
58	1	200871876	201024059	1:200871876-201024059	1	0	0	0	0	0	1						rs12140420	PSY-shared Discordant
59	1	201768715	201887457	1:201768715-201887457	4	1	0	1	0	1	1	rs2678204		rs2678204		rs2820317	rs2494116	BIPcondSCZ Concordant;SCZcondBIP Concordant;PSY-shared Concordant;PSY-shared Discordant
60	1	204392442	204617751	1:204392442-204617751	4	0	1	1	1	0	1		rs11588857	rs11811826	rs11240748		rs11811826	BIPcondSCZ Concordant;BIPcondSCZ Discordant;SCZcondBIP Discordant;PSY-shared Discordant
61	1	204939336	204972288	1:204939336-204972288	3	0	1	0	1	0	1		rs16854920		rs16854920		rs16854920	BIPcondSCZ Discordant;SCZcondBIP Discordant;PSY-shared Discordant
62	1	208386738	208409705	1:208386738-208409705	1	0	0	0	0	1	0					rs11119017		PSY-shared Concordant
63	1	210068512	210303614	1:210068512-210303614	1	0	0	0	0	0	1						rs17318612	PSY-shared Discordant
64	1	210380909	210389417	1:210380909-210389417	1	0	0	1	0	0	0			rs2487903				BIPcondSCZ Concordant
65	1	212353818	212604966	1:212353818-212604966	3	1	0	1	0	1	0	rs71646143		rs4951588		rs71646143		BIPcondSCZ Concordant;SCZcondBIP Concordant;PSY-shared Concordant
66	1	216829853	216925330	1:216829853-216925330	3	0	1	0	1	0	1		rs17043393		rs17043393		rs17043393	BIPcondSCZ Discordant;SCZcondBIP Discordant;PSY-shared Discordant
67	1	221939797	221967817	1:221939797-221967817	2	0	1	0	0	0	1		rs4846724				rs4846724	SCZcondBIP Discordant;PSY-shared Discordant
68	1	226774042	226790001	1:226774042-226790001	1	0	0	0	0	1	0					rs41314284		PSY-shared Concordant
69	1	234739101	234740880	1:234739101-234740880	2	1	0	1	0	0	0	rs1329125		rs1329125				BIPcondSCZ Concordant;SCZcondBIP Concordant
70	1	235534053	235705921	1:235534053-235705921	3	0	1	1	0	0	1		rs6429082	rs6429082			rs6429082	BIPcondSCZ Concordant;SCZcondBIP Discordant;PSY-shared Discordant
71	1	239198959	239297872	1:239198959-239297872	1	0	0	0	0	0	1						rs11587347	PSY-shared Discordant
72	1	243101047	244010441	1:243101047-244010441	3	0	1	1	0	0	1		rs3897821;rs145071536	rs3897821			rs3897821	BIPcondSCZ Concordant;SCZcondBIP Discordant;PSY-shared Discordant
73	1	244437407	244454832	1:244437407-244454832	2	0	1	0	0	0	1		rs515513				rs622169	SCZcondBIP Discordant;PSY-shared Discordant
74	2	2294426	2372608	2:2294426-2372608	2	0	0	0	0	1	1					rs3749051	rs13411982	PSY-shared Concordant;PSY-shared Discordant
75	2	4822400	4986898	2:4822400-4986898	3	1	0	0	1	1	0	rs17020077			rs7603132	rs7603132		BIPcondSCZ Discordant;SCZcondBIP Concordant;PSY-shared Concordant
76	2	7692527	7807245	2:7692527-7807245	2	1	0	1	0	0	0	rs2681211		rs13033566				BIPcondSCZ Concordant;SCZcondBIP Concordant
77	2	10913149	10995661	2:10913149-10995661	5	1	0	1	1	1	1	rs76076331;rs1734370		rs13431852	rs1734394	rs76076331	rs7590368	BIPcondSCZ Concordant;BIPcondSCZ Discordant;SCZcondBIP Concordant;PSY-shared Concordant;PSY-shared Discordant
78	2	16604293	16735432	2:16604293-16735432	3	1	0	1	0	0	1	rs725456		rs10185113			rs6706856	BIPcondSCZ Concordant;SCZcondBIP Concordant;PSY-shared Discordant
79	2	21317485	21420828	2:21317485-21420828	2	0	0	0	1	1	0				rs312957	rs312942		BIPcondSCZ Discordant;PSY-shared Concordant
80	2	22430795	22749726	2:22430795-22749726	3	1	0	0	1	1	0	rs12616418			rs6741228	rs6741228		BIPcondSCZ Discordant;SCZcondBIP Concordant;PSY-shared Concordant
81	2	23877927	24254848	2:23877927-24254848	3	1	0	1	0	1	0	rs9798012		rs1516428		rs10169467		BIPcondSCZ Concordant;SCZcondBIP Concordant;PSY-shared Concordant
82	2	25398634	25454104	2:25398634-25454104	1	0	0	0	0	1	0					rs192230289		PSY-shared Concordant
83	2	26937669	27098086	2:26937669-27098086	3	1	0	0	1	1	0	rs12475388			rs935166	rs12475388		BIPcondSCZ Discordant;SCZcondBIP Concordant;PSY-shared Concordant
84	2	27989110	28410062	2:27989110-28410062	1	0	0	0	0	1	0					rs1506536;rs72812529		PSY-shared Concordant
85	2	28968811	29150981	2:28968811-29150981	2	1	0	0	0	1	0	rs4358081				rs4358081		SCZcondBIP Concordant;PSY-shared Concordant
86	2	29374705	29442426	2:29374705-29442426	1	0	0	1	0	0	0			rs72790254				BIPcondSCZ Concordant
87	2	29627020	29658570	2:29627020-29658570	1	0	0	0	0	0	1						rs11681861	PSY-shared Discordant
88	2	32499150	32849224	2:32499150-32849224	1	0	0	0	1	0	0				rs17428810			BIPcondSCZ Discordant
89	2	34317561	34386394	2:34317561-34386394	1	1	0	0	0	0	0	rs6543810						SCZcondBIP Concordant
90	2	34512704	34594472	2:34512704-34594472	1	0	0	0	0	0	1						rs249108	PSY-shared Discordant
91	2	37422076	37576136	2:37422076-37576136	1	0	0	0	0	0	1						rs11689794	PSY-shared Discordant
92	2	41538744	41805606	2:41538744-41805606	3	0	1	0	1	0	1		rs967569		rs6544426		rs967569	BIPcondSCZ Discordant;SCZcondBIP Discordant;PSY-shared Discordant
93	2	44629449	44882800	2:44629449-44882800	3	0	1	0	1	1	0		rs1837118		rs12468040	rs12468040		BIPcondSCZ Discordant;SCZcondBIP Discordant;PSY-shared Concordant
94	2	45148216	45174366	2:45148216-45174366	3	1	0	1	1	0	0	rs163523		rs163523	rs62131236			BIPcondSCZ Concordant;BIPcondSCZ Discordant;SCZcondBIP Concordant
95	2	48207554	48736839	2:48207554-48736839	1	0	0	0	0	0	1						rs61283909	PSY-shared Discordant
96	2	50538254	51554599	2:50538254-51554599	4	1	1	1	0	0	1	rs62140695	rs10191436;rs10865247;rs10490175	rs10490175;rs62140695			rs939400;rs10490175;rs7557525;rs62140701	BIPcondSCZ Concordant;SCZcondBIP Concordant;SCZcondBIP Discordant;PSY-shared Discordant
97	2	51816988	52012278	2:51816988-52012278	3	0	1	0	1	1	0		rs13010288		rs13010288	rs6753905		BIPcondSCZ Discordant;SCZcondBIP Discordant;PSY-shared Concordant
98	2	55517491	55664362	2:55517491-55664362	2	0	1	0	1	0	0		rs2920971		rs2589091			BIPcondSCZ Discordant;SCZcondBIP Discordant
99	2	57061691	58680486	2:57061691-58680486	6	1	1	1	1	1	1	rs6729156;rs7595529;rs1518393	rs12465938;rs2460100;rs13032423;rs72621519	rs6729156;rs13012916;rs17049085	rs12465938;rs965979;rs4671319	rs1559556;rs1518393	rs2865583;rs41335055;rs11682175;rs60589532;rs112144830;rs72621519	BIPcondSCZ Concordant;BIPcondSCZ Discordant;SCZcondBIP Concordant;SCZcondBIP Discordant;PSY-shared Concordant;PSY-shared Discordant
100	2	58741360	58751109	2:58741360-58751109	1	0	0	0	0	1	0					rs2192899		PSY-shared Concordant
101	2	59043305	59198477	2:59043305-59198477	3	1	0	1	0	1	0	rs142911649;rs6736768		rs17049820;rs6736768		rs17049820		BIPcondSCZ Concordant;SCZcondBIP Concordant;PSY-shared Concordant
102	2	60114796	60225873	2:60114796-60225873	2	1	0	0	0	1	0	rs7595950				rs7595950		SCZcondBIP Concordant;PSY-shared Concordant
103	2	60602892	61844183	2:60602892-61844183	5	1	1	1	0	1	1	rs2058703	rs71541912;rs10189857;rs356999;rs62151042	rs13019832;rs2556376;rs1427409;rs12467441		rs113774595	rs71541912;rs10189857;rs1427409;rs356999;rs62151042	BIPcondSCZ Concordant;SCZcondBIP Concordant;SCZcondBIP Discordant;PSY-shared Concordant;PSY-shared Discordant
104	2	65535731	65700229	2:65535731-65700229	3	0	1	0	1	0	1		rs268120		rs268120		rs268120	BIPcondSCZ Discordant;SCZcondBIP Discordant;PSY-shared Discordant
105	2	68348687	68507833	2:68348687-68507833	5	1	1	1	1	0	1	rs11676702	rs875	rs6731373	rs62145951		rs6731373	BIPcondSCZ Concordant;BIPcondSCZ Discordant;SCZcondBIP Concordant;SCZcondBIP Discordant;PSY-shared Discordant
106	2	70199756	70488470	2:70199756-70488470	3	1	0	1	0	1	0	rs2706762		rs2706762		rs2706762		BIPcondSCZ Concordant;SCZcondBIP Concordant;PSY-shared Concordant
107	2	71389919	71690235	2:71389919-71690235	3	1	0	1	0	1	0	rs4852252		rs4852252		rs4852252		BIPcondSCZ Concordant;SCZcondBIP Concordant;PSY-shared Concordant
108	2	73204203	74051758	2:73204203-74051758	4	1	0	1	1	1	0	rs6732160;rs6546856		rs12465780	rs11126396	rs7591768;rs10170786		BIPcondSCZ Concordant;BIPcondSCZ Discordant;SCZcondBIP Concordant;PSY-shared Concordant
109	2	80187137	80499641	2:80187137-80499641	5	1	1	0	1	1	1	rs2916490	rs112806496		rs2060396;rs78873173	rs2916490	rs112806496	BIPcondSCZ Discordant;SCZcondBIP Concordant;SCZcondBIP Discordant;PSY-shared Concordant;PSY-shared Discordant
110	2	81640270	82445756	2:81640270-82445756	4	0	1	0	1	1	1		rs12613517;rs11678106		rs7562762;rs11678106	rs2711422	rs12613517	BIPcondSCZ Discordant;SCZcondBIP Discordant;PSY-shared Concordant;PSY-shared Discordant
111	2	96832699	101338641	2:96832699-101338641	6	1	1	1	1	1	1	rs1901859;rs2043007;rs34885384;rs4241202;rs13026283;rs72821169;rs71413877;rs77702819	rs79016474;rs143163770;rs7580200;rs10164820;rs34106693;rs10175405	rs75708852;rs111941460;rs6744428;rs4241202;rs34506349;rs11123804;rs11687241	rs79016474;rs6715321;rs72819118;rs13013891;rs10164820;rs10175405	rs62154868;rs62156352;rs6715321;rs6715849;rs75203411;rs4851263;rs11694723;rs72821169;rs71413877;rs60947251;rs2137675;rs77702819	rs11551400;rs78381888;rs75708852;rs62157910;rs6744428;rs1346620;rs115454870;rs11123804;rs2309757;rs62154051	BIPcondSCZ Concordant;BIPcondSCZ Discordant;SCZcondBIP Concordant;SCZcondBIP Discordant;PSY-shared Concordant;PSY-shared Discordant
112	2	103775435	104481325	2:103775435-104481325	5	0	1	1	1	1	1		rs6719646;rs71415374;rs1441100	rs10204051	rs2569963	rs62151809	rs10204051;rs71415374	BIPcondSCZ Concordant;BIPcondSCZ Discordant;SCZcondBIP Discordant;PSY-shared Concordant;PSY-shared Discordant
113	2	105031236	105050241	2:105031236-105050241	2	1	0	1	0	0	0	rs7575028		rs7575028				BIPcondSCZ Concordant;SCZcondBIP Concordant
114	2	105915711	105994827	2:105915711-105994827	3	1	0	0	1	1	0	rs62155873			rs62154720	rs3087523		BIPcondSCZ Discordant;SCZcondBIP Concordant;PSY-shared Concordant
115	2	107503324	107662309	2:107503324-107662309	3	1	0	1	0	0	1	rs12712269		rs6706779			rs6706779	BIPcondSCZ Concordant;SCZcondBIP Concordant;PSY-shared Discordant
116	2	117439793	117725749	2:117439793-117725749	3	1	0	1	0	1	0	rs6709871		rs78918150		rs6709871		BIPcondSCZ Concordant;SCZcondBIP Concordant;PSY-shared Concordant
117	2	123567065	123765295	2:123567065-123765295	1	0	0	0	0	0	1						rs1406008	PSY-shared Discordant
118	2	124284865	124526802	2:124284865-124526802	3	0	1	0	1	1	0		rs1513798		rs6739305	rs1513788		BIPcondSCZ Discordant;SCZcondBIP Discordant;PSY-shared Concordant
119	2	124953763	125053393	2:124953763-125053393	2	1	0	0	0	1	0	rs1529290				rs1529290		SCZcondBIP Concordant;PSY-shared Concordant
120	2	125742413	126330881	2:125742413-126330881	3	1	0	1	0	0	1	rs10178941		rs13010566;rs116437620			rs13010566;rs116437620	BIPcondSCZ Concordant;SCZcondBIP Concordant;PSY-shared Discordant
121	2	129145704	129168571	2:129145704-129168571	1	0	0	0	0	1	0					rs13412812		PSY-shared Concordant
122	2	137527705	137563519	2:137527705-137563519	2	1	0	0	0	1	0	rs2558096				rs2558096		SCZcondBIP Concordant;PSY-shared Concordant
123	2	142218613	142573913	2:142218613-142573913	6	1	1	1	1	1	1	rs62166492;rs35085767	rs112528034	rs355540	rs7598992	rs62166492;rs7598992	rs7602707	BIPcondSCZ Concordant;BIPcondSCZ Discordant;SCZcondBIP Concordant;SCZcondBIP Discordant;PSY-shared Concordant;PSY-shared Discordant
124	2	144144663	145214607	2:144144663-145214607	6	1	1	1	1	1	1	rs13428598	rs74942677;rs16855320;rs12991836	rs76217384;rs74942677	rs13428598	rs13428598	rs77601553;rs74942677;rs16855320;rs12991836	BIPcondSCZ Concordant;BIPcondSCZ Discordant;SCZcondBIP Concordant;SCZcondBIP Discordant;PSY-shared Concordant;PSY-shared Discordant
125	2	145634861	145969587	2:145634861-145969587	4	1	1	1	0	0	1	rs12474485	rs7575637	rs7575637			rs7575637	BIPcondSCZ Concordant;SCZcondBIP Concordant;SCZcondBIP Discordant;PSY-shared Discordant
126	2	148379965	148958133	2:148379965-148958133	3	1	0	0	1	1	0	rs17742342			rs1234431	rs17742342		BIPcondSCZ Discordant;SCZcondBIP Concordant;PSY-shared Concordant
127	2	152863856	153197298	2:152863856-153197298	1	0	0	0	0	0	1						rs6745311	PSY-shared Discordant
128	2	155414247	156109104	2:155414247-156109104	3	1	0	1	0	0	1	rs67654519;rs16837905		rs67654519;rs10184990			rs67654519;rs2591173	BIPcondSCZ Concordant;SCZcondBIP Concordant;PSY-shared Discordant
129	2	156835299	157552860	2:156835299-157552860	6	1	1	1	1	1	1	rs16839898;rs72906060;rs67450615	rs13025670;rs6436555	rs72904197;rs12990968	rs6436555	rs4133300;rs72906060;rs11678196	rs12990968;rs7601713	BIPcondSCZ Concordant;BIPcondSCZ Discordant;SCZcondBIP Concordant;SCZcondBIP Discordant;PSY-shared Concordant;PSY-shared Discordant
130	2	159172000	159575554	2:159172000-159575554	1	0	0	0	0	0	1						rs2528588	PSY-shared Discordant
131	2	161174485	161391969	2:161174485-161391969	2	1	0	0	0	1	0	rs62177357;rs10192369				rs62177357;rs10192369		SCZcondBIP Concordant;PSY-shared Concordant
132	2	161812352	162929979	2:161812352-162929979	6	1	1	1	1	1	1	rs115771676;rs7309;rs2284871;rs873826	rs1267042	rs145664663;rs115771676;rs2284871	rs7309;rs151195391	rs12990008;rs11678980;rs4500960;rs76077165	rs115771676;rs1267059	BIPcondSCZ Concordant;BIPcondSCZ Discordant;SCZcondBIP Concordant;SCZcondBIP Discordant;PSY-shared Concordant;PSY-shared Discordant
133	2	163829243	164029770	2:163829243-164029770	5	1	0	1	1	1	1	rs6759626		rs12692672	rs6432748	rs6432748	rs3956504	BIPcondSCZ Concordant;BIPcondSCZ Discordant;SCZcondBIP Concordant;PSY-shared Concordant;PSY-shared Discordant
134	2	164292605	164405728	2:164292605-164405728	3	1	0	1	0	0	1	rs11904484		rs6736898			rs6736898	BIPcondSCZ Concordant;SCZcondBIP Concordant;PSY-shared Discordant
135	2	164700130	164930382	2:164700130-164930382	1	0	0	0	0	1	0					rs13002573		PSY-shared Concordant
136	2	166144638	166396313	2:166144638-166396313	3	1	0	1	0	0	1	rs1514752		rs1446577			rs17183814;rs1446577	BIPcondSCZ Concordant;SCZcondBIP Concordant;PSY-shared Discordant
137	2	166424558	166935911	2:166424558-166935911	3	0	1	0	1	1	0		rs10182272;rs13400882		rs1551337;rs13400882	rs1551337		BIPcondSCZ Discordant;SCZcondBIP Discordant;PSY-shared Concordant
138	2	169466556	169496830	2:169466556-169496830	1	0	0	0	0	1	0					rs13417268		PSY-shared Concordant
139	2	172527238	172933248	2:172527238-172933248	3	0	1	0	1	0	1		rs9784123		rs9784123		rs9784123	BIPcondSCZ Discordant;SCZcondBIP Discordant;PSY-shared Discordant
140	2	173946570	174215771	2:173946570-174215771	5	1	1	1	0	1	1	rs13004345;rs2919151	rs4972400	rs35339538;rs2919151		rs13009008	rs4972400;rs2919151	BIPcondSCZ Concordant;SCZcondBIP Concordant;SCZcondBIP Discordant;PSY-shared Concordant;PSY-shared Discordant
141	2	174928752	175161976	2:174928752-175161976	1	0	0	0	0	0	1						rs62174161	PSY-shared Discordant
142	2	180715335	180715335	2:180715335-180715335	2	1	0	0	0	1	0	rs10196283				rs10196283		SCZcondBIP Concordant;PSY-shared Concordant
143	2	180875870	181084085	2:180875870-181084085	3	0	1	1	0	0	1		rs11694904	rs11694904			rs11694904	BIPcondSCZ Concordant;SCZcondBIP Discordant;PSY-shared Discordant
144	2	183353283	183459376	2:183353283-183459376	3	1	0	1	0	1	0	rs4666851;rs4386288		rs4666851;rs4386288		rs4666851;rs4386288		BIPcondSCZ Concordant;SCZcondBIP Concordant;PSY-shared Concordant
145	2	185507351	186243561	2:185507351-186243561	5	1	0	1	1	1	1	rs72902780		rs1424532	rs263771;rs7576335	rs263771;rs6730058;rs72902780	rs4666990	BIPcondSCZ Concordant;BIPcondSCZ Discordant;SCZcondBIP Concordant;PSY-shared Concordant;PSY-shared Discordant
146	2	188898546	189836303	2:188898546-189836303	5	1	1	1	0	1	1	rs3889818;rs11695316	rs62179650	rs62179650;rs3889818;rs11695316		rs66641143	rs62179650	BIPcondSCZ Concordant;SCZcondBIP Concordant;SCZcondBIP Discordant;PSY-shared Concordant;PSY-shared Discordant
147	2	193369157	194742866	2:193369157-194742866	3	0	1	1	0	0	1		rs12463586;rs2251929	rs2264836			rs10497738;rs2245901	BIPcondSCZ Concordant;SCZcondBIP Discordant;PSY-shared Discordant
148	2	198146381	198954774	2:198146381-198954774	2	0	1	0	0	0	1		rs1850633				rs699318	SCZcondBIP Discordant;PSY-shared Discordant
149	2	199358203	199606360	2:199358203-199606360	6	1	1	1	1	1	1	rs1455349	rs12476463	rs2880592	rs1455357;rs17229285	rs1455349	rs2880592	BIPcondSCZ Concordant;BIPcondSCZ Discordant;SCZcondBIP Concordant;SCZcondBIP Discordant;PSY-shared Concordant;PSY-shared Discordant
150	2	199908378	200504738	2:199908378-200504738	2	0	1	0	0	0	1		rs1451488				rs57772917	SCZcondBIP Discordant;PSY-shared Discordant
151	2	200715388	201249327	2:200715388-201249327	3	1	0	0	1	1	0	rs78954994			rs10445790	rs13035874		BIPcondSCZ Discordant;SCZcondBIP Concordant;PSY-shared Concordant
152	2	202880230	203469436	2:202880230-203469436	2	1	0	0	0	1	0	rs4675248;rs7588864				rs4675248;rs17271400		SCZcondBIP Concordant;PSY-shared Concordant
153	2	206841843	207077439	2:206841843-207077439	1	0	0	0	0	1	0					rs146752096		PSY-shared Concordant
154	2	212264560	212305124	2:212264560-212305124	1	0	0	0	0	0	1						rs3791705	PSY-shared Discordant
155	2	212584337	212733823	2:212584337-212733823	6	1	1	1	1	1	1	rs7423708;rs59564944	rs62183034	rs71422756	rs55897719	rs4132462;rs6757087	rs10932398	BIPcondSCZ Concordant;BIPcondSCZ Discordant;SCZcondBIP Concordant;SCZcondBIP Discordant;PSY-shared Concordant;PSY-shared Discordant
156	2	215004982	215075906	2:215004982-215075906	3	0	1	0	1	0	1		rs7597126		rs7597126		rs7581545	BIPcondSCZ Discordant;SCZcondBIP Discordant;PSY-shared Discordant
157	2	215124322	215406125	2:215124322-215406125	3	1	0	1	0	1	0	rs10168841;rs13431921		rs4673829		rs114298480;rs13431921		BIPcondSCZ Concordant;SCZcondBIP Concordant;PSY-shared Concordant
158	2	217251859	217454670	2:217251859-217454670	2	1	0	1	0	0	0	rs16856393		rs16856393				BIPcondSCZ Concordant;SCZcondBIP Concordant
159	2	220303879	220453713	2:220303879-220453713	3	0	1	1	0	0	1		rs145979116	rs73085288			rs73085288	BIPcondSCZ Concordant;SCZcondBIP Discordant;PSY-shared Discordant
160	2	225334070	225467840	2:225334070-225467840	3	1	0	0	1	1	0	rs11681451			rs11687736	rs72974238		BIPcondSCZ Discordant;SCZcondBIP Concordant;PSY-shared Concordant
161	2	226247263	226350721	2:226247263-226350721	2	1	0	0	0	1	0	rs1517480				rs1517480		SCZcondBIP Concordant;PSY-shared Concordant
162	2	226461235	226618383	2:226461235-226618383	1	0	0	0	0	0	1						rs10166417	PSY-shared Discordant
163	2	228971784	229077810	2:228971784-229077810	2	0	1	0	0	0	1		rs67890737;rs6731359				rs67890737	SCZcondBIP Discordant;PSY-shared Discordant
164	2	229951217	229953391	2:229951217-229953391	2	0	1	0	0	0	1		rs1014174				rs1014174	SCZcondBIP Discordant;PSY-shared Discordant
165	2	232469447	232484406	2:232469447-232484406	2	1	0	0	0	1	0	rs6437027				rs13024268		SCZcondBIP Concordant;PSY-shared Concordant
166	2	233550961	233815353	2:233550961-233815353	4	0	1	0	1	1	1		rs13021823;rs35811586		rs7568385	rs12327967	rs6704768;rs35811586	BIPcondSCZ Discordant;SCZcondBIP Discordant;PSY-shared Concordant;PSY-shared Discordant
167	2	236631009	236835189	2:236631009-236835189	4	0	1	1	1	0	1		rs72983009;rs4663624	rs62190914	rs13034294		rs7574658	BIPcondSCZ Concordant;BIPcondSCZ Discordant;SCZcondBIP Discordant;PSY-shared Discordant
168	2	237050472	237151098	2:237050472-237151098	4	1	0	1	1	1	0	rs7569760		rs7569760	rs73133307	rs60874983		BIPcondSCZ Concordant;BIPcondSCZ Discordant;SCZcondBIP Concordant;PSY-shared Concordant
169	2	240265617	240298328	2:240265617-240298328	1	0	0	1	0	0	0			rs6706275				BIPcondSCZ Concordant
170	3	2436014	2576606	3:2436014-2576606	2	0	1	0	0	0	1		rs17194490				rs67733815	SCZcondBIP Discordant;PSY-shared Discordant
171	3	7905320	8276009	3:7905320-8276009	4	1	0	1	0	1	1	rs6776879;rs17048855		rs6776879;rs17048855		rs17048855	rs62234662	BIPcondSCZ Concordant;SCZcondBIP Concordant;PSY-shared Concordant;PSY-shared Discordant
172	3	10341698	10464753	3:10341698-10464753	2	1	0	0	0	1	0	rs4684686				rs41147		SCZcondBIP Concordant;PSY-shared Concordant
173	3	12612855	12758101	3:12612855-12758101	2	0	0	0	1	1	0				rs13073921	rs1051208		BIPcondSCZ Discordant;PSY-shared Concordant
174	3	16712666	18385798	3:16712666-18385798	5	1	1	1	1	1	0	rs7618461;rs73139274;rs4685422;rs6577597;rs9828823	rs4908981	rs6442639;rs9828823	rs73139274	rs7618461;rs73139274;rs9828823		BIPcondSCZ Concordant;BIPcondSCZ Discordant;SCZcondBIP Concordant;SCZcondBIP Discordant;PSY-shared Concordant
175	3	23839205	24239153	3:23839205-24239153	3	1	0	1	0	1	0	rs6550835		rs6550835		rs6550835;rs4858582		BIPcondSCZ Concordant;SCZcondBIP Concordant;PSY-shared Concordant
176	3	25006453	25031899	3:25006453-25031899	2	0	1	0	1	0	0		rs4858670		rs4858670			BIPcondSCZ Discordant;SCZcondBIP Discordant
177	3	29996047	30082803	3:29996047-30082803	1	0	0	0	0	0	1						rs12487164	PSY-shared Discordant
178	3	34978226	35181725	3:34978226-35181725	2	1	0	0	0	1	0	rs9818707				rs9818707		SCZcondBIP Concordant;PSY-shared Concordant
179	3	35450784	35562183	3:35450784-35562183	2	1	0	0	0	1	0	rs9311094				rs17033147		SCZcondBIP Concordant;PSY-shared Concordant
180	3	36834099	36964583	3:36834099-36964583	3	1	0	1	0	0	1	rs4328757		rs4328757			rs9834970	BIPcondSCZ Concordant;SCZcondBIP Concordant;PSY-shared Discordant
181	3	41186405	41308348	3:41186405-41308348	2	1	0	1	0	0	0	rs35256573		rs1016763				BIPcondSCZ Concordant;SCZcondBIP Concordant
182	3	44737806	44883971	3:44737806-44883971	3	0	1	0	1	1	0		rs56084453		rs56084453	rs56084453		BIPcondSCZ Discordant;SCZcondBIP Discordant;PSY-shared Concordant
183	3	47060895	53870913	3:47060895-53870913	6	1	1	1	1	1	1	rs6774721;rs71326915;rs36051354;rs9311507;rs3796348	rs62260764;rs142217494;rs140711597;rs35761247;rs3895736;rs75654367;rs4974078;rs62262521;rs7623659;rs115534265;rs4688760;rs112634398;rs115261880;rs2526397;rs1540293	rs35761247;rs4974078;rs72624911;rs9859556;rs74453875;rs62253649;rs4687735;rs3796348	rs62260764;rs73074316;rs75411336;rs11712982;rs62262521;rs2271960;rs73079046;rs112634398;rs56048629;rs6778735	rs73074316;rs62261464;rs17598137;rs11712056;rs112269639;rs2710323	rs62260764;rs116033001;rs142217494;rs140711597;rs35761247;rs75654367;rs4974078;rs72624911;rs115534265;rs9859556;rs13100903;rs2526388;rs73082936;rs9637473;rs12629472;rs2071042;rs1087083;rs4687735;rs893363	BIPcondSCZ Concordant;BIPcondSCZ Discordant;SCZcondBIP Concordant;SCZcondBIP Discordant;PSY-shared Concordant;PSY-shared Discordant
184	3	56526844	56753003	3:56526844-56753003	3	1	0	1	0	0	1	rs147542831		rs7625428			rs7625428	BIPcondSCZ Concordant;SCZcondBIP Concordant;PSY-shared Discordant
185	3	62426931	62585579	3:62426931-62585579	3	1	0	1	0	1	0	rs6774533		rs9871209;rs56282179		rs6774533		BIPcondSCZ Concordant;SCZcondBIP Concordant;PSY-shared Concordant
186	3	63823014	64003983	3:63823014-64003983	1	0	0	0	0	1	0					rs6798742		PSY-shared Concordant
187	3	64395808	64446112	3:64395808-64446112	3	1	0	1	0	1	0	rs9841975		rs9841975		rs750864		BIPcondSCZ Concordant;SCZcondBIP Concordant;PSY-shared Concordant
188	3	65421296	65529644	3:65421296-65529644	2	0	1	0	1	0	0		rs1404549		rs1404549			BIPcondSCZ Discordant;SCZcondBIP Discordant
189	3	65711935	65711935	3:65711935-65711935	2	1	0	1	0	0	0	rs77554090		rs77554090				BIPcondSCZ Concordant;SCZcondBIP Concordant
190	3	69868789	70593081	3:69868789-70593081	3	1	0	1	0	0	1	rs115000530		rs115000530			rs115000530;rs2874270;rs4974291;rs12487131	BIPcondSCZ Concordant;SCZcondBIP Concordant;PSY-shared Discordant
191	3	71127045	71158354	3:71127045-71158354	1	0	0	0	0	1	0					rs1288974		PSY-shared Concordant
192	3	71481127	71684845	3:71481127-71684845	4	1	0	1	1	1	0	rs11720523		rs2036281	rs61224805	rs35480566		BIPcondSCZ Concordant;BIPcondSCZ Discordant;SCZcondBIP Concordant;PSY-shared Concordant
193	3	72338022	72377190	3:72338022-72377190	5	1	0	1	1	1	1	rs61139766		rs11709621	rs2322431	rs11715508	rs11709621	BIPcondSCZ Concordant;BIPcondSCZ Discordant;SCZcondBIP Concordant;PSY-shared Concordant;PSY-shared Discordant
194	3	76192181	76329124	3:76192181-76329124	1	0	0	0	0	0	1						rs17788404	PSY-shared Discordant
195	3	78346126	78552414	3:78346126-78552414	1	1	0	0	0	0	0	rs74411049						SCZcondBIP Concordant
196	3	79409522	79591854	3:79409522-79591854	1	0	1	0	0	0	0		rs2871632					SCZcondBIP Discordant
197	3	82214617	82402319	3:82214617-82402319	2	1	0	1	0	0	0	rs76950543		rs74782174				BIPcondSCZ Concordant;SCZcondBIP Concordant
198	3	82508257	82587479	3:82508257-82587479	3	0	1	0	1	1	0		rs13318986		rs13318986	rs13318986		BIPcondSCZ Discordant;SCZcondBIP Discordant;PSY-shared Concordant
199	3	84898937	86192846	3:84898937-86192846	6	1	1	1	1	1	1	rs9830359	rs1449409;rs66568921;rs58783194	rs1248855;rs7627287	rs62253086;rs55686445	rs9830359;rs111246959	rs1248856;rs66568921;rs58783194	BIPcondSCZ Concordant;BIPcondSCZ Discordant;SCZcondBIP Concordant;SCZcondBIP Discordant;PSY-shared Concordant;PSY-shared Discordant
200	3	90034785	90497467	3:90034785-90497467	3	0	1	0	1	0	1		rs9682919		rs62276591		rs7432427	BIPcondSCZ Discordant;SCZcondBIP Discordant;PSY-shared Discordant
201	3	93505756	94250585	3:93505756-94250585	4	0	1	0	1	1	1		rs9877137		rs4241463	rs4241463	rs62266108	BIPcondSCZ Discordant;SCZcondBIP Discordant;PSY-shared Concordant;PSY-shared Discordant
202	3	107169235	107693136	3:107169235-107693136	3	0	1	1	0	0	1		rs9811759	rs62261974;rs709500			rs62261974	BIPcondSCZ Concordant;SCZcondBIP Discordant;PSY-shared Discordant
203	3	107754562	108311784	3:107754562-108311784	6	1	1	1	1	1	1	rs60785803	rs75377690	rs2290601	rs79269403;rs78715178	rs35159203;rs79269403;rs78715178	rs17232450;rs2290601	BIPcondSCZ Concordant;BIPcondSCZ Discordant;SCZcondBIP Concordant;SCZcondBIP Discordant;PSY-shared Concordant;PSY-shared Discordant
204	3	116515731	116599509	3:116515731-116599509	3	0	1	1	0	0	1		rs7634052	rs6805241			rs6805241	BIPcondSCZ Concordant;SCZcondBIP Discordant;PSY-shared Discordant
205	3	117246698	117822149	3:117246698-117822149	2	1	0	0	0	1	0	rs2088913				rs2088913;rs1499982		SCZcondBIP Concordant;PSY-shared Concordant
206	3	118409326	118694117	3:118409326-118694117	4	1	1	0	1	1	0	rs62273292;rs73176056	rs10511380		rs62273292	rs62273292;rs73176056		BIPcondSCZ Discordant;SCZcondBIP Concordant;SCZcondBIP Discordant;PSY-shared Concordant
207	3	123543783	123938217	3:123543783-123938217	3	1	0	1	0	0	1	rs938964		rs938964			rs938964	BIPcondSCZ Concordant;SCZcondBIP Concordant;PSY-shared Discordant
208	3	127082153	127203699	3:127082153-127203699	3	1	0	1	0	1	0	rs11919575		rs62262308		rs11919575		BIPcondSCZ Concordant;SCZcondBIP Concordant;PSY-shared Concordant
209	3	135618313	136615268	3:135618313-136615268	2	1	0	0	0	1	0	rs10935184				rs12163529		SCZcondBIP Concordant;PSY-shared Concordant
210	3	136944485	137217073	3:136944485-137217073	4	1	1	1	0	0	1	rs6780833	rs9838168	rs6780666			rs1478320	BIPcondSCZ Concordant;SCZcondBIP Concordant;SCZcondBIP Discordant;PSY-shared Discordant
211	3	139696916	139726990	3:139696916-139726990	4	1	1	1	0	0	1	rs59142272	rs9855298	rs59142272			rs59142272	BIPcondSCZ Concordant;SCZcondBIP Concordant;SCZcondBIP Discordant;PSY-shared Discordant
212	3	141601297	141770001	3:141601297-141770001	3	1	0	1	0	0	1	rs10804681		rs10804681			rs10804681	BIPcondSCZ Concordant;SCZcondBIP Concordant;PSY-shared Discordant
213	3	143636421	143740729	3:143636421-143740729	2	0	1	0	1	0	0		rs2885198		rs2885198			BIPcondSCZ Discordant;SCZcondBIP Discordant
214	3	160598093	161375900	3:160598093-161375900	3	0	1	0	1	0	1		rs1599381		rs1599381		rs10936223	BIPcondSCZ Discordant;SCZcondBIP Discordant;PSY-shared Discordant
215	3	161704760	161762471	3:161704760-161762471	1	0	0	0	0	0	1						rs4241432	PSY-shared Discordant
216	3	165436094	165837482	3:165436094-165837482	1	0	0	0	0	1	0					rs145023157		PSY-shared Concordant
217	3	167279650	167469963	3:167279650-167469963	1	0	0	0	0	0	1						rs7627289	PSY-shared Discordant
218	3	168694670	168976021	3:168694670-168976021	4	0	1	1	1	0	1		rs35696590	rs35475880	rs13090186		rs35475880	BIPcondSCZ Concordant;BIPcondSCZ Discordant;SCZcondBIP Discordant;PSY-shared Discordant
219	3	170602655	170744815	3:170602655-170744815	2	1	0	0	0	1	0	rs7356034				rs6769079		SCZcondBIP Concordant;PSY-shared Concordant
220	3	180524952	181431571	3:180524952-181431571	4	1	0	1	0	1	1	rs875250;rs77025239		rs77025239		rs4456860	rs77025239;rs1479176;rs75907840	BIPcondSCZ Concordant;SCZcondBIP Concordant;PSY-shared Concordant;PSY-shared Discordant
221	3	182478533	182759755	3:182478533-182759755	2	0	0	1	0	0	1			rs9870317;rs4074110			rs9870317;rs4074110	BIPcondSCZ Concordant;PSY-shared Discordant
222	3	183976103	184044433	3:183976103-184044433	1	0	0	0	0	0	1						rs11545169	PSY-shared Discordant
223	3	184061387	184088832	3:184061387-184088832	1	0	0	1	0	0	0			rs13099401				BIPcondSCZ Concordant
224	3	185729753	185847441	3:185729753-185847441	2	0	0	1	0	0	1			rs1516726			rs1356291	BIPcondSCZ Concordant;PSY-shared Discordant
225	4	696848	794832	4:696848-794832	3	0	1	1	0	0	1		rs150537577	rs150537577			rs79839061	BIPcondSCZ Concordant;SCZcondBIP Discordant;PSY-shared Discordant
226	4	2507916	3383553	4:2507916-3383553	6	1	1	1	1	1	1	rs2137835;rs7655104;rs362307;rs2858085	rs73207312;rs3095075	rs7655104;rs362307	rs363096	rs2137835;rs7655104;rs363096	rs73207312	BIPcondSCZ Concordant;BIPcondSCZ Discordant;SCZcondBIP Concordant;SCZcondBIP Discordant;PSY-shared Concordant;PSY-shared Discordant
227	4	14956689	15135139	4:14956689-15135139	3	0	1	0	1	1	0		rs2702575		rs2702575	rs2702565		BIPcondSCZ Discordant;SCZcondBIP Discordant;PSY-shared Concordant
228	4	16244778	16427592	4:16244778-16427592	4	1	1	0	1	1	0	rs2313547	rs9994269;rs6449236		rs9994269;rs6449236	rs17420654		BIPcondSCZ Discordant;SCZcondBIP Concordant;SCZcondBIP Discordant;PSY-shared Concordant
229	4	17246553	17274169	4:17246553-17274169	3	1	0	1	0	0	1	rs673248		rs13147223			rs557265	BIPcondSCZ Concordant;SCZcondBIP Concordant;PSY-shared Discordant
230	4	17785322	18035250	4:17785322-18035250	3	1	0	1	0	1	0	rs75878186;rs2011603		rs75878186;rs2011603		rs75878186		BIPcondSCZ Concordant;SCZcondBIP Concordant;PSY-shared Concordant
231	4	19053350	19070123	4:19053350-19070123	2	1	0	0	0	1	0	rs207338				rs207338		SCZcondBIP Concordant;PSY-shared Concordant
232	4	21913425	21946480	4:21913425-21946480	2	1	0	1	0	0	0	rs11725086		rs11725086				BIPcondSCZ Concordant;SCZcondBIP Concordant
233	4	23357307	23443426	4:23357307-23443426	1	0	0	0	0	0	1						rs215419	PSY-shared Discordant
234	4	23715876	23757308	4:23715876-23757308	4	1	1	1	0	0	1	rs1159937	rs1027228	rs36083520			rs36083520	BIPcondSCZ Concordant;SCZcondBIP Concordant;SCZcondBIP Discordant;PSY-shared Discordant
235	4	25342606	25408838	4:25342606-25408838	2	1	0	0	0	1	0	rs34811474				rs34811474		SCZcondBIP Concordant;PSY-shared Concordant
236	4	30469697	30998988	4:30469697-30998988	1	1	0	0	0	0	0	rs4557224						SCZcondBIP Concordant
237	4	32671552	32829676	4:32671552-32829676	1	1	0	0	0	0	0	rs5015768						SCZcondBIP Concordant
238	4	33644431	34317299	4:33644431-34317299	1	0	0	0	0	1	0					rs34502760		PSY-shared Concordant
239	4	37230871	37251630	4:37230871-37251630	1	0	0	0	0	0	1						rs34568676	PSY-shared Discordant
240	4	38577660	38716721	4:38577660-38716721	4	1	1	1	0	0	1	rs13132853	rs12510215	rs6827414			rs7678850	BIPcondSCZ Concordant;SCZcondBIP Concordant;SCZcondBIP Discordant;PSY-shared Discordant
241	4	39808598	39981081	4:39808598-39981081	1	0	0	0	0	1	0					rs34552925		PSY-shared Concordant
242	4	45036936	45161827	4:45036936-45161827	1	0	1	0	0	0	0		rs6845367					SCZcondBIP Discordant
243	4	45867835	46072033	4:45867835-46072033	3	0	1	0	1	0	1		rs12646216		rs12646216		rs10016110	BIPcondSCZ Discordant;SCZcondBIP Discordant;PSY-shared Discordant
244	4	62872805	62920311	4:62872805-62920311	2	0	0	0	1	1	0				rs28500485	rs28500485		BIPcondSCZ Discordant;PSY-shared Concordant
245	4	65706258	65903597	4:65706258-65903597	6	1	1	1	1	1	1	rs12646297	rs17085463	rs13148528	rs11131583	rs12646297	rs13148528	BIPcondSCZ Concordant;BIPcondSCZ Discordant;SCZcondBIP Concordant;SCZcondBIP Discordant;PSY-shared Concordant;PSY-shared Discordant
246	4	66335924	66542922	4:66335924-66542922	2	1	0	0	0	1	0	rs11131599;rs74944857				rs74944857		SCZcondBIP Concordant;PSY-shared Concordant
247	4	67053769	67114595	4:67053769-67114595	3	0	0	1	0	1	1			rs10011993		rs62305486	rs10011993	BIPcondSCZ Concordant;PSY-shared Concordant;PSY-shared Discordant
248	4	67792065	68058681	4:67792065-68058681	4	1	1	0	1	1	0	rs1435423;rs1346081	rs72636663		rs2114038;rs6858123	rs1435423;rs1346081		BIPcondSCZ Discordant;SCZcondBIP Concordant;SCZcondBIP Discordant;PSY-shared Concordant
249	4	80186915	80221446	4:80186915-80221446	1	0	0	0	0	0	1						rs13108290	PSY-shared Discordant
250	4	90870340	91114142	4:90870340-91114142	2	1	0	0	0	1	0	rs7655515				rs11732065		SCZcondBIP Concordant;PSY-shared Concordant
251	4	94362640	94592715	4:94362640-94592715	4	0	1	1	1	0	1		rs13138180;rs12503522	rs10516931	rs12503522		rs11097369;rs12503522	BIPcondSCZ Concordant;BIPcondSCZ Discordant;SCZcondBIP Discordant;PSY-shared Discordant
252	4	102702364	103388441	4:102702364-103388441	4	1	0	1	1	1	0	rs13107325;rs17032400		rs13107325	rs17032400	rs13107325;rs17032400		BIPcondSCZ Concordant;BIPcondSCZ Discordant;SCZcondBIP Concordant;PSY-shared Concordant
253	4	105415186	105415186	4:105415186-105415186	1	1	0	0	0	0	0	rs62329622						SCZcondBIP Concordant
254	4	105952121	106479010	4:105952121-106479010	5	1	1	1	0	1	1	rs4141270;rs2647243;rs34402524	rs62331120;rs34104813	rs62331120;rs763480;rs2647243;rs2726513		rs1498126	rs62331120;rs2647243;rs2726513;rs78280128	BIPcondSCZ Concordant;SCZcondBIP Concordant;SCZcondBIP Discordant;PSY-shared Concordant;PSY-shared Discordant
255	4	112303764	112503872	4:112303764-112503872	2	1	0	0	0	1	0	rs72678864				rs72678864		SCZcondBIP Concordant;PSY-shared Concordant
256	4	118657828	118816379	4:118657828-118816379	1	0	0	0	0	0	1						rs4377658	PSY-shared Discordant
257	4	118976318	119152498	4:118976318-119152498	1	0	0	0	0	1	0					rs2892788		PSY-shared Concordant
258	4	122940156	123558330	4:122940156-123558330	3	0	1	1	0	0	1		rs13145650	rs13145650;rs6534338			rs77087420	BIPcondSCZ Concordant;SCZcondBIP Discordant;PSY-shared Discordant
259	4	129723381	130139735	4:129723381-130139735	1	0	0	0	0	0	1						rs318517	PSY-shared Discordant
260	4	131284886	131443452	4:131284886-131443452	1	0	0	1	0	0	0			rs4565093				BIPcondSCZ Concordant
261	4	137405240	137529148	4:137405240-137529148	4	1	1	0	1	1	0	rs9683947	rs6535149		rs4315856	rs6535161		BIPcondSCZ Discordant;SCZcondBIP Concordant;SCZcondBIP Discordant;PSY-shared Concordant
262	4	140637703	140951417	4:140637703-140951417	4	0	1	1	1	0	1		rs12643771;rs769663	rs10519504;rs795994;rs144647688	rs72712511;rs769663		rs10519504;rs12643771;rs144647688;rs6852749	BIPcondSCZ Concordant;BIPcondSCZ Discordant;SCZcondBIP Discordant;PSY-shared Discordant
263	4	143778140	143924210	4:143778140-143924210	1	0	0	0	0	1	0					rs28390284		PSY-shared Concordant
264	4	147651142	147970692	4:147651142-147970692	4	1	0	1	1	1	0	rs6840804		rs13121059	rs9993342	rs6840804		BIPcondSCZ Concordant;BIPcondSCZ Discordant;SCZcondBIP Concordant;PSY-shared Concordant
265	4	152256290	152752413	4:152256290-152752413	4	1	1	0	1	1	0	rs6535809	rs72730165		rs4696105	rs6535814		BIPcondSCZ Discordant;SCZcondBIP Concordant;SCZcondBIP Discordant;PSY-shared Concordant
266	4	156131408	156308551	4:156131408-156308551	1	0	0	0	0	1	0					rs62327501		PSY-shared Concordant
267	4	159651875	159944851	4:159651875-159944851	4	0	1	0	1	1	1		rs2081652		rs2081652	rs62337374	rs34615736	BIPcondSCZ Discordant;SCZcondBIP Discordant;PSY-shared Concordant;PSY-shared Discordant
268	4	160468611	160665557	4:160468611-160665557	5	1	1	0	1	1	1	rs6856295	rs13151793		rs13151793	rs6856295	rs35062945	BIPcondSCZ Discordant;SCZcondBIP Concordant;SCZcondBIP Discordant;PSY-shared Concordant;PSY-shared Discordant
269	4	166136869	166250224	4:166136869-166250224	2	1	0	0	0	1	0	rs16999615				rs16999615		SCZcondBIP Concordant;PSY-shared Concordant
270	4	170198392	170640421	4:170198392-170640421	1	0	0	0	0	0	1						rs7696352	PSY-shared Discordant
271	4	170932201	170993771	4:170932201-170993771	3	0	1	1	0	0	1		rs6821231	rs6821231			rs1904823	BIPcondSCZ Concordant;SCZcondBIP Discordant;PSY-shared Discordant
272	4	172402440	172556748	4:172402440-172556748	3	0	1	0	1	0	1		rs11732657		rs2332316		rs7668960	BIPcondSCZ Discordant;SCZcondBIP Discordant;PSY-shared Discordant
273	4	173960556	174025367	4:173960556-174025367	2	1	0	1	0	0	0	rs7660231		rs4355366				BIPcondSCZ Concordant;SCZcondBIP Concordant
274	4	176574362	176973932	4:176574362-176973932	5	1	0	1	1	1	1	rs17598675;rs1027407;rs2062389		rs13128371;rs2062389	rs7681853	rs2333261;rs6849661;rs41533650	rs2333256	BIPcondSCZ Concordant;BIPcondSCZ Discordant;SCZcondBIP Concordant;PSY-shared Concordant;PSY-shared Discordant
275	4	183716283	183737231	4:183716283-183737231	1	0	0	0	1	0	0				rs62336286			BIPcondSCZ Discordant
276	4	184782619	184831976	4:184782619-184831976	2	0	0	1	0	0	1			rs11734048			rs13435909	BIPcondSCZ Concordant;PSY-shared Discordant
277	5	3269938	3277472	5:3269938-3277472	1	0	0	0	0	0	1						rs34042385	PSY-shared Discordant
278	5	3304854	3304854	5:3304854-3304854	2	1	0	1	0	0	0	rs78721320		rs78721320				BIPcondSCZ Concordant;SCZcondBIP Concordant
279	5	3394572	3450014	5:3394572-3450014	1	0	0	0	0	1	0					rs2396937		PSY-shared Concordant
280	5	7188785	7259853	5:7188785-7259853	1	0	1	0	0	0	0		rs72723227					SCZcondBIP Discordant
281	5	7493177	7544038	5:7493177-7544038	1	0	0	0	0	0	1						rs17826816	PSY-shared Discordant
282	5	11471407	11525844	5:11471407-11525844	4	1	1	1	0	0	1	rs31940	rs26145	rs31940			rs17217572	BIPcondSCZ Concordant;SCZcondBIP Concordant;SCZcondBIP Discordant;PSY-shared Discordant
283	5	12784341	13109750	5:12784341-13109750	2	0	1	0	1	0	0		rs17164182		rs930380			BIPcondSCZ Discordant;SCZcondBIP Discordant
284	5	26853355	26998274	5:26853355-26998274	3	1	0	1	0	0	1	rs75973558		rs72744732			rs3922845	BIPcondSCZ Concordant;SCZcondBIP Concordant;PSY-shared Discordant
285	5	30783801	30845465	5:30783801-30845465	5	1	1	1	1	0	1	rs10940921	rs10940922	rs10940921	rs1921086		rs10940921	BIPcondSCZ Concordant;BIPcondSCZ Discordant;SCZcondBIP Concordant;SCZcondBIP Discordant;PSY-shared Discordant
286	5	42966367	43193060	5:42966367-43193060	2	1	0	1	0	0	0	rs36048737		rs80074688				BIPcondSCZ Concordant;SCZcondBIP Concordant
287	5	44637587	46403741	5:44637587-46403741	3	0	1	0	0	1	1		rs4133429			rs6874167	rs10035564	SCZcondBIP Discordant;PSY-shared Concordant;PSY-shared Discordant
288	5	51641171	51697972	5:51641171-51697972	1	0	0	0	1	0	0				rs1816148			BIPcondSCZ Discordant
289	5	51704512	51743910	5:51704512-51743910	2	1	0	1	0	0	0	rs1364626		rs1364626				BIPcondSCZ Concordant;SCZcondBIP Concordant
290	5	52766740	52796949	5:52766740-52796949	2	0	0	1	0	0	1			rs11954686			rs11954686	BIPcondSCZ Concordant;PSY-shared Discordant
291	5	53059488	53184849	5:53059488-53184849	2	1	0	0	0	1	0	rs62370335				rs702606		SCZcondBIP Concordant;PSY-shared Concordant
292	5	56633349	56678044	5:56633349-56678044	2	0	1	0	1	0	0		rs2898011		rs10940537			BIPcondSCZ Discordant;SCZcondBIP Discordant
293	5	57075164	57898478	5:57075164-57898478	4	1	1	1	0	0	1	rs981883;rs149135	rs1562242;rs11740846	rs981883;rs37537;rs149135			rs981883;rs74735005;rs37537;rs6879176	BIPcondSCZ Concordant;SCZcondBIP Concordant;SCZcondBIP Discordant;PSY-shared Discordant
294	5	58291462	58332095	5:58291462-58332095	2	0	1	0	0	0	1		rs61511922				rs7733884	SCZcondBIP Discordant;PSY-shared Discordant
295	5	58954854	60857714	5:58954854-60857714	6	1	1	1	1	1	1	rs79798166;rs4700393;rs2084131	rs996234;rs6449464	rs79798166;rs966221;rs36004779;rs4700393;rs6890611	rs37708	rs4700393;rs2084131	rs981230;rs79798166;rs996234;rs4580739	BIPcondSCZ Concordant;BIPcondSCZ Discordant;SCZcondBIP Concordant;SCZcondBIP Discordant;PSY-shared Concordant;PSY-shared Discordant
296	5	62552899	63040773	5:62552899-63040773	4	1	1	1	0	0	1	rs262890	rs34606485	rs1812587			rs1812587	BIPcondSCZ Concordant;SCZcondBIP Concordant;SCZcondBIP Discordant;PSY-shared Discordant
297	5	63416628	63841538	5:63416628-63841538	3	0	1	1	0	0	1		rs56330207	rs56330207			rs56330207	BIPcondSCZ Concordant;SCZcondBIP Discordant;PSY-shared Discordant
298	5	64020316	64020316	5:64020316-64020316	3	1	0	0	1	1	0	rs80170948			rs80170948	rs80170948		BIPcondSCZ Discordant;SCZcondBIP Concordant;PSY-shared Concordant
299	5	65932035	66018196	5:65932035-66018196	3	0	1	1	0	0	1		rs76365356	rs35746948			rs35746948	BIPcondSCZ Concordant;SCZcondBIP Discordant;PSY-shared Discordant
300	5	66495289	66508831	5:66495289-66508831	2	1	0	0	0	1	0	rs11951571				rs7733127		SCZcondBIP Concordant;PSY-shared Concordant
301	5	67625070	67824690	5:67625070-67824690	3	1	0	1	0	0	1	rs12519613;rs56194430		rs12519613;rs56194430			rs56194430	BIPcondSCZ Concordant;SCZcondBIP Concordant;PSY-shared Discordant
302	5	81068980	81154017	5:81068980-81154017	2	0	0	1	0	0	1			rs11744829			rs11744829;rs1910005	BIPcondSCZ Concordant;PSY-shared Discordant
303	5	81571846	81648417	5:81571846-81648417	2	0	1	0	0	0	1		rs658912				rs658912	SCZcondBIP Discordant;PSY-shared Discordant
304	5	87100442	88322934	5:87100442-88322934	6	1	1	1	1	1	1	rs141729694;rs34316	rs6884773;rs72771860	rs141729694;rs34316	rs2410767;rs72771860	rs17419291;rs72771860;rs34316	rs6882046;rs41352752;rs35788185	BIPcondSCZ Concordant;BIPcondSCZ Discordant;SCZcondBIP Concordant;SCZcondBIP Discordant;PSY-shared Concordant;PSY-shared Discordant
305	5	88615707	88793240	5:88615707-88793240	3	0	1	1	0	0	1		rs62378245	rs2365376			rs62378245	BIPcondSCZ Concordant;SCZcondBIP Discordant;PSY-shared Discordant
306	5	89209636	89407917	5:89209636-89407917	3	1	0	0	1	1	0	rs157309			rs166820	rs166820		BIPcondSCZ Discordant;SCZcondBIP Concordant;PSY-shared Concordant
307	5	90928553	91025460	5:90928553-91025460	1	1	0	0	0	0	0	rs331395						SCZcondBIP Concordant
308	5	92134273	92632605	5:92134273-92632605	5	0	1	1	1	1	1		rs17669337;rs6873367	rs13179146	rs26720;rs4342312	rs35531845;rs56276155	rs17669337;rs4613686	BIPcondSCZ Concordant;BIPcondSCZ Discordant;SCZcondBIP Discordant;PSY-shared Concordant;PSY-shared Discordant
309	5	92995013	93495631	5:92995013-93495631	3	0	1	0	1	1	0		rs10044641		rs10044641	rs11948511		BIPcondSCZ Discordant;SCZcondBIP Discordant;PSY-shared Concordant
310	5	101662386	102876932	5:101662386-102876932	3	0	1	0	1	1	0		rs187580		rs187580;rs74944275	rs28158;rs74944275		BIPcondSCZ Discordant;SCZcondBIP Discordant;PSY-shared Concordant
311	5	103682279	104118645	5:103682279-104118645	4	1	0	0	1	1	1	rs12055234;rs10040219			rs2431108;rs324343	rs7703284;rs6421926	rs2403326	BIPcondSCZ Discordant;SCZcondBIP Concordant;PSY-shared Concordant;PSY-shared Discordant
312	5	106767346	106798189	5:106767346-106798189	3	0	1	0	1	0	1		rs152599		rs152603		rs152599	BIPcondSCZ Discordant;SCZcondBIP Discordant;PSY-shared Discordant
313	5	106944273	107816240	5:106944273-107816240	5	1	1	1	0	1	1	rs7724655;rs62355957;rs10072616	rs286768	rs154165;rs55876360;rs10464047		rs7724655;rs62355957	rs286768	BIPcondSCZ Concordant;SCZcondBIP Concordant;SCZcondBIP Discordant;PSY-shared Concordant;PSY-shared Discordant
314	5	108641351	109232816	5:108641351-109232816	5	1	1	1	1	0	1	rs28662397	rs9326769;rs1008661	rs28662397	rs1008661		rs2241353;rs1008661	BIPcondSCZ Concordant;BIPcondSCZ Discordant;SCZcondBIP Concordant;SCZcondBIP Discordant;PSY-shared Discordant
315	5	110994777	111048908	5:110994777-111048908	2	0	0	1	0	0	1			rs1145123			rs1145123	BIPcondSCZ Concordant;PSY-shared Discordant
316	5	113788755	114028458	5:113788755-114028458	5	1	1	1	1	0	1	rs1364934	rs422108	rs406413	rs2681513		rs406413	BIPcondSCZ Concordant;BIPcondSCZ Discordant;SCZcondBIP Concordant;SCZcondBIP Discordant;PSY-shared Discordant
317	5	120047908	120331625	5:120047908-120331625	3	0	1	0	1	1	0		rs62379824		rs1584469	rs61358955		BIPcondSCZ Discordant;SCZcondBIP Discordant;PSY-shared Concordant
318	5	124204071	124358884	5:124204071-124358884	3	0	1	1	0	0	1		rs10060023	rs2028854;rs10057590			rs10058365;rs10057590	BIPcondSCZ Concordant;SCZcondBIP Discordant;PSY-shared Discordant
319	5	134970543	135039790	5:134970543-135039790	1	0	0	0	0	0	1						rs801545	PSY-shared Discordant
320	5	136517761	136726751	5:136517761-136726751	2	0	1	0	0	0	1		rs4435858				rs1434627	SCZcondBIP Discordant;PSY-shared Discordant
321	5	137333671	137948140	5:137333671-137948140	2	0	0	0	0	1	1					rs62382361;rs7378744	rs2350640	PSY-shared Concordant;PSY-shared Discordant
322	5	139515394	140346468	5:139515394-140346468	5	1	1	0	1	1	1	rs4913080;rs753280	rs4463213		rs4463213	rs4912704;rs2530241	rs421211	BIPcondSCZ Discordant;SCZcondBIP Concordant;SCZcondBIP Discordant;PSY-shared Concordant;PSY-shared Discordant
323	5	141077992	141082015	5:141077992-141082015	3	1	0	1	0	0	1	rs17097461		rs17097461			rs17097461	BIPcondSCZ Concordant;SCZcondBIP Concordant;PSY-shared Discordant
324	5	143595812	143738995	5:143595812-143738995	1	0	0	0	0	0	1						rs6580315	PSY-shared Discordant
325	5	145437547	145450670	5:145437547-145450670	1	0	0	0	0	0	1						rs2962540	PSY-shared Discordant
326	5	145451282	145710361	5:145451282-145710361	2	1	0	1	0	0	0	rs62372773		rs13178443				BIPcondSCZ Concordant;SCZcondBIP Concordant
327	5	146435163	146474228	5:146435163-146474228	1	0	0	0	0	0	1						rs11167957	PSY-shared Discordant
328	5	151874412	152610561	5:151874412-152610561	3	0	1	1	0	0	1		rs72802861	rs17566118			rs11167604;rs2910032	BIPcondSCZ Concordant;SCZcondBIP Discordant;PSY-shared Discordant
329	5	153671061	153688682	5:153671061-153688682	1	0	1	0	0	0	0		rs17629195					SCZcondBIP Discordant
330	5	155681868	155933860	5:155681868-155933860	1	0	0	0	0	1	0					rs7700863		PSY-shared Concordant
331	5	165350725	165512267	5:165350725-165512267	4	1	0	1	1	1	0	rs10077308		rs10077308	rs153283	rs153286		BIPcondSCZ Concordant;BIPcondSCZ Discordant;SCZcondBIP Concordant;PSY-shared Concordant
332	5	169271582	169329731	5:169271582-169329731	1	0	0	1	0	0	0			rs7708829				BIPcondSCZ Concordant
333	5	174668552	174683409	5:174668552-174683409	1	0	0	0	0	1	0					rs56057437		PSY-shared Concordant
334	5	176847499	176909800	5:176847499-176909800	3	0	1	0	1	0	1		rs2545795		rs2731670		rs2545795	BIPcondSCZ Discordant;SCZcondBIP Discordant;PSY-shared Discordant
335	6	3416922	3471259	6:3416922-3471259	3	1	0	0	1	1	0	rs9328177			rs9503599	rs12524795		BIPcondSCZ Discordant;SCZcondBIP Concordant;PSY-shared Concordant
336	6	11470694	11614620	6:11470694-11614620	3	1	0	1	0	1	0	rs9394115		rs566237		rs566237		BIPcondSCZ Concordant;SCZcondBIP Concordant;PSY-shared Concordant
337	6	11926212	12027052	6:11926212-12027052	1	0	0	0	0	1	0					rs9470768		PSY-shared Concordant
338	6	13925134	13952792	6:13925134-13952792	3	1	0	0	1	1	0	rs280151			rs280151	rs280151		BIPcondSCZ Discordant;SCZcondBIP Concordant;PSY-shared Concordant
339	6	14522391	14734463	6:14522391-14734463	3	1	0	1	0	0	1	rs10484339;rs9349956		rs7757476			rs7757476	BIPcondSCZ Concordant;SCZcondBIP Concordant;PSY-shared Discordant
340	6	16314031	16362692	6:16314031-16362692	1	1	0	0	0	0	0	rs180000						SCZcondBIP Concordant
341	6	16630148	17009590	6:16630148-17009590	6	1	1	1	1	1	1	rs4980368	rs10807604	rs2073514;rs16878970;rs4461735	rs10807604	rs10807604	rs2073514	BIPcondSCZ Concordant;BIPcondSCZ Discordant;SCZcondBIP Concordant;SCZcondBIP Discordant;PSY-shared Concordant;PSY-shared Discordant
342	6	18783911	19316828	6:18783911-19316828	3	1	0	1	0	1	0	rs72828517		rs72828517		rs72828517;rs9460306		BIPcondSCZ Concordant;SCZcondBIP Concordant;PSY-shared Concordant
343	6	20751052	21031903	6:20751052-21031903	3	1	0	1	0	1	0	rs6456379		rs62398109		rs6456379		BIPcondSCZ Concordant;SCZcondBIP Concordant;PSY-shared Concordant
344	6	21952064	21956881	6:21952064-21956881	1	0	0	0	0	0	1						rs6903716	PSY-shared Discordant
345	6	23441504	23447436	6:23441504-23447436	3	1	0	1	0	1	0	rs767943		rs767943		rs767943		BIPcondSCZ Concordant;SCZcondBIP Concordant;PSY-shared Concordant
346	6	37522668	37529540	6:37522668-37529540	4	1	1	1	0	0	1	rs6457996	rs6912028	rs6457996			rs6912028	BIPcondSCZ Concordant;SCZcondBIP Concordant;SCZcondBIP Discordant;PSY-shared Discordant
347	6	40268507	40307922	6:40268507-40307922	3	0	1	1	0	0	1		rs10947878	rs72664245			rs72664245	BIPcondSCZ Concordant;SCZcondBIP Discordant;PSY-shared Discordant
348	6	40369989	40396325	6:40369989-40396325	1	1	0	0	0	0	0	rs985146						SCZcondBIP Concordant
349	6	43019696	43421598	6:43019696-43421598	3	0	0	0	1	1	1				rs78652437	rs78652437	rs16868993;rs732692	BIPcondSCZ Discordant;PSY-shared Concordant;PSY-shared Discordant
350	6	50491551	50936376	6:50491551-50936376	4	1	0	1	0	1	1	rs9395644		rs9395644		rs78648104	rs2817332	BIPcondSCZ Concordant;SCZcondBIP Concordant;PSY-shared Concordant;PSY-shared Discordant
351	6	56548359	56628545	6:56548359-56628545	2	0	1	0	0	0	1		rs16888133				rs16888133	SCZcondBIP Discordant;PSY-shared Discordant
352	6	66140183	66307143	6:66140183-66307143	3	1	0	1	0	1	0	rs10944805		rs10944805		rs9363381		BIPcondSCZ Concordant;SCZcondBIP Concordant;PSY-shared Concordant
353	6	69671585	69712390	6:69671585-69712390	1	0	0	0	0	1	0					rs1953613		PSY-shared Concordant
354	6	72710388	73103154	6:72710388-73103154	1	0	0	0	0	0	1						rs9442750	PSY-shared Discordant
355	6	73776777	73802914	6:73776777-73802914	1	0	0	0	0	1	0					rs7739433		PSY-shared Concordant
356	6	78167455	78174209	6:78167455-78174209	1	0	0	0	0	0	1						rs13212041	PSY-shared Discordant
357	6	79377738	79823541	6:79377738-79823541	3	1	0	1	0	0	1	rs10943588		rs10943588			rs10943588	BIPcondSCZ Concordant;SCZcondBIP Concordant;PSY-shared Discordant
358	6	84226380	84409255	6:84226380-84409255	1	0	0	0	0	1	0					rs217286		PSY-shared Concordant
359	6	87816820	88415588	6:87816820-88415588	4	0	1	1	1	0	1		rs78900282	rs2754251	rs2787919		rs2754252	BIPcondSCZ Concordant;BIPcondSCZ Discordant;SCZcondBIP Discordant;PSY-shared Discordant
360	6	92018013	92211112	6:92018013-92211112	3	1	0	1	0	0	1	rs2655626		rs2655629			rs9359945	BIPcondSCZ Concordant;SCZcondBIP Concordant;PSY-shared Discordant
361	6	93029277	93177270	6:93029277-93177270	2	0	0	0	0	1	1					rs10944593	rs12190758	PSY-shared Concordant;PSY-shared Discordant
362	6	93538201	93635228	6:93538201-93635228	2	0	0	1	0	0	1			rs17686649			rs17686649	BIPcondSCZ Concordant;PSY-shared Discordant
363	6	93845492	93865306	6:93845492-93865306	2	0	1	0	1	0	0		rs12215808		rs12215808			BIPcondSCZ Discordant;SCZcondBIP Discordant
364	6	95004088	95056216	6:95004088-95056216	1	0	0	0	0	1	0					rs459393		PSY-shared Concordant
365	6	96491180	96572748	6:96491180-96572748	1	0	0	0	0	0	1						rs2493357	PSY-shared Discordant
366	6	97374850	97436611	6:97374850-97436611	3	1	0	1	0	1	0	rs35104491		rs35104491		rs35104491		BIPcondSCZ Concordant;SCZcondBIP Concordant;PSY-shared Concordant
367	6	98179726	98891421	6:98179726-98891421	6	1	1	1	1	1	1	rs77418166;rs6928545;rs1487441;rs6932108	rs9375138;rs9491350;rs9375403	rs77418166;rs6928545;rs1487441;rs56081191;rs10499016;rs6932108;rs12192804;rs17058404	rs12190777	rs9374829	rs77418166;rs62421912;rs6928545;rs1487441;rs149017183;rs10499016;rs6932108;rs9491350;rs9375403	BIPcondSCZ Concordant;BIPcondSCZ Discordant;SCZcondBIP Concordant;SCZcondBIP Discordant;PSY-shared Concordant;PSY-shared Discordant
368	6	99234271	99270438	6:99234271-99270438	3	1	0	1	0	0	1	rs7769568		rs7769568			rs7769568	BIPcondSCZ Concordant;SCZcondBIP Concordant;PSY-shared Discordant
369	6	99535539	99546454	6:99535539-99546454	2	0	1	0	1	0	0		rs13216468		rs13216468			BIPcondSCZ Discordant;SCZcondBIP Discordant
370	6	102347849	102493027	6:102347849-102493027	1	0	0	0	0	0	1						rs66593284	PSY-shared Discordant
371	6	108855086	109020332	6:108855086-109020332	5	1	0	1	1	1	1	rs9384679		rs1268162	rs3778588	rs9384679	rs6568547	BIPcondSCZ Concordant;BIPcondSCZ Discordant;SCZcondBIP Concordant;PSY-shared Concordant;PSY-shared Discordant
372	6	109507307	109650140	6:109507307-109650140	2	0	1	0	1	0	0		rs9386775		rs9386787			BIPcondSCZ Discordant;SCZcondBIP Discordant
373	6	114184248	114218608	6:114184248-114218608	3	0	1	0	1	0	1		rs117005905		rs117005905		rs140091075	BIPcondSCZ Discordant;SCZcondBIP Discordant;PSY-shared Discordant
374	6	114662753	114781298	6:114662753-114781298	3	1	0	0	1	1	0	rs9320493			rs6917878	rs79445585;rs9320493		BIPcondSCZ Discordant;SCZcondBIP Concordant;PSY-shared Concordant
375	6	117776756	117823289	6:117776756-117823289	1	0	0	0	0	0	1						rs4357172	PSY-shared Discordant
376	6	119068585	119389212	6:119068585-119389212	4	0	1	1	1	0	1		rs2295709;rs7738420	rs2782575	rs12527363		rs2295709;rs7738420	BIPcondSCZ Concordant;BIPcondSCZ Discordant;SCZcondBIP Discordant;PSY-shared Discordant
377	6	124343842	124349945	6:124343842-124349945	2	0	0	1	0	0	1			rs17552299			rs17552299	BIPcondSCZ Concordant;PSY-shared Discordant
378	6	124977655	125076164	6:124977655-125076164	3	1	0	0	1	1	0	rs9388353			rs12191379	rs12191379		BIPcondSCZ Discordant;SCZcondBIP Concordant;PSY-shared Concordant
379	6	126623947	127167072	6:126623947-127167072	5	1	0	1	1	1	1	rs9388490		rs1490384	rs10457478	rs10457478	rs1490384	BIPcondSCZ Concordant;BIPcondSCZ Discordant;SCZcondBIP Concordant;PSY-shared Concordant;PSY-shared Discordant
380	6	128301981	128337810	6:128301981-128337810	2	1	0	0	0	1	0	rs13197257				rs13197257		SCZcondBIP Concordant;PSY-shared Concordant
381	6	140265205	140730468	6:140265205-140730468	2	1	0	1	0	0	0	rs4896507		rs4896507				BIPcondSCZ Concordant;SCZcondBIP Concordant
382	6	144791487	144997663	6:144791487-144997663	1	0	0	0	0	1	0					rs6929638		PSY-shared Concordant
383	6	145017328	145634441	6:145017328-145634441	3	1	0	1	0	1	0	rs4895650;rs9376877;rs79556505		rs4895650;rs9376877		rs6917204;rs79556505		BIPcondSCZ Concordant;SCZcondBIP Concordant;PSY-shared Concordant
384	6	148209719	148298210	6:148209719-148298210	3	1	0	1	0	0	1	rs34286836		rs34286836			rs34286836	BIPcondSCZ Concordant;SCZcondBIP Concordant;PSY-shared Discordant
385	6	152192331	152264529	6:152192331-152264529	3	0	1	0	1	1	0		rs11155821		rs6557171	rs6557171		BIPcondSCZ Discordant;SCZcondBIP Discordant;PSY-shared Concordant
386	6	153364643	153422140	6:153364643-153422140	1	0	0	0	0	0	1						rs9397129	PSY-shared Discordant
387	6	155550673	156044009	6:155550673-156044009	4	0	1	0	1	1	1		rs9371881;rs11752914		rs9371883;rs11752914	rs162971	rs9371881;rs11752914	BIPcondSCZ Discordant;SCZcondBIP Discordant;PSY-shared Concordant;PSY-shared Discordant
388	6	157072952	157326236	6:157072952-157326236	5	0	1	1	1	1	1		rs9372015	rs4870482;rs73007064	rs287879	rs287879	rs9372015;rs73007064	BIPcondSCZ Concordant;BIPcondSCZ Discordant;SCZcondBIP Discordant;PSY-shared Concordant;PSY-shared Discordant
389	6	162994752	163178326	6:162994752-163178326	2	1	0	0	0	1	0	rs10806761				rs9347682		SCZcondBIP Concordant;PSY-shared Concordant
390	6	163805682	164003180	6:163805682-164003180	1	0	0	0	0	1	0					rs11752044		PSY-shared Concordant
391	6	165370995	165438531	6:165370995-165438531	2	0	0	1	0	0	1			rs56194975			rs56194975	BIPcondSCZ Concordant;PSY-shared Discordant
392	6	166994157	167005335	6:166994157-167005335	1	0	0	0	0	1	0					rs763193		PSY-shared Concordant
393	6	167115912	167135156	6:167115912-167135156	1	0	0	0	0	0	1						rs7761519	PSY-shared Discordant
394	6	170040451	170208431	6:170040451-170208431	3	1	0	0	1	1	0	rs3891969			rs36038955	rs3891969		BIPcondSCZ Discordant;SCZcondBIP Concordant;PSY-shared Concordant
395	7	855720	933104	7:855720-933104	1	0	0	0	0	0	1						rs10950674	PSY-shared Discordant
396	7	1810624	2346115	7:1810624-2346115	5	1	1	1	0	1	1	rs4721135;rs7788620	rs62444881;rs4719399;rs3800918	rs62444881;rs62443035		rs4721184;rs7788620	rs117097421;rs12154473;rs4719399;rs62442989	BIPcondSCZ Concordant;SCZcondBIP Concordant;SCZcondBIP Discordant;PSY-shared Concordant;PSY-shared Discordant
397	7	2693246	2709770	7:2693246-2709770	1	0	0	0	0	0	1						rs11546977	PSY-shared Discordant
398	7	3317586	3520365	7:3317586-3520365	4	0	1	0	1	1	1		rs4719944		rs4719944	rs10951155	rs10271803	BIPcondSCZ Discordant;SCZcondBIP Discordant;PSY-shared Concordant;PSY-shared Discordant
399	7	6020774	6058774	7:6020774-6058774	1	0	0	0	0	1	0					rs118178491		PSY-shared Concordant
400	7	8001001	8134294	7:8001001-8134294	3	0	1	0	1	0	1		rs4725065		rs4236406;rs10952083		rs4725065	BIPcondSCZ Discordant;SCZcondBIP Discordant;PSY-shared Discordant
401	7	11479725	11505200	7:11479725-11505200	2	0	0	1	0	0	1			rs118134876			rs118134876	BIPcondSCZ Concordant;PSY-shared Discordant
402	7	11855103	11994774	7:11855103-11994774	3	1	0	1	0	0	1	rs2883598		rs57107575			rs113779084	BIPcondSCZ Concordant;SCZcondBIP Concordant;PSY-shared Discordant
403	7	13542224	13568346	7:13542224-13568346	1	0	0	0	0	0	1						rs2692488	PSY-shared Discordant
404	7	21397405	21417963	7:21397405-21417963	2	0	0	1	0	0	1			rs62439688			rs62439683	BIPcondSCZ Concordant;PSY-shared Discordant
405	7	21422925	21555536	7:21422925-21555536	2	0	0	0	1	1	0				rs6954854	rs2282889		BIPcondSCZ Discordant;PSY-shared Concordant
406	7	24154873	24844736	7:24154873-24844736	4	1	1	1	0	0	1	rs115062	rs79265434	rs115062;rs2299098			rs115062;rs6943268;rs2529069;rs79265434	BIPcondSCZ Concordant;SCZcondBIP Concordant;SCZcondBIP Discordant;PSY-shared Discordant
407	7	29813705	29908798	7:29813705-29908798	1	0	0	0	0	1	0					rs174927		PSY-shared Concordant
408	7	32248311	33445058	7:32248311-33445058	4	1	0	1	0	1	1	rs9771228;rs958217;rs2893440;rs112489173		rs9771228;rs958217;rs3750086		rs958217;rs2893440	rs12540232	BIPcondSCZ Concordant;SCZcondBIP Concordant;PSY-shared Concordant;PSY-shared Discordant
409	7	39018804	39365676	7:39018804-39365676	4	1	1	0	1	1	0	rs10951590;rs4499996	rs7788836		rs4723832;rs62453453;rs13233706	rs4291171;rs13246220;rs12701733		BIPcondSCZ Discordant;SCZcondBIP Concordant;SCZcondBIP Discordant;PSY-shared Concordant
410	7	42003500	42028592	7:42003500-42028592	2	1	0	0	0	1	0	rs4724083				rs2051935		SCZcondBIP Concordant;PSY-shared Concordant
411	7	44376326	44919000	7:44376326-44919000	3	1	0	1	0	1	0	rs11496033;rs3735478		rs3735478		rs10280989;rs12538108		BIPcondSCZ Concordant;SCZcondBIP Concordant;PSY-shared Concordant
412	7	48752800	48846042	7:48752800-48846042	2	0	1	0	0	0	1		rs36119825				rs36119825	SCZcondBIP Discordant;PSY-shared Discordant
413	7	49826804	50186342	7:49826804-50186342	2	0	1	0	0	0	1		rs17551064				rs17551064	SCZcondBIP Discordant;PSY-shared Discordant
414	7	50734362	50820013	7:50734362-50820013	2	0	1	0	1	0	0		rs10265077		rs10265077			BIPcondSCZ Discordant;SCZcondBIP Discordant
415	7	54708056	54746034	7:54708056-54746034	4	1	0	1	0	1	1	rs1569266		rs672644		rs11772108	rs678243	BIPcondSCZ Concordant;SCZcondBIP Concordant;PSY-shared Concordant;PSY-shared Discordant
416	7	68824098	70236446	7:68824098-70236446	5	1	1	1	0	1	1	rs73161451;rs2204339;rs13223152;rs7803932	rs3113281	rs12698811;rs13223152;rs56010262		rs7803932	rs3113281	BIPcondSCZ Concordant;SCZcondBIP Concordant;SCZcondBIP Discordant;PSY-shared Concordant;PSY-shared Discordant
417	7	70768654	70773271	7:70768654-70773271	1	0	0	0	0	0	1						rs4719109	PSY-shared Discordant
418	7	71235932	72820770	7:71235932-72820770	4	0	1	1	1	0	1		rs9647948;rs56150095;rs11764286	rs844675;rs78193153;rs10232238	rs56150095		rs116858843;rs9647948;rs35417702	BIPcondSCZ Concordant;BIPcondSCZ Discordant;SCZcondBIP Discordant;PSY-shared Discordant
419	7	75038408	75176196	7:75038408-75176196	2	0	0	0	1	1	0				rs794369	rs794369		BIPcondSCZ Discordant;PSY-shared Concordant
420	7	86198818	86427626	7:86198818-86427626	5	1	1	1	0	1	1	rs1405876	rs724224	rs802440		rs1405876;rs12704283	rs802440;rs6943762	BIPcondSCZ Concordant;SCZcondBIP Concordant;SCZcondBIP Discordant;PSY-shared Concordant;PSY-shared Discordant
421	7	92646881	92681443	7:92646881-92681443	3	1	0	1	0	0	1	rs2188179		rs2188179			rs2188179	BIPcondSCZ Concordant;SCZcondBIP Concordant;PSY-shared Discordant
422	7	94523048	94656533	7:94523048-94656533	1	0	0	0	0	1	0					rs7808634		PSY-shared Concordant
423	7	96642685	96703200	7:96642685-96703200	3	1	0	0	1	1	0	rs6951996			rs6951996	rs6951996		BIPcondSCZ Discordant;SCZcondBIP Concordant;PSY-shared Concordant
424	7	99566007	100186088	7:99566007-100186088	3	0	1	1	0	0	1		rs2406253	rs2406253			rs2406253	BIPcondSCZ Concordant;SCZcondBIP Discordant;PSY-shared Discordant
425	7	100219167	100330091	7:100219167-100330091	1	0	0	0	0	1	0					rs492430		PSY-shared Concordant
426	7	101859899	101889854	7:101859899-101889854	3	0	1	0	1	1	0		rs1297620		rs1297620	rs1297620		BIPcondSCZ Discordant;SCZcondBIP Discordant;PSY-shared Concordant
427	7	104189082	105096449	7:104189082-105096449	5	1	0	1	1	1	1	rs4730020;rs4460308;rs9655780;rs6961668;rs73415512		rs4730020;rs4460308;rs9655780;rs6961668;rs4730086	rs7805974;rs12535854	rs2470932;rs6955349	rs4730020;rs9655780;rs73188321	BIPcondSCZ Concordant;BIPcondSCZ Discordant;SCZcondBIP Concordant;PSY-shared Concordant;PSY-shared Discordant
428	7	105345398	105388334	7:105345398-105388334	1	0	0	0	0	0	1						rs670004	PSY-shared Discordant
429	7	109928395	110106697	7:109928395-110106697	2	0	1	0	0	0	1		rs35225416				rs34839279;rs6969410	SCZcondBIP Discordant;PSY-shared Discordant
430	7	110821730	111236477	7:110821730-111236477	1	1	0	0	0	0	0	rs37658						SCZcondBIP Concordant
431	7	111912738	111912738	7:111912738-111912738	1	1	0	0	0	0	0	rs139244147						SCZcondBIP Concordant
432	7	114291435	114567572	7:114291435-114567572	3	0	1	0	1	0	1		rs10953766;rs79375112		rs10953766		rs12673776	BIPcondSCZ Discordant;SCZcondBIP Discordant;PSY-shared Discordant
433	7	114946081	115112776	7:114946081-115112776	2	0	0	1	0	0	1			rs10239094			rs10239094	BIPcondSCZ Concordant;PSY-shared Discordant
434	7	117494829	117636111	7:117494829-117636111	3	0	1	1	0	0	1		rs17488728	rs17488728			rs17488728	BIPcondSCZ Concordant;SCZcondBIP Discordant;PSY-shared Discordant
435	7	126300958	126640899	7:126300958-126640899	1	0	0	0	0	1	0					rs61755388		PSY-shared Concordant
436	7	126945510	127851628	7:126945510-127851628	5	1	1	1	0	1	1	rs4731365;rs79001439	rs12537331	rs4731365;rs77999825;rs12537331		rs4731365	rs7455212;rs75278839;rs78066960	BIPcondSCZ Concordant;SCZcondBIP Concordant;SCZcondBIP Discordant;PSY-shared Concordant;PSY-shared Discordant
437	7	128373609	128426806	7:128373609-128426806	3	1	0	0	1	1	0	rs113520408			rs339054	rs113520408		BIPcondSCZ Discordant;SCZcondBIP Concordant;PSY-shared Concordant
438	7	132556835	133845097	7:132556835-133845097	5	1	0	1	1	1	1	rs2880594;rs1882538;rs2971970		rs7806694;rs748754;rs2971970	rs62465322;rs62470059;rs7796567	rs62465322;rs28375034;rs4728302	rs7806694;rs2971970	BIPcondSCZ Concordant;BIPcondSCZ Discordant;SCZcondBIP Concordant;PSY-shared Concordant;PSY-shared Discordant
439	7	135046159	135364526	7:135046159-135364526	4	1	0	1	1	1	0	rs2551778		rs73158933	rs2348775	rs2348775		BIPcondSCZ Concordant;BIPcondSCZ Discordant;SCZcondBIP Concordant;PSY-shared Concordant
440	7	136989606	137132859	7:136989606-137132859	3	0	1	1	0	0	1		rs728054	rs728054			rs728054;rs1559540	BIPcondSCZ Concordant;SCZcondBIP Discordant;PSY-shared Discordant
441	7	140426257	140791820	7:140426257-140791820	1	0	0	0	0	0	1						rs10265001	PSY-shared Discordant
442	7	151328218	151343638	7:151328218-151343638	2	0	0	1	0	0	1			rs4726070			rs4726070	BIPcondSCZ Concordant;PSY-shared Discordant
443	7	154684153	154696849	7:154684153-154696849	1	1	0	0	0	0	0	rs6597437						SCZcondBIP Concordant
444	7	157452854	157536971	7:157452854-157536971	3	1	0	0	1	1	0	rs10949662			rs10949662	rs10949662		BIPcondSCZ Discordant;SCZcondBIP Concordant;PSY-shared Concordant
445	8	4177791	4210746	8:4177791-4210746	1	1	0	0	0	0	0	rs10108980						SCZcondBIP Concordant
446	8	4829715	4848383	8:4829715-4848383	1	0	0	0	0	0	1						rs7016302	PSY-shared Discordant
447	8	9389241	10277982	8:9389241-10277982	4	1	0	1	0	1	1	rs10107661		rs10107661		rs9650650	rs17151108	BIPcondSCZ Concordant;SCZcondBIP Concordant;PSY-shared Concordant;PSY-shared Discordant
448	8	13625256	13661308	8:13625256-13661308	1	0	0	0	0	1	0					rs7015855		PSY-shared Concordant
449	8	13948496	14025775	8:13948496-14025775	4	1	0	1	1	1	0	rs7010173		rs7010173	rs10503484	rs13253386		BIPcondSCZ Concordant;BIPcondSCZ Discordant;SCZcondBIP Concordant;PSY-shared Concordant
450	8	14041437	14164856	8:14041437-14164856	1	0	0	0	0	0	1						rs17294649	PSY-shared Discordant
451	8	17001133	17056504	8:17001133-17056504	1	0	0	0	0	0	1						rs7827043	PSY-shared Discordant
452	8	18396405	18429406	8:18396405-18429406	1	0	0	0	0	0	1						rs876983	PSY-shared Discordant
453	8	20909162	20915540	8:20909162-20915540	2	1	0	0	0	1	0	rs1473634				rs1473634		SCZcondBIP Concordant;PSY-shared Concordant
454	8	26190836	26279173	8:26190836-26279173	1	0	0	0	0	0	1						rs73219806	PSY-shared Discordant
455	8	27406353	27453579	8:27406353-27453579	2	1	1	0	0	0	0	rs56223946	rs7838316					SCZcondBIP Concordant;SCZcondBIP Discordant
456	8	28637683	28732888	8:28637683-28732888	2	0	1	0	0	0	1		rs67885444				rs34807077	SCZcondBIP Discordant;PSY-shared Discordant
457	8	30822094	31027314	8:30822094-31027314	4	1	0	1	0	1	1	rs2725377		rs2725377		rs2725377	rs1362910;rs10954779	BIPcondSCZ Concordant;SCZcondBIP Concordant;PSY-shared Concordant;PSY-shared Discordant
458	8	31277319	31495581	8:31277319-31495581	2	0	1	0	1	0	0		rs11776677		rs2716946			BIPcondSCZ Discordant;SCZcondBIP Discordant
459	8	33405488	34734293	8:33405488-34734293	2	0	0	0	0	1	1					rs10093647	rs55669358	PSY-shared Concordant;PSY-shared Discordant
460	8	42351176	42457590	8:42351176-42457590	4	1	1	1	0	0	1	rs3935700	rs2923416	rs2974347			rs55881007	BIPcondSCZ Concordant;SCZcondBIP Concordant;SCZcondBIP Discordant;PSY-shared Discordant
461	8	57433941	57436577	8:57433941-57436577	3	0	0	0	1	1	1				rs2246873	rs2246873	rs1866823	BIPcondSCZ Discordant;PSY-shared Concordant;PSY-shared Discordant
462	8	64496159	64842662	8:64496159-64842662	1	0	0	0	0	0	1						rs7834364	PSY-shared Discordant
463	8	65460776	65730207	8:65460776-65730207	1	0	0	0	0	0	1						rs1376769	PSY-shared Discordant
464	8	66461897	66673468	8:66461897-66673468	3	0	1	1	0	0	1		rs62507575	rs62507575			rs62507575	BIPcondSCZ Concordant;SCZcondBIP Discordant;PSY-shared Discordant
465	8	69179166	69206699	8:69179166-69206699	1	0	0	0	0	1	0					rs1404605		PSY-shared Concordant
466	8	71101719	71352047	8:71101719-71352047	3	1	0	0	1	1	0	rs57994514			rs13259522	rs3812429;rs13259607		BIPcondSCZ Discordant;SCZcondBIP Concordant;PSY-shared Concordant
467	8	77372988	77372988	8:77372988-77372988	1	1	0	0	0	0	0	rs56099375						SCZcondBIP Concordant
468	8	84287973	84453966	8:84287973-84453966	1	0	0	0	0	1	0					rs62529737		PSY-shared Concordant
469	8	85150978	86415959	8:85150978-86415959	4	1	0	1	0	1	1	rs67589009;rs113714691		rs35118261;rs113714691		rs67589009	rs35118261;rs72681088	BIPcondSCZ Concordant;SCZcondBIP Concordant;PSY-shared Concordant;PSY-shared Discordant
470	8	87139254	87783335	8:87139254-87783335	4	0	1	0	1	1	1		rs6999022;rs4320563		rs4960987	rs4960987	rs7833201;rs4320563	BIPcondSCZ Discordant;SCZcondBIP Discordant;PSY-shared Concordant;PSY-shared Discordant
471	8	89206609	89342944	8:89206609-89342944	1	0	1	0	0	0	0		rs17666490					SCZcondBIP Discordant
472	8	92976563	93182601	8:92976563-93182601	3	1	0	1	0	0	1	rs2083844		rs2083844			rs2976501	BIPcondSCZ Concordant;SCZcondBIP Concordant;PSY-shared Discordant
473	8	93267443	93450407	8:93267443-93450407	2	0	0	0	1	1	0				rs58343142	rs58343142		BIPcondSCZ Discordant;PSY-shared Concordant
474	8	104468639	105291134	8:104468639-105291134	4	1	0	1	0	1	1	rs9643004		rs7012546		rs6468917	rs4409373	BIPcondSCZ Concordant;SCZcondBIP Concordant;PSY-shared Concordant;PSY-shared Discordant
475	8	106407392	106464271	8:106407392-106464271	1	0	0	0	0	0	1						rs10955396	PSY-shared Discordant
476	8	115485119	115836975	8:115485119-115836975	2	1	0	0	0	1	0	rs11987649				rs994082		SCZcondBIP Concordant;PSY-shared Concordant
477	8	118829413	119045786	8:118829413-119045786	4	1	0	1	0	1	1	rs4298514		rs12541615;rs2514719		rs2514719	rs12541615	BIPcondSCZ Concordant;SCZcondBIP Concordant;PSY-shared Concordant;PSY-shared Discordant
478	8	130818152	130953573	8:130818152-130953573	3	1	0	1	0	1	0	rs837080		rs298601		rs837080		BIPcondSCZ Concordant;SCZcondBIP Concordant;PSY-shared Concordant
479	8	131973766	132159755	8:131973766-132159755	2	1	0	1	0	0	0	rs13270165		rs13270165				BIPcondSCZ Concordant;SCZcondBIP Concordant
480	8	133796266	133890376	8:133796266-133890376	2	0	0	1	0	0	1			rs7839989			rs2472537	BIPcondSCZ Concordant;PSY-shared Discordant
481	8	135416408	135534228	8:135416408-135534228	2	1	0	1	0	0	0	rs75781637		rs74545339				BIPcondSCZ Concordant;SCZcondBIP Concordant
482	8	137022220	137091947	8:137022220-137091947	1	0	0	0	0	0	1						rs2166943	PSY-shared Discordant
483	8	139505421	139546536	8:139505421-139546536	1	0	0	0	0	0	1						rs4909802	PSY-shared Discordant
484	8	142611220	142704301	8:142611220-142704301	4	0	1	0	1	1	1		rs1106761;rs6989141		rs1106761;rs6989141	rs4907324	rs1106761;rs7018035	BIPcondSCZ Discordant;SCZcondBIP Discordant;PSY-shared Concordant;PSY-shared Discordant
485	8	143087187	143825951	8:143087187-143825951	6	1	1	1	1	1	1	rs10875481;rs10098073;rs144336753;rs77702622;rs9720657;rs74952329;rs66671632	rs2976397	rs10098073;rs116988169;rs7460106;rs66671632;rs2717562	rs10875481;rs4976976;rs74592628	rs10875481;rs10098073;rs144336753;rs77702622;rs74952329	rs10099330;rs9802050;rs60970334;rs2976397	BIPcondSCZ Concordant;BIPcondSCZ Discordant;SCZcondBIP Concordant;SCZcondBIP Discordant;PSY-shared Concordant;PSY-shared Discordant
486	8	145674458	145919126	8:145674458-145919126	4	1	0	1	1	1	0	rs750472		rs11774212	rs72697666	rs750472		BIPcondSCZ Concordant;BIPcondSCZ Discordant;SCZcondBIP Concordant;PSY-shared Concordant
487	9	1497495	1794752	9:1497495-1794752	5	0	1	1	1	1	1		rs2086084;rs10963297	rs34955750;rs4741599	rs10810849	rs10810849	rs34955750;rs4741599	BIPcondSCZ Concordant;BIPcondSCZ Discordant;SCZcondBIP Discordant;PSY-shared Concordant;PSY-shared Discordant
488	9	14073899	14235063	9:14073899-14235063	4	1	1	0	1	1	0	rs7029180	rs7863447;rs10810119		rs10810099	rs10810099		BIPcondSCZ Discordant;SCZcondBIP Concordant;SCZcondBIP Discordant;PSY-shared Concordant
489	9	14489071	14527686	9:14489071-14527686	2	1	0	0	0	1	0	rs7875078				rs7875078		SCZcondBIP Concordant;PSY-shared Concordant
490	9	16712247	16744269	9:16712247-16744269	1	0	0	0	0	1	0					rs10962549		PSY-shared Concordant
491	9	23291526	23423892	9:23291526-23423892	4	1	0	1	0	1	1	rs7029201		rs11787746;rs7029201		rs10965796;rs12345352	rs7029201	BIPcondSCZ Concordant;SCZcondBIP Concordant;PSY-shared Concordant;PSY-shared Discordant
492	9	23681361	24325579	9:23681361-24325579	5	1	0	1	1	1	1	rs10966033;rs1360224;rs7038525;rs1699462		rs10966033;rs1360224;rs7038525;rs1699462	rs2383268	rs2383268;rs41271151;rs12236195;rs10811980	rs702223;rs16923681	BIPcondSCZ Concordant;BIPcondSCZ Discordant;SCZcondBIP Concordant;PSY-shared Concordant;PSY-shared Discordant
493	9	34974974	35103722	9:34974974-35103722	1	1	0	0	0	0	0	rs527459						SCZcondBIP Concordant
494	9	72024562	72166621	9:72024562-72166621	3	1	0	1	0	1	0	rs1757961		rs1757961		rs1105307		BIPcondSCZ Concordant;SCZcondBIP Concordant;PSY-shared Concordant
495	9	72591344	72632649	9:72591344-72632649	1	0	0	0	0	0	1						rs11141127	PSY-shared Discordant
496	9	82184403	82344077	9:82184403-82344077	2	0	1	0	0	0	1		rs9886703				rs9886703	SCZcondBIP Discordant;PSY-shared Discordant
497	9	82422008	82450066	9:82422008-82450066	2	0	0	0	1	1	0				rs10780329	rs10780329		BIPcondSCZ Discordant;PSY-shared Concordant
498	9	83181144	83455568	9:83181144-83455568	3	1	0	1	0	1	0	rs1410544		rs11138757		rs11138767		BIPcondSCZ Concordant;SCZcondBIP Concordant;PSY-shared Concordant
499	9	86336239	86663514	9:86336239-86663514	2	1	0	0	0	1	0	rs3763623				rs7047907		SCZcondBIP Concordant;PSY-shared Concordant
500	9	87995664	88013998	9:87995664-88013998	3	1	0	1	0	0	1	rs995698		rs995698			rs995698	BIPcondSCZ Concordant;SCZcondBIP Concordant;PSY-shared Discordant
501	9	92178472	92230747	9:92178472-92230747	2	0	1	0	0	0	1		rs11265835				rs10908903	SCZcondBIP Discordant;PSY-shared Discordant
502	9	96155812	96484959	9:96155812-96484959	3	1	0	0	1	1	0	rs10120798			rs1351117	rs1351117		BIPcondSCZ Discordant;SCZcondBIP Concordant;PSY-shared Concordant
503	9	98216876	98280656	9:98216876-98280656	1	0	0	1	0	0	0			rs28496034				BIPcondSCZ Concordant
504	9	99084471	99282269	9:99084471-99282269	3	1	0	1	0	1	0	rs12375999		rs12375999		rs2406005		BIPcondSCZ Concordant;SCZcondBIP Concordant;PSY-shared Concordant
505	9	108669093	108829940	9:108669093-108829940	1	0	0	0	0	0	1						rs76277222	PSY-shared Discordant
506	9	111647764	111973719	9:111647764-111973719	4	1	0	1	0	1	1	rs3750465		rs3750465		rs3750465	rs7021721	BIPcondSCZ Concordant;SCZcondBIP Concordant;PSY-shared Concordant;PSY-shared Discordant
507	9	121958917	122005762	9:121958917-122005762	3	1	0	1	0	0	1	rs10984445		rs10984445			rs10984445	BIPcondSCZ Concordant;SCZcondBIP Concordant;PSY-shared Discordant
508	9	122655283	122676328	9:122655283-122676328	3	1	0	0	1	1	0	rs1333910			rs1333910	rs1333910		BIPcondSCZ Discordant;SCZcondBIP Concordant;PSY-shared Concordant
509	9	124585812	124645830	9:124585812-124645830	4	1	0	1	0	1	1	rs10760200		rs10760193		rs10760200	rs10760193	BIPcondSCZ Concordant;SCZcondBIP Concordant;PSY-shared Concordant;PSY-shared Discordant
510	9	126306184	126451743	9:126306184-126451743	3	1	0	1	0	0	1	rs7030779		rs2163055			rs7030779	BIPcondSCZ Concordant;SCZcondBIP Concordant;PSY-shared Discordant
511	9	126722513	126758607	9:126722513-126758607	2	1	0	1	0	0	0	rs10760303		rs10760303				BIPcondSCZ Concordant;SCZcondBIP Concordant
512	9	130373596	130581723	9:130373596-130581723	3	1	0	1	0	1	0	rs514024		rs514024		rs514024		BIPcondSCZ Concordant;SCZcondBIP Concordant;PSY-shared Concordant
513	9	131840856	131950030	9:131840856-131950030	3	0	1	1	0	0	1		rs913264	rs913264			rs913264	BIPcondSCZ Concordant;SCZcondBIP Discordant;PSY-shared Discordant
514	9	134700598	135055884	9:134700598-135055884	6	1	1	1	1	1	1	rs2987389	rs4072062;rs4382592	rs11243638	rs2987387;rs4072062;rs7019796	rs2987387;rs7019796	rs9411439;rs11243638;rs883318	BIPcondSCZ Concordant;BIPcondSCZ Discordant;SCZcondBIP Concordant;SCZcondBIP Discordant;PSY-shared Concordant;PSY-shared Discordant
515	9	135479034	135581881	9:135479034-135581881	1	0	0	1	0	0	0			rs11243838				BIPcondSCZ Concordant
516	9	140241209	140278206	9:140241209-140278206	3	1	0	0	1	1	0	rs73581580			rs73581580	rs73581580		BIPcondSCZ Discordant;SCZcondBIP Concordant;PSY-shared Concordant
517	9	140992104	141072939	9:140992104-141072939	1	0	0	0	0	1	0					rs3750508		PSY-shared Concordant
518	10	11082192	11165615	10:11082192-11165615	4	1	0	1	0	1	1	rs1291818		rs1291818		rs1747709	rs1888187	BIPcondSCZ Concordant;SCZcondBIP Concordant;PSY-shared Concordant;PSY-shared Discordant
519	10	12388488	12762476	10:12388488-12762476	5	1	1	1	0	1	1	rs7071404	rs10752262	rs10752262;rs7071404		rs7071404	rs10752262	BIPcondSCZ Concordant;SCZcondBIP Concordant;SCZcondBIP Discordant;PSY-shared Concordant;PSY-shared Discordant
520	10	18538669	18782777	10:18538669-18782777	1	0	0	0	0	0	1						rs7099380;rs10764493	PSY-shared Discordant
521	10	21766969	22282044	10:21766969-22282044	2	0	0	1	0	0	1			rs12766229			rs2183271	BIPcondSCZ Concordant;PSY-shared Discordant
522	10	28780293	28933757	10:28780293-28933757	1	0	0	0	0	0	1						rs2807763	PSY-shared Discordant
523	10	32082658	32349238	10:32082658-32349238	1	0	1	0	0	0	0		rs806816					SCZcondBIP Discordant
524	10	33464952	33468014	10:33464952-33468014	1	1	0	0	0	0	0	rs2506141						SCZcondBIP Concordant
525	10	35255880	35545591	10:35255880-35545591	1	0	0	0	0	0	1						rs4934692	PSY-shared Discordant
526	10	53446847	53597363	10:53446847-53597363	1	0	0	0	0	0	1						rs74632204	PSY-shared Discordant
527	10	62060128	62311401	10:62060128-62311401	2	0	0	0	0	1	1					rs10994299	rs1903205	PSY-shared Concordant;PSY-shared Discordant
528	10	63137238	63347042	10:63137238-63347042	1	0	1	0	0	0	0		rs10994777					SCZcondBIP Discordant
529	10	64061483	64197104	10:64061483-64197104	1	0	0	0	0	0	1						rs72829007	PSY-shared Discordant
530	10	64387108	64441247	10:64387108-64441247	1	0	0	0	0	1	0					rs7915131		PSY-shared Concordant
531	10	64538279	65598536	10:64538279-65598536	6	1	1	1	1	1	1	rs9415693	rs7924036	rs12218613;rs61854130	rs61853335;rs7924036	rs4414112;rs7073753	rs10995336;rs7924036;rs74137796;rs61854130	BIPcondSCZ Concordant;BIPcondSCZ Discordant;SCZcondBIP Concordant;SCZcondBIP Discordant;PSY-shared Concordant;PSY-shared Discordant
532	10	65803263	65840687	10:65803263-65840687	1	0	0	0	0	1	0					rs12218315		PSY-shared Concordant
533	10	67767951	68223733	10:67767951-68223733	4	1	1	1	0	0	1	rs72793493;rs10822722;rs61867238	rs7910869	rs10996849;rs10822743;rs12778624			rs3858136;rs10822743;rs17247409;rs12771507	BIPcondSCZ Concordant;SCZcondBIP Concordant;SCZcondBIP Discordant;PSY-shared Discordant
534	10	68627995	68689083	10:68627995-68689083	3	1	0	1	0	0	1	rs1925587		rs1916382			rs1925587	BIPcondSCZ Concordant;SCZcondBIP Concordant;PSY-shared Discordant
535	10	78741559	78781268	10:78741559-78781268	1	0	0	0	0	1	0					rs3781158		PSY-shared Concordant
536	10	82157446	82284512	10:82157446-82284512	1	0	0	0	0	0	1						rs7100689	PSY-shared Discordant
537	10	82766505	82843470	10:82766505-82843470	1	0	0	0	0	0	1						rs61852900	PSY-shared Discordant
538	10	86937613	87165661	10:86937613-87165661	2	0	0	1	0	0	1			rs7910403			rs11201595	BIPcondSCZ Concordant;PSY-shared Discordant
539	10	90054268	90095339	10:90054268-90095339	1	0	0	1	0	0	0			rs11202702				BIPcondSCZ Concordant
540	10	92699405	92789488	10:92699405-92789488	1	0	0	0	0	0	1						rs61857878	PSY-shared Discordant
541	10	93442223	93442379	10:93442223-93442379	3	0	1	0	1	1	0		rs1891273		rs1891273	rs1891273		BIPcondSCZ Discordant;SCZcondBIP Discordant;PSY-shared Concordant
542	10	99099889	99172751	10:99099889-99172751	1	0	0	0	0	0	1						rs60237341	PSY-shared Discordant
543	10	101797412	102053720	10:101797412-102053720	3	1	0	0	1	1	0	rs10883451			rs1408579	rs10883451;rs4919440		BIPcondSCZ Discordant;SCZcondBIP Concordant;PSY-shared Concordant
544	10	103337764	105176914	10:103337764-105176914	6	1	1	1	1	1	1	rs3802678;rs12354486;rs79082900	rs11191193;rs11191459	rs73344830	rs11191193	rs11191193;rs4919609;rs117793008;rs12414777	rs749694;rs11191199;rs12772375;rs3808937;rs7090337;rs79668541	BIPcondSCZ Concordant;BIPcondSCZ Discordant;SCZcondBIP Concordant;SCZcondBIP Discordant;PSY-shared Concordant;PSY-shared Discordant
545	10	105428152	105428152	10:105428152-105428152	3	1	0	1	0	0	1	rs3781339		rs3781339			rs3781339	BIPcondSCZ Concordant;SCZcondBIP Concordant;PSY-shared Discordant
546	10	106417957	107732332	10:106417957-107732332	5	1	0	1	1	1	1	rs12250380;rs790647;rs12764593		rs703491;rs35392738	rs1565423;rs12250380;rs12764593	rs10509774;rs12250380;rs790647;rs1484247;rs12764593	rs7070242;rs703491;rs11591861	BIPcondSCZ Concordant;BIPcondSCZ Discordant;SCZcondBIP Concordant;PSY-shared Concordant;PSY-shared Discordant
547	10	111631265	111945402	10:111631265-111945402	3	1	0	1	0	0	1	rs17126938		rs4595478			rs4595478	BIPcondSCZ Concordant;SCZcondBIP Concordant;PSY-shared Discordant
548	10	118648043	118896767	10:118648043-118896767	1	0	0	0	0	0	1						rs10787759	PSY-shared Discordant
549	10	124119446	124198585	10:124119446-124198585	2	1	0	0	0	1	0	rs11200629				rs11200629		SCZcondBIP Concordant;PSY-shared Concordant
550	10	125424394	125461071	10:125424394-125461071	2	1	0	1	0	0	0	rs35608616		rs35608616				BIPcondSCZ Concordant;SCZcondBIP Concordant
551	10	126191695	126235215	10:126191695-126235215	1	0	0	0	0	1	0					rs7895145		PSY-shared Concordant
552	10	127145098	127193462	10:127145098-127193462	2	1	0	1	0	0	0	rs4962460		rs4962461				BIPcondSCZ Concordant;SCZcondBIP Concordant
553	10	127467292	127659131	10:127467292-127659131	1	0	0	0	0	1	0					rs11244727		PSY-shared Concordant
554	10	133052132	133110820	10:133052132-133110820	3	0	1	0	1	1	0		rs4384309		rs4384309	rs4384309		BIPcondSCZ Discordant;SCZcondBIP Discordant;PSY-shared Concordant
555	10	133729181	133815530	10:133729181-133815530	4	0	1	1	1	0	1		rs12761761	rs9419402	rs12769669		rs12761761	BIPcondSCZ Concordant;BIPcondSCZ Discordant;SCZcondBIP Discordant;PSY-shared Discordant
556	11	12719794	12903077	11:12719794-12903077	4	1	1	1	0	0	1	rs7480572	rs7940022	rs7106148			rs6486065	BIPcondSCZ Concordant;SCZcondBIP Concordant;SCZcondBIP Discordant;PSY-shared Discordant
557	11	13268067	13345053	11:13268067-13345053	3	1	0	1	0	0	1	rs4528309		rs4528309			rs4528309	BIPcondSCZ Concordant;SCZcondBIP Concordant;PSY-shared Discordant
558	11	15829992	15923185	11:15829992-15923185	4	0	0	1	1	1	1			rs12272146	rs2351392	rs12576777	rs55842281	BIPcondSCZ Concordant;BIPcondSCZ Discordant;PSY-shared Concordant;PSY-shared Discordant
559	11	24932312	25098152	11:24932312-25098152	2	0	1	0	0	0	1		rs9704097				rs1900211	SCZcondBIP Discordant;PSY-shared Discordant
560	11	27541623	27742447	11:27541623-27742447	1	1	0	0	0	0	0	rs11030084						SCZcondBIP Concordant
561	11	28591168	28710118	11:28591168-28710118	3	1	0	0	1	1	0	rs10767731			rs10835362	rs10835362		BIPcondSCZ Discordant;SCZcondBIP Concordant;PSY-shared Concordant
562	11	29115058	29242684	11:29115058-29242684	1	0	0	0	0	0	1						rs12364080	PSY-shared Discordant
563	11	30751010	30777790	11:30751010-30777790	2	1	0	1	0	0	0	rs795230		rs795230				BIPcondSCZ Concordant;SCZcondBIP Concordant
564	11	45991161	49375021	11:45991161-49375021	4	1	0	0	1	1	1	rs79728014;rs10838634			rs80171383;rs11039308	rs80171383;rs7951579;rs11039308;rs2904129	rs1044796;rs2903517;rs7105282;rs11039729	BIPcondSCZ Discordant;SCZcondBIP Concordant;PSY-shared Concordant;PSY-shared Discordant
565	11	57369008	57756568	11:57369008-57756568	3	1	0	1	0	1	0	rs1783976;rs111336205		rs7105506		rs12790196		BIPcondSCZ Concordant;SCZcondBIP Concordant;PSY-shared Concordant
566	11	61255656	61347033	11:61255656-61347033	3	0	1	0	1	1	0		rs77774420		rs77128898	rs77128898		BIPcondSCZ Discordant;SCZcondBIP Discordant;PSY-shared Concordant
567	11	61542006	61624181	11:61542006-61624181	2	0	0	1	0	0	1			rs174568			rs102275	BIPcondSCZ Concordant;PSY-shared Discordant
568	11	62361037	62746128	11:62361037-62746128	3	1	0	1	0	0	1	rs118093058		rs118093058;rs144825291			rs78278641	BIPcondSCZ Concordant;SCZcondBIP Concordant;PSY-shared Discordant
569	11	63587117	64009879	11:63587117-64009879	4	1	0	0	1	1	1	rs7941785			rs7941785	rs481557;rs34445666;rs7941785	rs480211	BIPcondSCZ Discordant;SCZcondBIP Concordant;PSY-shared Concordant;PSY-shared Discordant
570	11	65575263	65663547	11:65575263-65663547	1	1	0	0	0	0	0	rs111953392						SCZcondBIP Concordant
571	11	65814842	66794108	11:65814842-66794108	4	1	1	1	0	0	1	rs76878669	rs6591222	rs479018;rs76878669			rs489337;rs12577917;rs10896139	BIPcondSCZ Concordant;SCZcondBIP Concordant;SCZcondBIP Discordant;PSY-shared Discordant
572	11	70517927	70563919	11:70517927-70563919	2	0	0	0	1	0	1				rs12575685		rs7926849	BIPcondSCZ Discordant;PSY-shared Discordant
573	11	72335161	72851463	11:72335161-72851463	6	1	1	1	1	1	1	rs900613	rs61895588	rs1157343	rs11601122	rs61895588	rs12292949	BIPcondSCZ Concordant;BIPcondSCZ Discordant;SCZcondBIP Concordant;SCZcondBIP Discordant;PSY-shared Concordant;PSY-shared Discordant
574	11	76434121	76511271	11:76434121-76511271	3	0	1	1	0	0	1		rs10899282	rs894067			rs10899282	BIPcondSCZ Concordant;SCZcondBIP Discordant;PSY-shared Discordant
575	11	78543856	78569395	11:78543856-78569395	3	1	0	0	1	1	0	rs533643			rs486058	rs547292		BIPcondSCZ Discordant;SCZcondBIP Concordant;PSY-shared Concordant
576	11	79057097	79191457	11:79057097-79191457	4	1	1	1	0	0	1	rs968369	rs7106671	rs73496688			rs73496688	BIPcondSCZ Concordant;SCZcondBIP Concordant;SCZcondBIP Discordant;PSY-shared Discordant
577	11	79831738	79915984	11:79831738-79915984	1	1	0	0	0	0	0	rs190314566						SCZcondBIP Concordant
578	11	80316377	80344119	11:80316377-80344119	2	0	0	1	0	0	1			rs1917872			rs1880692	BIPcondSCZ Concordant;PSY-shared Discordant
579	11	85441061	85441061	11:85441061-85441061	1	0	0	0	0	1	0					rs144596928		PSY-shared Concordant
580	11	89871178	90785154	11:89871178-90785154	6	1	1	1	1	1	1	rs12574847	rs498908	rs1783806	rs472190;rs498908	rs2155076	rs1783806	BIPcondSCZ Concordant;BIPcondSCZ Discordant;SCZcondBIP Concordant;SCZcondBIP Discordant;PSY-shared Concordant;PSY-shared Discordant
581	11	95440480	95723325	11:95440480-95723325	4	1	1	0	1	0	1	rs2509092	rs1255223		rs1255182		rs1255223	BIPcondSCZ Discordant;SCZcondBIP Concordant;SCZcondBIP Discordant;PSY-shared Discordant
582	11	95834689	95849027	11:95834689-95849027	2	0	0	0	1	1	0				rs10765788	rs10765788		BIPcondSCZ Discordant;PSY-shared Concordant
583	11	99621717	99757404	11:99621717-99757404	1	0	0	1	0	0	0			rs1145396				BIPcondSCZ Concordant
584	11	104317629	104780744	11:104317629-104780744	1	0	1	0	0	0	0		rs11226382					SCZcondBIP Discordant
585	11	105734327	105850090	11:105734327-105850090	1	0	0	0	0	0	1						rs1939800	PSY-shared Discordant
586	11	107110185	107278817	11:107110185-107278817	1	0	0	0	0	0	1						rs968454	PSY-shared Discordant
587	11	109204004	109573244	11:109204004-109573244	1	0	1	0	0	0	0		rs2212430					SCZcondBIP Discordant
588	11	110945055	111042339	11:110945055-111042339	3	1	0	1	0	0	1	rs321363		rs321363			rs321363	BIPcondSCZ Concordant;SCZcondBIP Concordant;PSY-shared Discordant
589	11	111586950	111586950	11:111586950-111586950	3	1	0	1	0	0	1	rs17565975		rs17565975			rs17565975	BIPcondSCZ Concordant;SCZcondBIP Concordant;PSY-shared Discordant
590	11	112826867	113451229	11:112826867-113451229	3	1	0	0	1	1	0	rs4937872;rs6589379;rs7928017			rs10891490;rs61687445	rs7106434;rs10891537;rs4309187		BIPcondSCZ Discordant;SCZcondBIP Concordant;PSY-shared Concordant
591	11	117106069	117177372	11:117106069-117177372	1	0	0	0	1	0	0				rs146786560			BIPcondSCZ Discordant
592	11	120404835	120464049	11:120404835-120464049	3	0	1	1	0	0	1		rs4938815	rs4938815			rs4938815	BIPcondSCZ Concordant;SCZcondBIP Discordant;PSY-shared Discordant
593	11	121982643	122023523	11:121982643-122023523	2	1	0	0	0	1	0	rs1143770				rs1143770		SCZcondBIP Concordant;PSY-shared Concordant
594	11	124602074	124635035	11:124602074-124635035	2	0	1	0	0	0	1		rs11219765				rs12293670	SCZcondBIP Discordant;PSY-shared Discordant
595	11	130733878	130894976	11:130733878-130894976	1	0	0	0	0	0	1						rs1865296	PSY-shared Discordant
596	11	131196396	131211082	11:131196396-131211082	1	0	1	0	0	0	0		rs12574281					SCZcondBIP Discordant
597	11	131277854	131399706	11:131277854-131399706	2	1	0	0	0	1	0	rs1448355				rs1448355;rs414778		SCZcondBIP Concordant;PSY-shared Concordant
598	11	132387460	132422389	11:132387460-132422389	2	1	0	0	0	1	0	rs657147				rs563954		SCZcondBIP Concordant;PSY-shared Concordant
599	11	133531999	133853008	11:133531999-133853008	4	1	0	1	1	1	0	rs73034295;rs12273435		rs73034295	rs11223560;rs12804787	rs11223560;rs73034295;rs12273435		BIPcondSCZ Concordant;BIPcondSCZ Discordant;SCZcondBIP Concordant;PSY-shared Concordant
600	11	134290032	134532595	11:134290032-134532595	1	0	0	0	0	0	1						rs893949;rs3018001	PSY-shared Discordant
601	11	134562295	134595774	11:134562295-134595774	1	0	1	0	0	0	0		rs1939726					SCZcondBIP Discordant
602	12	153670	206969	12:153670-206969	1	0	0	0	0	1	0					rs2368831		PSY-shared Concordant
603	12	1942752	2013164	12:1942752-2013164	1	1	0	0	0	0	0	rs721159						SCZcondBIP Concordant
604	12	2292412	2514270	12:2292412-2514270	2	0	0	0	0	1	1					rs11062170;rs740417	rs1024582	PSY-shared Concordant;PSY-shared Discordant
605	12	13414139	13417617	12:13414139-13417617	2	0	0	1	0	0	1			rs10772644			rs10772644	BIPcondSCZ Concordant;PSY-shared Discordant
606	12	14374613	14422475	12:14374613-14422475	1	1	0	0	0	0	0	rs77642095						SCZcondBIP Concordant
607	12	14472563	14659441	12:14472563-14659441	3	0	1	1	0	0	1		rs35309068	rs7304399			rs35309068	BIPcondSCZ Concordant;SCZcondBIP Discordant;PSY-shared Discordant
608	12	15358593	15563360	12:15358593-15563360	4	1	0	1	0	1	1	rs11056455		rs11056455		rs11056460	rs10161193	BIPcondSCZ Concordant;SCZcondBIP Concordant;PSY-shared Concordant;PSY-shared Discordant
609	12	16080649	16131758	12:16080649-16131758	2	1	0	0	0	1	0	rs12368628				rs12368628		SCZcondBIP Concordant;PSY-shared Concordant
610	12	16408940	16408940	12:16408940-16408940	2	0	0	1	0	0	1			rs1671476			rs1671476	BIPcondSCZ Concordant;PSY-shared Discordant
611	12	26497585	26531827	12:26497585-26531827	1	0	0	0	0	0	1						rs77835879	PSY-shared Discordant
612	12	27175365	27403929	12:27175365-27403929	2	0	0	1	0	0	1			rs4550307			rs4550307	BIPcondSCZ Concordant;PSY-shared Discordant
613	12	29905251	29940206	12:29905251-29940206	1	0	0	0	0	1	0					rs7312697		PSY-shared Concordant
614	12	32455355	32590854	12:32455355-32590854	1	0	1	0	0	0	0		rs10844179					SCZcondBIP Discordant
615	12	39448519	39533484	12:39448519-39533484	1	0	0	0	0	0	1						rs1463209	PSY-shared Discordant
616	12	46101115	46454899	12:46101115-46454899	2	0	0	0	1	1	0				rs1650007	rs1650008		BIPcondSCZ Discordant;PSY-shared Concordant
617	12	48156689	48182087	12:48156689-48182087	1	0	0	1	0	0	0			rs1006477				BIPcondSCZ Concordant
618	12	48424497	48655268	12:48424497-48655268	1	0	0	0	0	0	1						rs4760687	PSY-shared Discordant
619	12	49252983	50165690	12:49252983-50165690	5	1	0	1	1	1	1	rs1054442;rs11168951;rs4641552		rs1054442	rs80071141	rs11168951;rs56743994	rs1054442	BIPcondSCZ Concordant;BIPcondSCZ Discordant;SCZcondBIP Concordant;PSY-shared Concordant;PSY-shared Discordant
620	12	53730164	54101096	12:53730164-54101096	2	0	0	0	0	1	1					rs61928076	rs784566	PSY-shared Concordant;PSY-shared Discordant
621	12	54620593	54702966	12:54620593-54702966	3	1	0	0	1	1	0	rs17110109			rs17110109	rs17110109		BIPcondSCZ Discordant;SCZcondBIP Concordant;PSY-shared Concordant
622	12	56358712	56584247	12:56358712-56584247	4	1	0	1	0	1	1	rs772921		rs772921		rs7312770	rs4759229	BIPcondSCZ Concordant;SCZcondBIP Concordant;PSY-shared Concordant;PSY-shared Discordant
623	12	57331741	57490100	12:57331741-57490100	1	0	0	0	0	1	0					rs324017		PSY-shared Concordant
624	12	57569478	57682956	12:57569478-57682956	1	1	0	0	0	0	0	rs61937595						SCZcondBIP Concordant
625	12	58090301	58485887	12:58090301-58485887	3	0	1	0	1	0	1		rs4628718		rs10783860		rs4628718	BIPcondSCZ Discordant;SCZcondBIP Discordant;PSY-shared Discordant
626	12	66326943	66383320	12:66326943-66383320	1	1	0	0	0	0	0	rs7968682						SCZcondBIP Concordant
627	12	67638704	67808911	12:67638704-67808911	2	1	0	1	0	0	0	rs1125748		rs710629				BIPcondSCZ Concordant;SCZcondBIP Concordant
628	12	72179446	72179446	12:72179446-72179446	1	0	0	0	0	1	0					rs61754230		PSY-shared Concordant
629	12	74127563	74631194	12:74127563-74631194	3	1	0	0	1	1	0	rs7310722			rs7310722	rs7310722		BIPcondSCZ Discordant;SCZcondBIP Concordant;PSY-shared Concordant
630	12	75237446	75443382	12:75237446-75443382	1	0	0	0	0	1	0					rs10161414		PSY-shared Concordant
631	12	79538633	79747487	12:79538633-79747487	3	1	0	1	0	1	0	rs6539284		rs7963801		rs6539284		BIPcondSCZ Concordant;SCZcondBIP Concordant;PSY-shared Concordant
632	12	82075294	82391364	12:82075294-82391364	3	0	1	1	0	0	1		rs10862376	rs10862376			rs10862376	BIPcondSCZ Concordant;SCZcondBIP Discordant;PSY-shared Discordant
633	12	83858153	84367869	12:83858153-84367869	4	1	0	1	0	1	1	rs324793		rs324805		rs10862748	rs324805	BIPcondSCZ Concordant;SCZcondBIP Concordant;PSY-shared Concordant;PSY-shared Discordant
634	12	92916219	92964397	12:92916219-92964397	2	0	0	1	0	0	1			rs10745600			rs7312919	BIPcondSCZ Concordant;PSY-shared Discordant
635	12	95175812	95211620	12:95175812-95211620	1	0	0	0	0	1	0					rs12579933		PSY-shared Concordant
636	12	97557110	97984560	12:97557110-97984560	3	1	0	1	0	1	0	rs67417726;rs10745789;rs57453499		rs67417726;rs10745789		rs67417726		BIPcondSCZ Concordant;SCZcondBIP Concordant;PSY-shared Concordant
637	12	99436519	99691448	12:99436519-99691448	2	0	0	0	0	1	1					rs2372638	rs2638568	PSY-shared Concordant;PSY-shared Discordant
638	12	105454255	105661760	12:105454255-105661760	2	0	0	1	0	0	1			rs1663564			rs1196760	BIPcondSCZ Concordant;PSY-shared Discordant
639	12	108594043	108629780	12:108594043-108629780	2	0	1	0	1	0	0		rs10861879		rs10861879			BIPcondSCZ Discordant;SCZcondBIP Discordant
640	12	109029333	109260895	12:109029333-109260895	1	0	0	0	1	0	0				rs4964273			BIPcondSCZ Discordant
641	12	110115286	111278708	12:110115286-111278708	3	1	0	1	0	1	0	rs7977614;rs148526428;rs4766428		rs7977614;rs142799014		rs7977614;rs12310834		BIPcondSCZ Concordant;SCZcondBIP Concordant;PSY-shared Concordant
642	12	120877165	121378596	12:120877165-121378596	4	1	0	1	0	1	1	rs1671770;rs10774563;rs625228		rs113473640;rs1671770		rs9804812;rs9431	rs1671770	BIPcondSCZ Concordant;SCZcondBIP Concordant;PSY-shared Concordant;PSY-shared Discordant
643	12	122335334	122462368	12:122335334-122462368	2	1	0	1	0	0	0	rs1678953		rs1678952				BIPcondSCZ Concordant;SCZcondBIP Concordant
644	12	122674780	123932679	12:122674780-123932679	4	0	1	1	1	0	1		rs10846920;rs10732573	rs12824685	rs1727315		rs7953007;rs76417864;rs1969355	BIPcondSCZ Concordant;BIPcondSCZ Discordant;SCZcondBIP Discordant;PSY-shared Discordant
645	12	124399155	124496316	12:124399155-124496316	1	0	0	0	0	0	1						rs12311848	PSY-shared Discordant
646	13	21143121	21487770	13:21143121-21487770	3	1	0	1	0	0	1	rs4294650		rs4294650			rs7983020	BIPcondSCZ Concordant;SCZcondBIP Concordant;PSY-shared Discordant
647	13	31637563	31941618	13:31637563-31941618	3	1	0	1	0	0	1	rs4941735;rs9529119		rs4941735;rs9529119			rs9529119	BIPcondSCZ Concordant;SCZcondBIP Concordant;PSY-shared Discordant
648	13	36299419	36400742	13:36299419-36400742	3	0	1	1	0	0	1		rs55641816	rs55641816			rs55641816	BIPcondSCZ Concordant;SCZcondBIP Discordant;PSY-shared Discordant
649	13	43993874	44021703	13:43993874-44021703	1	0	0	0	0	0	1						rs2031358	PSY-shared Discordant
650	13	44390857	44514022	13:44390857-44514022	1	0	0	0	0	1	0					rs12873099		PSY-shared Concordant
651	13	50109147	50203763	13:50109147-50203763	1	0	0	0	0	1	0					rs9568259		PSY-shared Concordant
652	13	50468847	50729244	13:50468847-50729244	3	0	1	1	0	0	1		rs2066587	rs2066587			rs2066587	BIPcondSCZ Concordant;SCZcondBIP Discordant;PSY-shared Discordant
653	13	53617781	54531416	13:53617781-54531416	5	1	0	1	1	1	1	rs12552		rs4884463;rs7989022	rs4144624	rs4144624	rs7983394	BIPcondSCZ Concordant;BIPcondSCZ Discordant;SCZcondBIP Concordant;PSY-shared Concordant;PSY-shared Discordant
654	13	55621437	57537565	13:55621437-57537565	5	1	1	0	1	1	1	rs9569206;rs9597254;rs9597451	rs9563296;rs4885968		rs9569231	rs7333291;rs9569231	rs4885968	BIPcondSCZ Discordant;SCZcondBIP Concordant;SCZcondBIP Discordant;PSY-shared Concordant;PSY-shared Discordant
655	13	58003986	59629956	13:58003986-59629956	6	1	1	1	1	1	1	rs1436669;rs61958175;rs9570021	rs12322997;rs4884285;rs1334297	rs61958175	rs1334297	rs1334297;rs61958175;rs4520736;rs9570021	rs12322997;rs4884285	BIPcondSCZ Concordant;BIPcondSCZ Discordant;SCZcondBIP Concordant;SCZcondBIP Discordant;PSY-shared Concordant;PSY-shared Discordant
656	13	60226817	60785511	13:60226817-60785511	3	0	1	0	1	1	0		rs341509		rs342576	rs7999384		BIPcondSCZ Discordant;SCZcondBIP Discordant;PSY-shared Concordant
657	13	62131913	62687557	13:62131913-62687557	4	0	1	1	1	0	1		rs12430696	rs9528439	rs1340801		rs73499064	BIPcondSCZ Concordant;BIPcondSCZ Discordant;SCZcondBIP Discordant;PSY-shared Discordant
658	13	69019321	69221551	13:69019321-69221551	2	1	0	0	0	1	0	rs9541479				rs7321274		SCZcondBIP Concordant;PSY-shared Concordant
659	13	71235567	71269455	13:71235567-71269455	1	0	0	0	0	0	1						rs337939	PSY-shared Discordant
660	13	71272913	71281914	13:71272913-71281914	2	1	0	0	0	1	0	rs17680429				rs17680429		SCZcondBIP Concordant;PSY-shared Concordant
661	13	79855297	80193729	13:79855297-80193729	2	0	0	0	0	1	1					rs314690	rs7984163	PSY-shared Concordant;PSY-shared Discordant
662	13	88985264	89059635	13:88985264-89059635	1	0	0	0	0	1	0					rs978165		PSY-shared Concordant
663	13	91495771	92066600	13:91495771-92066600	3	1	0	0	1	1	0	rs7998344;rs11620355			rs9589062;rs6492539	rs9589062;rs6492539		BIPcondSCZ Discordant;SCZcondBIP Concordant;PSY-shared Concordant
664	13	97794660	97904313	13:97794660-97904313	2	1	0	0	0	1	0	rs9516856				rs112265025		SCZcondBIP Concordant;PSY-shared Concordant
665	13	99050084	99245713	13:99050084-99245713	4	1	1	1	0	0	1	rs9513414	rs9556958	rs9513416;rs12261			rs9513416;rs9556958	BIPcondSCZ Concordant;SCZcondBIP Concordant;SCZcondBIP Discordant;PSY-shared Discordant
666	13	100648356	100787374	13:100648356-100787374	2	0	0	0	1	1	0				rs9557378	rs9557378		BIPcondSCZ Discordant;PSY-shared Concordant
667	13	100789778	101013712	13:100789778-101013712	1	0	0	0	0	0	1						rs4083752	PSY-shared Discordant
668	13	101276884	101378195	13:101276884-101378195	1	0	1	0	0	0	0		rs9300612					SCZcondBIP Discordant
669	13	106568016	106648270	13:106568016-106648270	5	1	1	1	1	1	0	rs9555208	rs9514455	rs9587024	rs2252003	rs7999524;rs2252003		BIPcondSCZ Concordant;BIPcondSCZ Discordant;SCZcondBIP Concordant;SCZcondBIP Discordant;PSY-shared Concordant
670	13	109693885	109700549	13:109693885-109700549	2	1	0	0	0	1	0	rs277828				rs12856298		SCZcondBIP Concordant;PSY-shared Concordant
671	14	23369994	23507367	14:23369994-23507367	4	1	0	1	0	1	1	rs1043209		rs1043209		rs34664079	rs4536383	BIPcondSCZ Concordant;SCZcondBIP Concordant;PSY-shared Concordant;PSY-shared Discordant
672	14	24549030	24557642	14:24549030-24557642	2	0	1	0	0	0	1		rs62000824				rs62000824	SCZcondBIP Discordant;PSY-shared Discordant
673	14	26918468	27181521	14:26918468-27181521	5	1	1	1	0	1	1	rs178165	rs1950416	rs1950420		rs178182	rs1950416	BIPcondSCZ Concordant;SCZcondBIP Concordant;SCZcondBIP Discordant;PSY-shared Concordant;PSY-shared Discordant
674	14	29271485	30296102	14:29271485-30296102	6	1	1	1	1	1	1	rs176218;rs2224267;rs3783300	rs28710896	rs176218;rs72673540	rs1022785;rs3783300	rs176218;rs117787553;rs2333611	rs17640424	BIPcondSCZ Concordant;BIPcondSCZ Discordant;SCZcondBIP Concordant;SCZcondBIP Discordant;PSY-shared Concordant;PSY-shared Discordant
675	14	33246097	33309495	14:33246097-33309495	4	1	0	1	1	1	0	rs2143981;rs2239647		rs2143981;rs2239647	rs7146202	rs2239647		BIPcondSCZ Concordant;BIPcondSCZ Discordant;SCZcondBIP Concordant;PSY-shared Concordant
676	14	36988928	37083858	14:36988928-37083858	3	0	1	0	1	1	0		rs11622558		rs11622558	rs11622558		BIPcondSCZ Discordant;SCZcondBIP Discordant;PSY-shared Concordant
677	14	40910680	41134168	14:40910680-41134168	4	1	0	1	0	1	1	rs34074136		rs35760956		rs9944120	rs35760956	BIPcondSCZ Concordant;SCZcondBIP Concordant;PSY-shared Concordant;PSY-shared Discordant
678	14	47239743	47380711	14:47239743-47380711	1	0	0	0	0	1	0					rs11847265		PSY-shared Concordant
679	14	57365485	57455943	14:57365485-57455943	1	1	0	0	0	0	0	rs17092571						SCZcondBIP Concordant
680	14	58100140	58114131	14:58100140-58114131	2	1	0	1	0	0	0	rs1998459		rs1998459				BIPcondSCZ Concordant;SCZcondBIP Concordant
681	14	60091249	60579070	14:60091249-60579070	3	0	1	0	1	0	1		rs7149112		rs2350014		rs8020393	BIPcondSCZ Discordant;SCZcondBIP Discordant;PSY-shared Discordant
682	14	60786981	61108825	14:60786981-61108825	3	1	0	1	0	1	0	rs35320790		rs35320790		rs4442732		BIPcondSCZ Concordant;SCZcondBIP Concordant;PSY-shared Concordant
683	14	64673560	65063315	14:64673560-65063315	3	0	1	0	1	0	1		rs6573553;rs1453007		rs6573553		rs1256030;rs926803	BIPcondSCZ Discordant;SCZcondBIP Discordant;PSY-shared Discordant
684	14	69415984	69765644	14:69415984-69765644	3	1	0	1	0	1	0	rs7140680;rs17106817		rs242093;rs72722114		rs36048264;rs10148349		BIPcondSCZ Concordant;SCZcondBIP Concordant;PSY-shared Concordant
685	14	72382471	72467631	14:72382471-72467631	3	0	1	0	0	1	1		rs2238281			rs17093752	rs2067854	SCZcondBIP Discordant;PSY-shared Concordant;PSY-shared Discordant
686	14	73392096	73958812	14:73392096-73958812	3	1	0	1	0	0	1	rs177413		rs1007934			rs1007934	BIPcondSCZ Concordant;SCZcondBIP Concordant;PSY-shared Discordant
687	14	74870518	74969167	14:74870518-74969167	3	1	0	1	0	1	0	rs730384		rs56992115		rs730384		BIPcondSCZ Concordant;SCZcondBIP Concordant;PSY-shared Concordant
688	14	84637484	85502535	14:84637484-85502535	6	1	1	1	1	1	1	rs72694479;rs11848321;rs17120665	rs2372586;rs112610989;rs7159887	rs67200535	rs4904184;rs7159887	rs2998317;rs11848321;rs17120665	rs1462358;rs72690603;rs67853298	BIPcondSCZ Concordant;BIPcondSCZ Discordant;SCZcondBIP Concordant;SCZcondBIP Discordant;PSY-shared Concordant;PSY-shared Discordant
689	14	89382658	89395572	14:89382658-89395572	1	0	0	0	0	0	1						rs61982566	PSY-shared Discordant
690	14	89692940	89884991	14:89692940-89884991	3	1	0	1	0	0	1	rs55985762		rs55985762;rs1952183			rs4904523;rs7422	BIPcondSCZ Concordant;SCZcondBIP Concordant;PSY-shared Discordant
691	14	94286525	94296998	14:94286525-94296998	3	0	1	0	1	1	0		rs736282		rs736282	rs736281		BIPcondSCZ Discordant;SCZcondBIP Discordant;PSY-shared Concordant
692	14	98531606	98670849	14:98531606-98670849	3	1	0	0	1	1	0	rs10145335			rs79470265	rs17698580		BIPcondSCZ Discordant;SCZcondBIP Concordant;PSY-shared Concordant
693	14	99662868	99751588	14:99662868-99751588	3	1	0	0	1	1	0	rs7146019			rs2496482	rs12885251;rs2614464		BIPcondSCZ Discordant;SCZcondBIP Concordant;PSY-shared Concordant
694	14	101537429	101542600	14:101537429-101542600	2	0	1	0	1	0	0		rs3742406		rs3742406			BIPcondSCZ Discordant;SCZcondBIP Discordant
695	14	103815090	104363528	14:103815090-104363528	3	0	1	1	0	0	1		rs8008382;rs35311561	rs2071407			rs10129426;rs12437066	BIPcondSCZ Concordant;SCZcondBIP Discordant;PSY-shared Discordant
696	15	26677582	26685874	15:26677582-26685874	1	0	0	0	0	1	0					rs4906880		PSY-shared Concordant
697	15	26770557	26816588	15:26770557-26816588	2	1	0	1	0	0	0	rs1432007		rs1432007				BIPcondSCZ Concordant;SCZcondBIP Concordant
698	15	27222982	27265725	15:27222982-27265725	3	1	0	1	0	0	1	rs891792		rs6606909			rs6606909	BIPcondSCZ Concordant;SCZcondBIP Concordant;PSY-shared Discordant
699	15	34654165	34656627	15:34654165-34656627	2	0	1	0	0	0	1		rs7403630				rs7403630	SCZcondBIP Discordant;PSY-shared Discordant
700	15	35051877	35072407	15:35051877-35072407	1	1	0	0	0	0	0	rs2917626						SCZcondBIP Concordant
701	15	40642877	40730659	15:40642877-40730659	2	0	0	0	1	1	0				rs2289328	rs2289328		BIPcondSCZ Discordant;PSY-shared Concordant
702	15	40732793	41089900	15:40732793-41089900	1	0	0	0	0	0	1						rs7164385	PSY-shared Discordant
703	15	41194334	41836584	15:41194334-41836584	2	0	0	0	1	1	0				rs12441495	rs12441495		BIPcondSCZ Discordant;PSY-shared Concordant
704	15	43541139	44227270	15:43541139-44227270	3	1	0	1	0	1	0	rs7172374		rs748404		rs686666		BIPcondSCZ Concordant;SCZcondBIP Concordant;PSY-shared Concordant
705	15	47488977	47994703	15:47488977-47994703	5	1	1	0	1	1	1	rs6493265;rs281219	rs1813204;rs1912639		rs11632877;rs6493275	rs6493265;rs4774494;rs281219	rs1813204	BIPcondSCZ Discordant;SCZcondBIP Concordant;SCZcondBIP Discordant;PSY-shared Concordant;PSY-shared Discordant
706	15	50714028	52442976	15:50714028-52442976	6	1	1	1	1	1	1	rs62018216;rs8025619	rs72730918	rs11630054;rs1456295;rs8025619	rs12900430	rs12900430;rs62018216	rs1456295;rs8025619	BIPcondSCZ Concordant;BIPcondSCZ Discordant;SCZcondBIP Concordant;SCZcondBIP Discordant;PSY-shared Concordant;PSY-shared Discordant
707	15	55886944	56063653	15:55886944-56063653	2	0	0	1	0	0	1			rs12908232			rs12908232	BIPcondSCZ Concordant;PSY-shared Discordant
708	15	59073790	59252576	15:59073790-59252576	1	0	0	0	0	1	0					rs632811		PSY-shared Concordant
709	15	61434259	61468686	15:61434259-61468686	3	1	0	1	0	0	1	rs12916023		rs12916023			rs1437543	BIPcondSCZ Concordant;SCZcondBIP Concordant;PSY-shared Discordant
710	15	61831680	61909712	15:61831680-61909712	2	1	0	0	0	1	0	rs35351411				rs2899670		SCZcondBIP Concordant;PSY-shared Concordant
711	15	65693718	66127257	15:65693718-66127257	3	0	1	1	0	0	1		rs28513670	rs72739469			rs16948959	BIPcondSCZ Concordant;SCZcondBIP Discordant;PSY-shared Discordant
712	15	67470134	67674711	15:67470134-67674711	1	0	0	0	0	0	1						rs956129	PSY-shared Discordant
713	15	69941370	69957332	15:69941370-69957332	1	1	0	0	0	0	0	rs8041882						SCZcondBIP Concordant
714	15	70164825	70194334	15:70164825-70194334	1	0	1	0	0	0	0		rs2444234					SCZcondBIP Discordant
715	15	70379236	70393296	15:70379236-70393296	1	0	0	0	0	1	0					rs36085856		PSY-shared Concordant
716	15	75031521	75230502	15:75031521-75230502	2	1	0	0	0	1	0	rs936229				rs34933034		SCZcondBIP Concordant;PSY-shared Concordant
717	15	77995949	78062351	15:77995949-78062351	3	1	0	1	0	0	1	rs56391344		rs56391344			rs56391344	BIPcondSCZ Concordant;SCZcondBIP Concordant;PSY-shared Discordant
718	15	78684051	78934551	15:78684051-78934551	2	0	0	1	0	0	1			rs11635330			rs11635330;rs1711731	BIPcondSCZ Concordant;PSY-shared Discordant
719	15	82426170	83964925	15:82426170-83964925	4	1	1	0	1	1	0	rs12439619	rs1174546		rs1174546	rs12439619;rs28678434		BIPcondSCZ Discordant;SCZcondBIP Concordant;SCZcondBIP Discordant;PSY-shared Concordant
720	15	84281488	85419498	15:84281488-85419498	4	1	0	0	1	1	1	rs2562783			rs11259919	rs11259919;rs748455	rs8039472	BIPcondSCZ Discordant;SCZcondBIP Concordant;PSY-shared Concordant;PSY-shared Discordant
721	15	89039662	89152233	15:89039662-89152233	1	0	0	1	0	0	0			rs16942034				BIPcondSCZ Concordant
722	15	91402803	91439417	15:91402803-91439417	2	0	0	0	0	1	1					rs4702	rs2071382	PSY-shared Concordant;PSY-shared Discordant
723	15	93456069	93456069	15:93456069-93456069	1	0	1	0	0	0	0		rs4778058					SCZcondBIP Discordant
724	15	93520876	93520876	15:93520876-93520876	1	0	0	0	0	1	0					rs12595801		PSY-shared Concordant
725	15	96909839	96915279	15:96909839-96915279	3	1	0	1	0	0	1	rs12441896		rs4984541			rs4984541	BIPcondSCZ Concordant;SCZcondBIP Concordant;PSY-shared Discordant
726	16	629447	1255885	16:629447-1255885	3	0	1	1	0	0	1		rs12924608	rs4984682;rs34316274;rs4984636			rs4984682;rs34316274;rs9933256	BIPcondSCZ Concordant;SCZcondBIP Discordant;PSY-shared Discordant
727	16	4420787	4596447	16:4420787-4596447	1	1	0	0	0	0	0	rs3747581						SCZcondBIP Concordant
728	16	4848494	4952598	16:4848494-4952598	3	1	0	0	1	1	0	rs12102426			rs12102426	rs12102426		BIPcondSCZ Discordant;SCZcondBIP Concordant;PSY-shared Concordant
729	16	5787492	5837327	16:5787492-5837327	3	0	1	1	0	0	1		rs11076962	rs11076962			rs11076962	BIPcondSCZ Concordant;SCZcondBIP Discordant;PSY-shared Discordant
730	16	6525760	6567747	16:6525760-6567747	1	0	0	0	0	0	1						rs12919303	PSY-shared Discordant
731	16	7210882	7417203	16:7210882-7417203	3	1	0	0	1	1	0	rs2346605			rs12709186	rs12924222;rs4238877		BIPcondSCZ Discordant;SCZcondBIP Concordant;PSY-shared Concordant
732	16	7530216	7674376	16:7530216-7674376	3	1	0	1	0	0	1	rs7184911		rs7184911			rs2191389;rs11646221	BIPcondSCZ Concordant;SCZcondBIP Concordant;PSY-shared Discordant
733	16	9875513	10255910	16:9875513-10255910	5	1	1	0	1	1	1	rs71379069	rs118079507		rs117468730	rs4327046;rs117468730	rs8050843	BIPcondSCZ Discordant;SCZcondBIP Concordant;SCZcondBIP Discordant;PSY-shared Concordant;PSY-shared Discordant
734	16	12087784	12569256	16:12087784-12569256	6	1	1	1	1	1	1	rs2457192;rs34147612	rs1035578	rs168407;rs7197683	rs4781231	rs17216341;rs4780430;rs7206244	rs168407;rs7197683;rs1035578	BIPcondSCZ Concordant;BIPcondSCZ Discordant;SCZcondBIP Concordant;SCZcondBIP Discordant;PSY-shared Concordant;PSY-shared Discordant
735	16	13023655	13060765	16:13023655-13060765	1	0	0	0	0	0	1						rs1846900	PSY-shared Discordant
736	16	13521970	13643794	16:13521970-13643794	3	1	0	1	0	1	0	rs9930242;rs4781499		rs4353466		rs928963;rs4781499		BIPcondSCZ Concordant;SCZcondBIP Concordant;PSY-shared Concordant
737	16	13645415	13805809	16:13645415-13805809	1	0	0	0	0	0	1						rs8055219	PSY-shared Discordant
738	16	13901337	13921672	16:13901337-13921672	3	1	0	0	1	1	0	rs9788857			rs963536	rs28374800		BIPcondSCZ Discordant;SCZcondBIP Concordant;PSY-shared Concordant
739	16	14520684	15398679	16:14520684-15398679	6	1	1	1	1	1	1	rs112210983	rs7404466	rs34113982;rs9927842	rs12928099	rs112210983	rs9927842	BIPcondSCZ Concordant;BIPcondSCZ Discordant;SCZcondBIP Concordant;SCZcondBIP Discordant;PSY-shared Concordant;PSY-shared Discordant
740	16	24681460	24879963	16:24681460-24879963	5	1	1	1	0	1	1	rs7188873	rs964782	rs7185291		rs9929676	rs964782	BIPcondSCZ Concordant;SCZcondBIP Concordant;SCZcondBIP Discordant;PSY-shared Concordant;PSY-shared Discordant
741	16	26573639	26578734	16:26573639-26578734	1	0	0	1	0	0	0			rs2520122				BIPcondSCZ Concordant
742	16	28298418	29008079	16:28298418-29008079	4	1	0	1	0	1	1	rs1987471		rs9939450;rs8049439		rs8049439	rs2726039;rs28433345	BIPcondSCZ Concordant;SCZcondBIP Concordant;PSY-shared Concordant;PSY-shared Discordant
743	16	29924422	30147265	16:29924422-30147265	2	0	0	0	0	1	1					rs4788195	rs8054556	PSY-shared Concordant;PSY-shared Discordant
744	16	50913162	51211595	16:50913162-51211595	4	1	1	0	1	1	0	rs2052285	rs4785480		rs1567154;rs1108343	rs1567154;rs2052285		BIPcondSCZ Discordant;SCZcondBIP Concordant;SCZcondBIP Discordant;PSY-shared Concordant
745	16	51573736	51617064	16:51573736-51617064	3	1	0	1	0	0	1	rs2647995		rs7195329			rs7195329	BIPcondSCZ Concordant;SCZcondBIP Concordant;PSY-shared Discordant
746	16	52802761	52918182	16:52802761-52918182	1	0	0	0	0	0	1						rs4784262	PSY-shared Discordant
747	16	53395441	53551310	16:53395441-53551310	3	1	0	1	0	0	1	rs16952251		rs16952251			rs2024449	BIPcondSCZ Concordant;SCZcondBIP Concordant;PSY-shared Discordant
748	16	57124080	57141253	16:57124080-57141253	1	0	0	0	0	0	1						rs56047669	PSY-shared Discordant
749	16	58538662	58734713	16:58538662-58734713	1	0	0	0	0	0	1						rs2897315	PSY-shared Discordant
750	16	61456773	61774114	16:61456773-61774114	3	1	0	1	0	0	1	rs17248751		rs17248751			rs9938678	BIPcondSCZ Concordant;SCZcondBIP Concordant;PSY-shared Discordant
751	16	62037434	62203902	16:62037434-62203902	3	1	0	1	0	1	0	rs9929556		rs9935234		rs9929556		BIPcondSCZ Concordant;SCZcondBIP Concordant;PSY-shared Concordant
752	16	65162076	65539079	16:65162076-65539079	6	1	1	1	1	1	1	rs818380	rs698724;rs6499003	rs698724	rs6499003	rs818380	rs8061424;rs698724	BIPcondSCZ Concordant;BIPcondSCZ Discordant;SCZcondBIP Concordant;SCZcondBIP Discordant;PSY-shared Concordant;PSY-shared Discordant
753	16	67727069	68430563	16:67727069-68430563	4	1	0	1	0	1	1	rs8044995;rs9888796		rs9888796		rs35316276;rs4640173	rs9888796	BIPcondSCZ Concordant;SCZcondBIP Concordant;PSY-shared Concordant;PSY-shared Discordant
754	16	69141138	69432250	16:69141138-69432250	2	0	0	0	0	1	1					rs72795270	rs9939870	PSY-shared Concordant;PSY-shared Discordant
755	16	70406559	70410184	16:70406559-70410184	1	0	0	0	0	0	1						rs150237070	PSY-shared Discordant
756	16	70700712	72895614	16:70700712-72895614	4	1	0	1	0	1	1	rs55837830;rs7187129;rs17607347		rs7196032;rs7187129;rs112439757;rs1013982		rs4788557;rs8056067	rs55837830;rs28594331;rs55741258;rs1013982	BIPcondSCZ Concordant;SCZcondBIP Concordant;PSY-shared Concordant;PSY-shared Discordant
757	16	78152767	78203987	16:78152767-78203987	2	1	0	0	0	1	0	rs12716848				rs12716848		SCZcondBIP Concordant;PSY-shared Concordant
758	16	82645527	82655018	16:82645527-82655018	1	0	0	0	0	0	1						rs11647188	PSY-shared Discordant
759	16	82750910	82827028	16:82750910-82827028	1	0	1	0	0	0	0		rs1462043					SCZcondBIP Discordant
760	16	83574674	83612216	16:83574674-83612216	3	1	0	1	0	1	0	rs61527214		rs9939528		rs61527214;rs4782821		BIPcondSCZ Concordant;SCZcondBIP Concordant;PSY-shared Concordant
761	16	87385045	87518815	16:87385045-87518815	2	1	0	0	0	1	0	rs1050847				rs1050847		SCZcondBIP Concordant;PSY-shared Concordant
762	16	89220880	90120171	16:89220880-90120171	4	1	0	1	0	1	1	rs74037226		rs76751818		rs74037226;rs35251956;rs11861084;rs2241033	rs2965960;rs11076650	BIPcondSCZ Concordant;SCZcondBIP Concordant;PSY-shared Concordant;PSY-shared Discordant
763	17	1236150	1307664	17:1236150-1307664	1	0	0	0	0	0	1						rs9896486	PSY-shared Discordant
764	17	1820080	1859542	17:1820080-1859542	2	0	0	1	0	0	1			rs4790849			rs4790849	BIPcondSCZ Concordant;PSY-shared Discordant
765	17	7344263	7437665	17:7344263-7437665	3	0	1	0	1	1	0		rs2302761		rs2302761	rs6503022		BIPcondSCZ Discordant;SCZcondBIP Discordant;PSY-shared Concordant
766	17	8023057	8031936	17:8023057-8031936	2	1	0	0	0	1	0	rs3027279				rs3027279		SCZcondBIP Concordant;PSY-shared Concordant
767	17	12863389	12875945	17:12863389-12875945	1	1	0	0	0	0	0	rs73292401						SCZcondBIP Concordant
768	17	17519037	18035019	17:17519037-18035019	3	1	0	1	0	1	0	rs11655029		rs11649804		rs11655029		BIPcondSCZ Concordant;SCZcondBIP Concordant;PSY-shared Concordant
769	17	18946965	19303635	17:18946965-19303635	2	0	1	0	0	0	1		rs12602286				rs16960499	SCZcondBIP Discordant;PSY-shared Discordant
770	17	19890237	20384834	17:19890237-20384834	2	1	0	0	0	1	0	rs34291370				rs7218708		SCZcondBIP Concordant;PSY-shared Concordant
771	17	28569375	28893678	17:28569375-28893678	3	1	0	0	1	1	0	rs6505191			rs6505191	rs6505191		BIPcondSCZ Discordant;SCZcondBIP Concordant;PSY-shared Concordant
772	17	33863162	34067306	17:33863162-34067306	3	0	1	0	1	0	1		rs7405825		rs6505484		rs7405825	BIPcondSCZ Discordant;SCZcondBIP Discordant;PSY-shared Discordant
773	17	37389409	37838751	17:37389409-37838751	2	1	0	0	0	1	0	rs12453682				rs12453682		SCZcondBIP Concordant;PSY-shared Concordant
774	17	42156471	42334012	17:42156471-42334012	2	0	0	1	0	0	1			rs228768			rs9916444	BIPcondSCZ Concordant;PSY-shared Discordant
775	17	42866196	43058742	17:42866196-43058742	5	0	1	1	1	1	1		rs11871429;rs11652522	rs6503409	rs11871429;rs11652522	rs73984100;rs3024293	rs11867421;rs11652522;rs6503409	BIPcondSCZ Concordant;BIPcondSCZ Discordant;SCZcondBIP Discordant;PSY-shared Concordant;PSY-shared Discordant
776	17	43208121	43232566	17:43208121-43232566	1	1	0	0	0	0	0	rs4986172						SCZcondBIP Concordant
777	17	43367653	44874453	17:43367653-44874453	4	0	1	0	1	1	1		rs2867316;rs113871181;rs916888		rs2867316;rs62057063;rs17698176;rs916888	rs3845202;rs35937770	rs56319902	BIPcondSCZ Discordant;SCZcondBIP Discordant;PSY-shared Concordant;PSY-shared Discordant
778	17	46024973	46093539	17:46024973-46093539	1	0	0	0	1	0	0				rs9894188			BIPcondSCZ Discordant
779	17	46835629	47145848	17:46835629-47145848	4	1	0	1	1	1	0	rs9914918		rs11079849	rs11657238	rs62078384		BIPcondSCZ Concordant;BIPcondSCZ Discordant;SCZcondBIP Concordant;PSY-shared Concordant
780	17	50343742	50725102	17:50343742-50725102	4	1	0	1	0	1	1	rs10515007		rs10515007		rs2182895	rs35606336	BIPcondSCZ Concordant;SCZcondBIP Concordant;PSY-shared Concordant;PSY-shared Discordant
781	17	56328251	57246585	17:56328251-57246585	5	1	1	0	1	1	1	rs9902820	rs9903279;rs4482353		rs4482353	rs7223452;rs4482353	rs9903279	BIPcondSCZ Discordant;SCZcondBIP Concordant;SCZcondBIP Discordant;PSY-shared Concordant;PSY-shared Discordant
782	17	61043405	61540351	17:61043405-61540351	2	0	0	0	1	1	0				rs72841381	rs144915919		BIPcondSCZ Discordant;PSY-shared Concordant
783	17	65463334	65482109	17:65463334-65482109	2	1	0	0	0	1	0	rs2916142				rs2364972		SCZcondBIP Concordant;PSY-shared Concordant
784	17	65701860	65757798	17:65701860-65757798	1	0	0	0	0	0	1						rs9895620	PSY-shared Discordant
785	17	73115236	73187119	17:73115236-73187119	1	0	0	0	0	0	1						rs11652099	PSY-shared Discordant
786	17	78463585	78706517	17:78463585-78706517	1	0	0	0	0	1	0					rs9897752		PSY-shared Concordant
787	17	78935071	78950448	17:78935071-78950448	1	0	0	0	0	0	1						rs1062935	PSY-shared Discordant
788	17	79047278	79084367	17:79047278-79084367	1	0	0	1	0	0	0			rs4969243				BIPcondSCZ Concordant
789	17	79347565	79382416	17:79347565-79382416	3	1	0	1	0	1	0	rs11657342		rs11657342		rs11657342		BIPcondSCZ Concordant;SCZcondBIP Concordant;PSY-shared Concordant
790	18	2658082	2825305	18:2658082-2825305	2	1	0	0	0	1	0	rs555117				rs521992		SCZcondBIP Concordant;PSY-shared Concordant
791	18	4629150	4751149	18:4629150-4751149	2	0	1	0	1	0	0		rs12051987		rs12051987			BIPcondSCZ Discordant;SCZcondBIP Discordant
792	18	5889765	5889765	18:5889765-5889765	2	1	0	0	0	1	0	rs7190				rs7190		SCZcondBIP Concordant;PSY-shared Concordant
793	18	9103321	9284602	18:9103321-9284602	1	0	0	0	0	0	1						rs4798783	PSY-shared Discordant
794	18	12928541	13164588	18:12928541-13164588	3	1	0	1	0	0	1	rs8097125		rs8097125			rs1786263	BIPcondSCZ Concordant;SCZcondBIP Concordant;PSY-shared Discordant
795	18	21074255	21165409	18:21074255-21165409	3	1	0	1	0	0	1	rs1618725		rs891389			rs303752	BIPcondSCZ Concordant;SCZcondBIP Concordant;PSY-shared Discordant
796	18	22597094	22655082	18:22597094-22655082	3	1	0	1	0	1	0	rs10460095		rs10460095		rs10460095		BIPcondSCZ Concordant;SCZcondBIP Concordant;PSY-shared Concordant
797	18	25534039	25559158	18:25534039-25559158	2	0	1	0	1	0	0		rs11083241		rs1220156			BIPcondSCZ Discordant;SCZcondBIP Discordant
798	18	25561071	25668568	18:25561071-25668568	1	0	0	0	0	0	1						rs12955211	PSY-shared Discordant
799	18	29783885	29807966	18:29783885-29807966	1	0	0	0	0	0	1						rs335516	PSY-shared Discordant
800	18	35086406	35413260	18:35086406-35413260	5	1	0	1	1	1	1	rs12709690		rs9964724;rs1427039	rs16969178	rs8098552;rs9964724;rs1365657	rs11664242	BIPcondSCZ Concordant;BIPcondSCZ Discordant;SCZcondBIP Concordant;PSY-shared Concordant;PSY-shared Discordant
801	18	36125658	36161617	18:36125658-36161617	2	0	0	0	1	1	0				rs10853455	rs10853455		BIPcondSCZ Discordant;PSY-shared Concordant
802	18	37052207	37418577	18:37052207-37418577	2	1	0	1	0	0	0	rs7233920		rs7233920				BIPcondSCZ Concordant;SCZcondBIP Concordant
803	18	39073123	39295035	18:39073123-39295035	1	0	0	0	0	1	0					rs72903960		PSY-shared Concordant
804	18	42637790	42917025	18:42637790-42917025	5	1	1	0	1	1	1	rs269985	rs17736585		rs35398628	rs269979	rs12455457	BIPcondSCZ Discordant;SCZcondBIP Concordant;SCZcondBIP Discordant;PSY-shared Concordant;PSY-shared Discordant
805	18	44348190	44775897	18:44348190-44775897	1	0	0	0	0	0	1						rs2576037	PSY-shared Discordant
806	18	48679989	48783342	18:48679989-48783342	2	0	1	0	0	0	1		rs10502915				rs62092949	SCZcondBIP Discordant;PSY-shared Discordant
807	18	50038122	51061399	18:50038122-51061399	4	1	0	1	1	1	0	rs4401134;rs11662271		rs4401134	rs11663880;rs11662271	rs1143768;rs11665242;rs8082807		BIPcondSCZ Concordant;BIPcondSCZ Discordant;SCZcondBIP Concordant;PSY-shared Concordant
808	18	52517906	53668418	18:52517906-53668418	6	1	1	1	1	1	1	rs12957576;rs4257287;rs1031831	rs74849864;rs613872;rs72934602	rs619466	rs76786607;rs12457157	rs1972596;rs4131791;rs1261106;rs12967143;rs9636107	rs74849864;rs613872;rs17602354;rs2588469	BIPcondSCZ Concordant;BIPcondSCZ Discordant;SCZcondBIP Concordant;SCZcondBIP Discordant;PSY-shared Concordant;PSY-shared Discordant
809	18	58884338	59000677	18:58884338-59000677	3	1	0	1	0	0	1	rs34060924		rs8086807			rs2220926	BIPcondSCZ Concordant;SCZcondBIP Concordant;PSY-shared Discordant
810	18	60218334	60232674	18:60218334-60232674	1	0	0	0	0	0	1						rs6567288	PSY-shared Discordant
811	18	63464943	63616633	18:63464943-63616633	3	1	0	1	0	0	1	rs72944064		rs72944032			rs72944064	BIPcondSCZ Concordant;SCZcondBIP Concordant;PSY-shared Discordant
812	18	74101941	74191792	18:74101941-74191792	3	1	0	0	1	1	0	rs11665518			rs17059362	rs17059362		BIPcondSCZ Discordant;SCZcondBIP Concordant;PSY-shared Concordant
813	18	75887984	75920092	18:75887984-75920092	3	1	0	0	1	1	0	rs7241530			rs28491529	rs28491529		BIPcondSCZ Discordant;SCZcondBIP Concordant;PSY-shared Concordant
814	18	77390420	77857240	18:77390420-77857240	4	1	0	1	0	1	1	rs117472063;rs71367545;rs62103240		rs71367545		rs72978139;rs1239771;rs71367545;rs56328473	rs28865701	BIPcondSCZ Concordant;SCZcondBIP Concordant;PSY-shared Concordant;PSY-shared Discordant
815	19	4386911	4474725	19:4386911-4474725	3	0	1	1	0	0	1		rs139445863	rs117520996			rs76608582	BIPcondSCZ Concordant;SCZcondBIP Discordant;PSY-shared Discordant
816	19	4934292	5022857	19:4934292-5022857	1	1	0	0	0	0	0	rs35514860						SCZcondBIP Concordant
817	19	9942123	10028757	19:9942123-10028757	3	1	0	1	0	1	0	rs34786000		rs34786000		rs34786000		BIPcondSCZ Concordant;SCZcondBIP Concordant;PSY-shared Concordant
818	19	11849736	11849736	19:11849736-11849736	1	0	1	0	0	0	0		rs72986630					SCZcondBIP Discordant
819	19	12530177	12623027	19:12530177-12623027	2	1	0	0	0	1	0	rs17002025				rs17002025		SCZcondBIP Concordant;PSY-shared Concordant
820	19	13037734	13274526	19:13037734-13274526	6	1	1	1	1	1	1	rs10413329;rs11555274;rs11775	rs899223	rs10413329	rs75460821	rs12151248;rs11775	rs7248481;rs899223	BIPcondSCZ Concordant;BIPcondSCZ Discordant;SCZcondBIP Concordant;SCZcondBIP Discordant;PSY-shared Concordant;PSY-shared Discordant
821	19	18209184	18466840	19:18209184-18466840	4	1	1	0	1	1	0	rs1363119	rs3730179		rs3730179;rs1363119	rs1363119		BIPcondSCZ Discordant;SCZcondBIP Concordant;SCZcondBIP Discordant;PSY-shared Concordant
822	19	19350103	19801437	19:19350103-19801437	4	1	0	1	0	1	1	rs2905426		rs12981405		rs34277109	rs28635562	BIPcondSCZ Concordant;SCZcondBIP Concordant;PSY-shared Concordant;PSY-shared Discordant
823	19	30727950	30768844	19:30727950-30768844	3	0	1	0	1	1	0		rs4805531		rs4805531	rs1029925		BIPcondSCZ Discordant;SCZcondBIP Discordant;PSY-shared Concordant
824	19	31829903	32208909	19:31829903-32208909	5	1	1	0	1	1	1	rs117623407	rs1895471		rs1895471;rs2043294	rs2043294	rs924151	BIPcondSCZ Discordant;SCZcondBIP Concordant;SCZcondBIP Discordant;PSY-shared Concordant;PSY-shared Discordant
825	19	45814908	45816210	19:45814908-45816210	2	1	0	0	0	1	0	rs10402747				rs10402747		SCZcondBIP Concordant;PSY-shared Concordant
826	19	47543998	47560230	19:47543998-47560230	2	1	0	0	0	1	0	rs1862499				rs889169		SCZcondBIP Concordant;PSY-shared Concordant
827	19	50067508	50182697	19:50067508-50182697	3	1	0	1	0	1	0	rs76246107;rs10415576		rs76246107		rs76246107;rs10415576		BIPcondSCZ Concordant;SCZcondBIP Concordant;PSY-shared Concordant
828	19	51166451	51166691	19:51166451-51166691	1	0	0	0	0	1	0					rs8101316		PSY-shared Concordant
829	19	54440410	54445594	19:54440410-54445594	2	1	0	0	0	1	0	rs217541				rs217541		SCZcondBIP Concordant;PSY-shared Concordant
830	19	54934337	54986103	19:54934337-54986103	3	0	1	0	1	0	1		rs192436652		rs113325377		rs192436652	BIPcondSCZ Discordant;SCZcondBIP Discordant;PSY-shared Discordant
831	20	3088010	3144664	20:3088010-3144664	3	1	0	1	0	0	1	rs857252		rs2422847			rs2422847	BIPcondSCZ Concordant;SCZcondBIP Concordant;PSY-shared Discordant
832	20	14360888	14927368	20:14360888-14927368	4	1	1	1	0	0	1	rs1108641	rs6042778	rs6074741;rs1108641			rs6074741;rs17349437;rs980319	BIPcondSCZ Concordant;SCZcondBIP Concordant;SCZcondBIP Discordant;PSY-shared Discordant
833	20	22090387	22326072	20:22090387-22326072	4	1	0	1	0	1	1	rs200366		rs200366		rs1028445	rs200366	BIPcondSCZ Concordant;SCZcondBIP Concordant;PSY-shared Concordant;PSY-shared Discordant
834	20	34175783	34621423	20:34175783-34621423	3	0	1	0	1	1	0		rs2425163		rs6060562	rs6121073		BIPcondSCZ Discordant;SCZcondBIP Discordant;PSY-shared Concordant
835	20	37360944	37517207	20:37360944-37517207	2	0	1	0	0	0	1		rs6065094				rs2246672;rs208795	SCZcondBIP Discordant;PSY-shared Discordant
836	20	41199435	41277097	20:41199435-41277097	4	1	1	1	0	0	1	rs6093681	rs17747544	rs6102929			rs17747544	BIPcondSCZ Concordant;SCZcondBIP Concordant;SCZcondBIP Discordant;PSY-shared Discordant
837	20	41927733	42016520	20:41927733-42016520	5	1	1	1	1	0	1	rs6130362	rs4369924;rs6030789	rs4812700	rs6030789		rs6124550	BIPcondSCZ Concordant;BIPcondSCZ Discordant;SCZcondBIP Concordant;SCZcondBIP Discordant;PSY-shared Discordant
838	20	43491477	43773168	20:43491477-43773168	3	0	1	1	0	0	1		rs6513959	rs66879784;rs2143943			rs73106136;rs66879784;rs2143943	BIPcondSCZ Concordant;SCZcondBIP Discordant;PSY-shared Discordant
839	20	44537697	44749251	20:44537697-44749251	3	1	0	0	1	1	0	rs3092073;rs1569723			rs1569723	rs3092073;rs6065926		BIPcondSCZ Discordant;SCZcondBIP Concordant;PSY-shared Concordant
840	20	47411456	48132580	20:47411456-48132580	5	1	1	0	1	1	1	rs6095298	rs34417222;rs71351958		rs34417222;rs71351958	rs34417222;rs11696755	rs71351958;rs6095544	BIPcondSCZ Discordant;SCZcondBIP Concordant;SCZcondBIP Discordant;PSY-shared Concordant;PSY-shared Discordant
841	20	49601146	49633152	20:49601146-49633152	1	0	0	0	0	0	1						rs1850	PSY-shared Discordant
842	20	49715493	49720544	20:49715493-49720544	1	0	0	0	0	1	0					rs6067645		PSY-shared Concordant
843	20	58177615	58270946	20:58177615-58270946	5	1	1	1	0	1	1	rs6123924	rs911149	rs6123924		rs1555365	rs911149;rs59971656	BIPcondSCZ Concordant;SCZcondBIP Concordant;SCZcondBIP Discordant;PSY-shared Concordant;PSY-shared Discordant
844	20	59778271	60028256	20:59778271-60028256	5	1	1	0	1	1	1	rs2866005;rs6061441	rs4347903		rs6129092	rs6028083	rs4347903	BIPcondSCZ Discordant;SCZcondBIP Concordant;SCZcondBIP Discordant;PSY-shared Concordant;PSY-shared Discordant
845	21	18990149	19036144	21:18990149-19036144	1	0	0	0	1	0	0				rs1494932			BIPcondSCZ Discordant
846	21	32979107	33132929	21:32979107-33132929	3	0	1	1	0	0	1		rs2833483	rs2833481			rs2833483	BIPcondSCZ Concordant;SCZcondBIP Discordant;PSY-shared Discordant
847	21	34279157	34301986	21:34279157-34301986	2	1	0	1	0	0	0	rs2898191		rs2898191				BIPcondSCZ Concordant;SCZcondBIP Concordant
848	21	39451403	39664976	21:39451403-39664976	1	0	0	0	0	0	1						rs8131986	PSY-shared Discordant
849	21	40512918	40719027	21:40512918-40719027	3	1	0	1	0	1	0	rs1541102		rs1541102		rs1541102		BIPcondSCZ Concordant;SCZcondBIP Concordant;PSY-shared Concordant
850	21	42608231	42654648	21:42608231-42654648	4	0	1	0	1	1	1		rs1964927		rs1964927	rs1964927	rs1541103	BIPcondSCZ Discordant;SCZcondBIP Discordant;PSY-shared Concordant;PSY-shared Discordant
851	21	42659676	42702677	21:42659676-42702677	1	0	0	1	0	0	0			rs66482320				BIPcondSCZ Concordant
852	21	47041553	47345932	21:47041553-47345932	2	0	1	0	0	0	1		rs2297293				rs767138	SCZcondBIP Discordant;PSY-shared Discordant
853	22	25845487	25889385	22:25845487-25889385	1	0	0	0	0	0	1						rs6423498	PSY-shared Discordant
854	22	27245222	27259889	22:27245222-27259889	1	0	0	0	0	0	1						rs136561	PSY-shared Discordant
855	22	29162506	29358802	22:29162506-29358802	1	1	0	0	0	0	0	rs5762870						SCZcondBIP Concordant
856	22	30040197	30594803	22:30040197-30594803	2	0	1	0	0	0	1		rs5752973				rs5763431	SCZcondBIP Discordant;PSY-shared Discordant
857	22	31273284	31863022	22:31273284-31863022	4	1	0	1	0	1	1	rs7288964		rs7288964		rs7288964;rs4820945	rs2413029	BIPcondSCZ Concordant;SCZcondBIP Concordant;PSY-shared Concordant;PSY-shared Discordant
858	22	33904676	33935858	22:33904676-33935858	2	1	0	1	0	0	0	rs5749623		rs5749623				BIPcondSCZ Concordant;SCZcondBIP Concordant
859	22	34271689	34354953	22:34271689-34354953	5	1	1	1	0	1	1	rs11703032;rs2001040	rs2213359	rs35532491;rs2001040		rs5749697	rs35532491	BIPcondSCZ Concordant;SCZcondBIP Concordant;SCZcondBIP Discordant;PSY-shared Concordant;PSY-shared Discordant
860	22	38799301	38827084	22:38799301-38827084	2	0	1	0	0	0	1		rs11703948				rs13057446	SCZcondBIP Discordant;PSY-shared Discordant
861	22	39266451	39304509	22:39266451-39304509	2	0	1	0	0	0	1		rs111625890				rs111625890	SCZcondBIP Discordant;PSY-shared Discordant
862	22	39764824	40091818	22:39764824-40091818	3	1	0	1	0	1	0	rs5750830;rs5757734;rs5757736		rs5750830;rs5757734;rs132570		rs5750830;rs132570		BIPcondSCZ Concordant;SCZcondBIP Concordant;PSY-shared Concordant
863	22	41027819	42862803	22:41027819-42862803	5	1	0	1	1	1	1	rs62236533;rs74705753;rs5751191;rs4822108		rs62236533;rs74705753;rs5751191	rs5758589	rs9607782;rs62238557;rs5751191;rs4822108	rs133074;rs80533;rs28741121	BIPcondSCZ Concordant;BIPcondSCZ Discordant;SCZcondBIP Concordant;PSY-shared Concordant;PSY-shared Discordant
864	22	43186763	43411389	22:43186763-43411389	1	0	0	0	0	1	0					rs5758965		PSY-shared Concordant
865	22	44888063	44926847	22:44888063-44926847	3	1	0	1	0	0	1	rs131172		rs131172			rs131172	BIPcondSCZ Concordant;SCZcondBIP Concordant;PSY-shared Discordant
866	22	50723501	50737584	22:50723501-50737584	1	0	0	0	0	0	1						rs28412679	PSY-shared Discordant
867	22	51078251	51151724	22:51078251-51151724	5	1	1	1	0	1	1	rs11913876;rs9616933	rs9616906	rs9616914;rs6010056		rs11913876	rs9616914	BIPcondSCZ Concordant;SCZcondBIP Concordant;SCZcondBIP Discordant;PSY-shared Concordant;PSY-shared Discordant

### Sheet: Supplementary_Table 2
Supplementary Table 2: novel pleiotropic loci
PLEIO genomic risk loci (each component jointly analysed with cognitive task performance and educational attainment) intersected (≥1 bp overlap) with schizophrenia (PGC3), bipolar (2024), cognitive task performance (Lam 2021) and educational attainment (EA3), then checked against EA4 lead SNPs (±20 kb). Green = confirmed novel (no overlap, not near an EA4 lead SNP); amber = novel vs the four references but within 20 kb of an EA4 lead SNP, therefore not designated novel.
Component	Locus	chr	start	end	region	LeadSNP	p	in_SCZ	in_BIP	in_CTP	in_EA3	near_EA4_leadSNP_20kb	EA4_leadSNP	Novelty
SCZcondBIP	1	1	2369498	2402499	1:2369498-2402499	rs6673661	3.51086e-08	yes	no	no	no	yes	rs1536155	Not novel (overlaps a reference)
SCZcondBIP	2	1	6776010	6981345	1:6776010-6981345	rs12035477	2.19126e-11	no	no	no	yes	yes	rs11122148	Not novel (overlaps a reference)
SCZcondBIP	3	1	8379967	8935149	1:8379967-8935149	rs301800	1.94476e-13	yes	no	no	yes	yes	rs1058790;rs72635790	Not novel (overlaps a reference)
SCZcondBIP	4	1	20771987	20976535	1:20771987-20976535	rs4615814	3.91079e-13	no	no	yes	yes	yes	rs6689263	Not novel (overlaps a reference)
SCZcondBIP	5	1	22353345	22462703	1:22353345-22462703	rs2143103	4.19744e-10	no	no	yes	no	yes	rs3117045	Not novel (overlaps a reference)
SCZcondBIP	6	1	28634681	29176614	1:28634681-29176614	rs36032695	3.45942e-10	yes	no	no	yes	yes	rs590013;rs12127928;rs67856516;rs533123	Not novel (overlaps a reference)
SCZcondBIP	7	1	32044601	32221913	1:32044601-32221913	rs7546297	2.32727e-18	no	no	yes	yes	yes	rs2050256;rs2297674	Not novel (overlaps a reference)
SCZcondBIP	8	1	41454959	41851415	1:41454959-41851415	rs12035012	6.65348e-35	no	yes	yes	yes	yes	rs56409354;rs2364543;rs11209894;rs34805686;rs10889961	Not novel (overlaps a reference)
SCZcondBIP	9	1	43760070	44830070	1:43760070-44830070	rs2819336	5.9522e-38	yes	no	yes	yes	yes	rs9787076;rs917294;rs12069733;rs1738050;rs58859557;rs145155829;rs61768375;rs11576614;rs72683987;rs115819330;rs9429225;rs35938849;rs61770290	Not novel (overlaps a reference)
SCZcondBIP	10	1	45797505	46021556	1:45797505-46021556	rs5015340	5.18777e-09	no	no	no	no	no		NOVEL (confirmed)
SCZcondBIP	11	1	57671853	57735595	1:57671853-57735595	rs666868	3.99348e-09	no	no	no	yes	yes	rs663234	Not novel (overlaps a reference)
SCZcondBIP	12	1	58537919	58561329	1:58537919-58561329	rs2764684	2.97552e-10	no	no	no	yes	yes	rs2764684	Not novel (overlaps a reference)
SCZcondBIP	13	1	59512766	59572478	1:59512766-59572478	rs1831539	2.1299e-09	no	no	yes	no	yes	rs6587843	Not novel (overlaps a reference)
SCZcondBIP	14	1	69169563	69438777	1:69169563-69438777	rs9436866	7.88343e-18	no	no	yes	yes	yes	rs11589723;rs11209351	Not novel (overlaps a reference)
SCZcondBIP	15	1	70506922	70599620	1:70506922-70599620	rs663251	2.32071e-08	no	no	no	no	yes	rs621996	Novel — but near EA4 lead SNP (<20kb)
SCZcondBIP	16	1	71374697	75993402	1:71374697-75993402	rs1620977	1.85306e-42	yes	yes	yes	yes	yes	rs34305371;rs11581447;rs11576565;rs4142949;rs77584294;rs11209771;rs1527683;rs12085418;rs4650228;rs10465817;rs12120654;rs149274654;rs28568334;rs6661183;rs7412683;rs1858552;rs591540;rs12028229;rs12562745;rs138850618;rs2124033;rs77232327;rs280898;rs34691764;rs115420676	Not novel (overlaps a reference)
SCZcondBIP	17	1	78527912	78687156	1:78527912-78687156	rs1335482	9.76994e-09	no	yes	no	yes	yes	rs7515450	Not novel (overlaps a reference)
SCZcondBIP	18	1	91119466	91234126	1:91119466-91234126	rs1008078	1.27888e-29	no	no	no	yes	yes	rs12089815;rs6659216;rs6689362;rs2212940;rs72720394;rs1414392	Not novel (overlaps a reference)
SCZcondBIP	19	1	93539383	94050221	1:93539383-94050221	rs7526112	1.97393e-11	no	no	no	yes	yes	rs10874759;rs23766;rs72719197;rs181072050;rs75352055	Not novel (overlaps a reference)
SCZcondBIP	20	1	96151539	96870599	1:96151539-96870599	rs35305395	7.07444e-25	no	no	yes	yes	yes	rs12128772;rs321250;rs137858393	Not novel (overlaps a reference)
SCZcondBIP	21	1	97797970	98788501	1:97797970-98788501	rs1938570	6.66895e-32	yes	no	yes	yes	yes	rs4378243;rs12124493;rs1843815;rs7531138;rs17378539;rs28714464;rs80216782;rs115923460;rs79157526	Not novel (overlaps a reference)
SCZcondBIP	22	1	103572736	103756973	1:103572736-103756973	rs1528206	1.10687e-08	no	no	yes	no	yes	rs9663072	Not novel (overlaps a reference)
SCZcondBIP	23	1	109839896	110154085	1:109839896-110154085	rs1144593	5.52401e-20	no	no	yes	yes	yes	rs14184;rs503558	Not novel (overlaps a reference)
SCZcondBIP	24	1	110511261	110768189	1:110511261-110768189	rs76577427	6.13959e-13	no	no	no	yes	yes	rs10745307;rs59123361;rs514092;rs557810;rs143084201	Not novel (overlaps a reference)
SCZcondBIP	25	1	112134852	112328245	1:112134852-112328245	rs4839155	5.55217e-10	no	no	no	yes	yes	rs2618039;rs72695265;rs565522	Not novel (overlaps a reference)
SCZcondBIP	26	1	113055023	113217311	1:113055023-113217311	rs3790609	2.18052e-08	no	no	no	no	no		NOVEL (confirmed)
SCZcondBIP	27	1	153753852	154084441	1:153753852-154084441	rs59678326	4.05454e-14	no	no	yes	no	yes	rs112780312	Not novel (overlaps a reference)
SCZcondBIP	28	1	159144581	159500727	1:159144581-159500727	rs3026996	3.05055e-16	no	no	no	yes	yes	rs863006;rs12134665	Not novel (overlaps a reference)
SCZcondBIP	29	1	171415327	171570274	1:171415327-171570274	rs34720381	1.08948e-14	no	no	no	yes	yes	rs35041900;rs6700683	Not novel (overlaps a reference)
SCZcondBIP	30	1	173563418	174921365	1:173563418-174921365	rs9425755	2.64966e-15	no	no	yes	no	yes	rs2901785;rs74128334;rs114704918;rs72713578;rs75225029;rs10737305	Not novel (overlaps a reference)
SCZcondBIP	31	1	175727712	175852209	1:175727712-175852209	rs4652135	1.193e-10	no	no	no	yes	yes	rs565960	Not novel (overlaps a reference)
SCZcondBIP	32	1	177759029	177760918	1:177759029-177760918	rs10913420	7.5015e-09	no	no	no	no	yes	rs10913420	Novel — but near EA4 lead SNP (<20kb)
SCZcondBIP	33	1	181535715	181744799	1:181535715-181744799	rs78031703	2.66166e-12	no	no	yes	no	no		Not novel (overlaps a reference)
SCZcondBIP	34	1	184630291	184734785	1:184630291-184734785	rs12126231	2.9075e-10	no	no	no	no	yes	rs12126231	Novel — but near EA4 lead SNP (<20kb)
SCZcondBIP	35	1	192971539	193406261	1:192971539-193406261	rs942680	1.0969e-08	no	no	no	no	yes	rs6428152	Novel — but near EA4 lead SNP (<20kb)
SCZcondBIP	36	1	197342380	197827444	1:197342380-197827444	rs12118513	3.93745e-09	no	no	no	yes	yes	rs1539414	Not novel (overlaps a reference)
SCZcondBIP	37	1	199359440	199474836	1:199359440-199474836	rs1890132	1.10673e-08	no	no	no	no	yes	rs1337731	Novel — but near EA4 lead SNP (<20kb)
SCZcondBIP	38	1	201768715	201887457	1:201768715-201887457	rs2678204	3.99929e-16	no	no	yes	yes	yes	rs10920254;rs10753906	Not novel (overlaps a reference)
SCZcondBIP	39	1	204400034	204617751	1:204400034-204617751	rs11588857	1.21343e-34	no	no	no	yes	yes	rs3747631;rs12133735;rs61817931;rs55969652	Not novel (overlaps a reference)
SCZcondBIP	40	1	204939336	204972288	1:204939336-204972288	rs16854920	8.82928e-11	no	no	no	yes	yes	rs16854920;rs7543481	Not novel (overlaps a reference)
SCZcondBIP	41	1	212353818	212604966	1:212353818-212604966	rs71646143	7.46329e-10	no	no	no	yes	yes	rs12064553	Not novel (overlaps a reference)
SCZcondBIP	42	1	216829853	216925330	1:216829853-216925330	rs17043393	5.09296e-10	no	no	yes	no	no		Not novel (overlaps a reference)
SCZcondBIP	43	1	221939797	221967817	1:221939797-221967817	rs4846724	9.62063e-09	no	no	no	yes	yes	rs4846724	Not novel (overlaps a reference)
SCZcondBIP	44	1	234739101	234740880	1:234739101-234740880	rs1329125	1.89204e-08	no	no	no	no	yes	rs1329125;rs517052	Novel — but near EA4 lead SNP (<20kb)
SCZcondBIP	45	1	235534053	235705921	1:235534053-235705921	rs6429082	2.92133e-11	no	no	no	yes	yes	rs12131823	Not novel (overlaps a reference)
SCZcondBIP	46	1	243101047	244010441	1:243101047-244010441	rs3897821	7.34522e-21	yes	no	no	yes	yes	rs2275154;rs10927053;rs6681024;rs114590673;rs2490392	Not novel (overlaps a reference)
SCZcondBIP	47	1	244437407	244454832	1:244437407-244454832	rs515513	2.68932e-08	no	no	no	yes	yes	rs515513	Not novel (overlaps a reference)
SCZcondBIP	48	2	4822400	4953852	2:4822400-4953852	rs7603132	9.71912e-12	no	no	no	yes	yes	rs7603132;rs6710557	Not novel (overlaps a reference)
SCZcondBIP	49	2	7692527	7807245	2:7692527-7807245	rs2681211	1.23279e-11	no	no	yes	no	no		Not novel (overlaps a reference)
SCZcondBIP	50	2	10913149	11000696	2:10913149-11000696	rs76076331	1.2772e-17	no	no	no	yes	yes	rs76076331;rs184292567;rs1817747;rs55719303	Not novel (overlaps a reference)
SCZcondBIP	51	2	16604293	16734878	2:16604293-16734878	rs10856785	2.43594e-10	no	no	no	yes	yes	rs1430047	Not novel (overlaps a reference)
SCZcondBIP	52	2	21317485	21420828	2:21317485-21420828	rs312942	2.06528e-08	no	no	no	no	no		NOVEL (confirmed)
SCZcondBIP	53	2	22430795	22493637	2:22430795-22493637	rs12616418	2.25934e-08	no	no	no	no	yes	rs6738860	Novel — but near EA4 lead SNP (<20kb)
SCZcondBIP	54	2	23912712	24252436	2:23912712-24252436	rs9798012	2.07191e-10	no	no	yes	no	yes	rs2176263;rs113831544	Not novel (overlaps a reference)
SCZcondBIP	55	2	26937669	27098086	2:26937669-27098086	rs12475388	1.47288e-09	no	no	no	no	no		NOVEL (confirmed)
SCZcondBIP	56	2	28968811	29150981	2:28968811-29150981	rs4358081	7.17846e-09	no	no	no	no	yes	rs4358081;rs61226201	Novel — but near EA4 lead SNP (<20kb)
SCZcondBIP	57	2	34317561	34386394	2:34317561-34386394	rs6543810	4.10378e-08	no	no	no	no	yes	rs6717900	Novel — but near EA4 lead SNP (<20kb)
SCZcondBIP	58	2	41538744	41791788	2:41538744-41791788	rs967569	3.94765e-09	no	no	yes	no	yes	rs6544449	Not novel (overlaps a reference)
SCZcondBIP	59	2	44629449	45170446	2:44629449-45170446	rs12468040	9.98006e-18	no	no	yes	yes	yes	rs12468040;rs1004787;rs163523	Not novel (overlaps a reference)
SCZcondBIP	60	2	50572480	51230274	2:50572480-51230274	rs10490175	1.51935e-11	no	no	no	yes	yes	rs62140599;rs71411521;rs34591327;rs1851013;rs7580777;rs9753040;rs719645;rs116199888;rs9309192	Not novel (overlaps a reference)
SCZcondBIP	61	2	51502250	51554599	2:51502250-51554599	rs62140695	1.12844e-10	no	no	no	yes	yes	rs62142894;rs138723848;rs80111165	Not novel (overlaps a reference)
SCZcondBIP	62	2	51816988	52012278	2:51816988-52012278	rs13010288	1.52322e-16	no	no	no	yes	yes	rs13010288;rs2354979	Not novel (overlaps a reference)
SCZcondBIP	63	2	55517491	55664362	2:55517491-55664362	rs2920971	2.30171e-08	no	no	no	yes	yes	rs3099082	Not novel (overlaps a reference)
SCZcondBIP	64	2	57061691	57421988	2:57061691-57421988	rs6729156	2.89061e-12	no	no	no	yes	yes	rs11690172	Not novel (overlaps a reference)
SCZcondBIP	65	2	57712494	58680486	2:57712494-58680486	rs7595529	1.32537e-15	yes	yes	yes	yes	yes	rs11688767;rs7570799;rs74181253;rs1094181;rs13021827;rs7600039;rs111258777;rs6717332;rs78842400;rs144988294	Not novel (overlaps a reference)
SCZcondBIP	66	2	59043305	59198477	2:59043305-59198477	rs6736768	5.20143e-12	no	no	no	no	yes	rs1079815;rs2192694;rs2192692	Novel — but near EA4 lead SNP (<20kb)
SCZcondBIP	67	2	60115422	60225873	2:60115422-60225873	rs7595950	6.71623e-09	no	no	no	yes	no		Not novel (overlaps a reference)
SCZcondBIP	68	2	60602892	61844183	2:60602892-61844183	rs10189857	7.67916e-39	no	no	yes	yes	yes	rs10189857;rs71541912;rs10496091;rs2195086;rs113746525;rs34045986;rs2665668;rs66770912;rs7585653;rs2901066;rs11884242;rs115828262;rs141627035;rs62151048;rs79067665	Not novel (overlaps a reference)
SCZcondBIP	69	2	63916092	64299897	2:63916092-64299897	rs13395129	3.48642e-08	no	no	no	no	no		NOVEL (confirmed)
SCZcondBIP	70	2	65535731	65700229	2:65535731-65700229	rs268120	3.62379e-11	no	no	no	yes	yes	rs268134	Not novel (overlaps a reference)
SCZcondBIP	71	2	68354213	68507833	2:68354213-68507833	rs875	3.97419e-16	no	no	yes	yes	yes	rs6731373	Not novel (overlaps a reference)
SCZcondBIP	72	2	70199756	70488470	2:70199756-70488470	rs2706762	2.66608e-13	no	no	no	yes	yes	rs2706762	Not novel (overlaps a reference)
SCZcondBIP	73	2	71391163	71690235	2:71391163-71690235	rs4852252	5.24707e-18	no	no	yes	no	yes	rs4470366	Not novel (overlaps a reference)
SCZcondBIP	74	2	73358139	74004071	2:73358139-74004071	rs6732160	1.5694e-14	yes	no	yes	no	yes	rs2303907;rs1522927;rs12466690	Not novel (overlaps a reference)
SCZcondBIP	75	2	80187137	80499641	2:80187137-80499641	rs112806496	3.18923e-12	no	no	yes	yes	yes	rs2916490;rs78873173;rs728943	Not novel (overlaps a reference)
SCZcondBIP	76	2	81640270	82445756	2:81640270-82445756	rs11678106	4.51674e-09	no	no	yes	yes	yes	rs6547396;rs12615721	Not novel (overlaps a reference)
SCZcondBIP	77	2	98700705	101338641	2:98700705-101338641	rs2309812	6.15422e-51	no	no	yes	yes	yes	rs4583487;rs12464505;rs72819174;rs35088367;rs2309723;rs13392115;rs7601892;rs6715321;rs77702819;rs34885384;rs2970991;rs4851263;rs4851317;rs62156740;rs13009915;rs77311515;rs115865249;rs11690494;rs11690621;rs11898641;rs35481245	Not novel (overlaps a reference)
SCZcondBIP	78	2	103775435	104481325	2:103775435-104481325	rs71415374	1.00399e-14	no	yes	no	yes	yes	rs2570492;rs10204051;rs75810494;rs139472275	Not novel (overlaps a reference)
SCZcondBIP	79	2	105031236	105050241	2:105031236-105050241	rs7575028	1.42561e-08	no	no	no	no	no		NOVEL (confirmed)
SCZcondBIP	80	2	105915711	105994827	2:105915711-105994827	rs62155873	7.08004e-10	no	no	no	yes	yes	rs13429686;rs11884297	Not novel (overlaps a reference)
SCZcondBIP	81	2	107503324	107662309	2:107503324-107662309	rs12712269	9.34341e-11	no	no	no	yes	yes	rs9789595;rs139872934;rs34417622;rs7557745	Not novel (overlaps a reference)
SCZcondBIP	82	2	117439793	117725749	2:117439793-117725749	rs6709871	8.98184e-09	no	no	no	no	no		NOVEL (confirmed)
SCZcondBIP	83	2	124284865	124526802	2:124284865-124526802	rs1513798	1.25876e-08	no	no	no	no	yes	rs62166785	Novel — but near EA4 lead SNP (<20kb)
SCZcondBIP	84	2	124953763	125053393	2:124953763-125053393	rs1529290	3.59724e-09	no	no	no	yes	yes	rs10496632;rs72838256	Not novel (overlaps a reference)
SCZcondBIP	85	2	125742413	125998357	2:125742413-125998357	rs13010566	2.29032e-09	no	no	no	yes	yes	rs314910	Not novel (overlaps a reference)
SCZcondBIP	86	2	137527705	137563519	2:137527705-137563519	rs2558096	3.01983e-10	no	no	yes	no	no		Not novel (overlaps a reference)
SCZcondBIP	87	2	142218613	142573913	2:142218613-142573913	rs62166492	2.75267e-17	no	no	yes	yes	yes	rs1483148;rs355579;rs77397926;rs7598129	Not novel (overlaps a reference)
SCZcondBIP	88	2	144057444	144487473	2:144057444-144487473	rs13428598	1.915e-31	no	no	yes	yes	yes	rs62172117;rs28396876;rs10928190;rs7563343;rs10754918;rs13008966;rs2969584;rs10205363	Not novel (overlaps a reference)
SCZcondBIP	89	2	144988733	145214607	2:144988733-145214607	rs12991836	2.95377e-12	yes	no	no	yes	yes	rs1427298;rs2381575	Not novel (overlaps a reference)
SCZcondBIP	90	2	145634861	145969587	2:145634861-145969587	rs7575637	2.69944e-10	no	no	no	yes	yes	rs786244	Not novel (overlaps a reference)
SCZcondBIP	91	2	148379965	148958133	2:148379965-148958133	rs17742342	2.79795e-10	no	no	no	yes	yes	rs17742342;rs17675734	Not novel (overlaps a reference)
SCZcondBIP	92	2	155414247	156109104	2:155414247-156109104	rs67654519	1.8862e-14	no	no	yes	yes	yes	rs67654519;rs73006987;rs76506182	Not novel (overlaps a reference)
SCZcondBIP	93	2	156835299	157552860	2:156835299-157552860	rs6436555	1.56569e-16	yes	no	yes	yes	yes	rs34967558;rs72906124;rs1519799;rs67374027;rs298288;rs7569706;rs147873370;rs17184889	Not novel (overlaps a reference)
SCZcondBIP	94	2	161174485	161391969	2:161174485-161391969	rs62177357	9.77554e-15	no	no	yes	yes	yes	rs72976737;rs6432626;rs12692596;rs7422004;rs4544378	Not novel (overlaps a reference)
SCZcondBIP	95	2	161812352	162929979	2:161812352-162929979	rs7309	2.79112e-34	yes	no	yes	yes	yes	rs2884364;rs3731769;rs12617656;rs57761252;rs116295561;rs62189004;rs79997166;rs75903460;rs75613846;rs146894379;rs79299044;rs2098526;rs138334012	Not novel (overlaps a reference)
SCZcondBIP	96	2	163829243	164029770	2:163829243-164029770	rs3956504	3.1417e-09	no	no	yes	no	no		Not novel (overlaps a reference)
SCZcondBIP	97	2	164320750	164405728	2:164320750-164405728	rs6736898	3.45434e-10	no	no	no	yes	yes	rs3098650	Not novel (overlaps a reference)
SCZcondBIP	98	2	166144638	166935911	2:166144638-166935911	rs1446577	1.52011e-11	no	no	yes	yes	yes	rs12692779;rs4667489;rs10204322;rs10184275;rs72883341;rs73969295;rs72879788	Not novel (overlaps a reference)
SCZcondBIP	99	2	172527238	172933248	2:172527238-172933248	rs9784123	7.30244e-11	no	no	no	yes	yes	rs72890842;rs111357343;rs113528211	Not novel (overlaps a reference)
SCZcondBIP	100	2	174006304	174215771	2:174006304-174215771	rs13004345	3.28666e-11	no	no	no	yes	yes	rs10193498;rs34397560;rs2919151;rs820008	Not novel (overlaps a reference)
SCZcondBIP	101	2	180715335	181039690	2:180715335-181039690	rs11694904	1.94844e-11	no	no	yes	yes	yes	rs12613500;rs259812;rs13026866;rs115282909	Not novel (overlaps a reference)
SCZcondBIP	102	2	183353283	183459376	2:183353283-183459376	rs4386288	1.87193e-10	no	no	no	yes	yes	rs1527878;rs1430143	Not novel (overlaps a reference)
SCZcondBIP	103	2	186072601	186243561	2:186072601-186243561	rs72902780	4.38109e-11	no	no	yes	yes	yes	rs62199988	Not novel (overlaps a reference)
SCZcondBIP	104	2	188898546	189836303	2:188898546-189836303	rs11695316	2.44203e-11	no	no	no	yes	yes	rs62179650;rs13413752	Not novel (overlaps a reference)
SCZcondBIP	105	2	193401723	194329148	2:193401723-194329148	rs2245901	1.99009e-18	no	no	no	yes	yes	rs4850810;rs2264021;rs9749921;rs72911669;rs114364946;rs6758002	Not novel (overlaps a reference)
SCZcondBIP	106	2	198241861	198954774	2:198241861-198954774	rs1850633	1.23446e-10	yes	yes	yes	no	yes	rs1850634	Not novel (overlaps a reference)
SCZcondBIP	107	2	199358203	199606360	2:199358203-199606360	rs1455349	1.20207e-28	no	no	yes	yes	yes	rs1455350;rs113368975;rs62180064	Not novel (overlaps a reference)
SCZcondBIP	108	2	199908378	201244261	2:199908378-201244261	rs78954994	5.01068e-13	yes	no	yes	yes	yes	rs6711399;rs7559005;rs17266097;rs79303419	Not novel (overlaps a reference)
SCZcondBIP	109	2	202880230	203469436	2:202880230-203469436	rs7588864	5.02626e-09	no	no	no	yes	yes	rs34189321;rs4675248;rs2177083;rs58100125	Not novel (overlaps a reference)
SCZcondBIP	110	2	212584337	212733823	2:212584337-212733823	rs4132462	6.3238e-20	no	no	yes	yes	yes	rs55897719;rs6757087	Not novel (overlaps a reference)
SCZcondBIP	111	2	215004982	215406125	2:215004982-215406125	rs13431921	6.12582e-14	no	no	no	yes	yes	rs6713695;rs11681287;rs7597126;rs73989464;rs76493593;rs150016765	Not novel (overlaps a reference)
SCZcondBIP	112	2	217251859	217454670	2:217251859-217454670	rs16856393	4.36189e-09	no	no	no	no	no		NOVEL (confirmed)
SCZcondBIP	113	2	220303879	220446055	2:220303879-220446055	rs145979116	1.23174e-10	no	no	no	yes	yes	rs145979116	Not novel (overlaps a reference)
SCZcondBIP	114	2	225334070	225467840	2:225334070-225467840	rs11681451	7.19108e-10	yes	no	no	yes	yes	rs6747129;rs111915841	Not novel (overlaps a reference)
SCZcondBIP	115	2	226247263	226629084	2:226247263-226629084	rs1517480	2.08374e-09	no	no	no	yes	yes	rs1517480;rs12694681	Not novel (overlaps a reference)
SCZcondBIP	116	2	228971784	229077810	2:228971784-229077810	rs67890737	3.08626e-12	no	no	no	yes	yes	rs67040074	Not novel (overlaps a reference)
SCZcondBIP	117	2	229951217	229953391	2:229951217-229953391	rs1014174	1.94641e-08	no	no	no	yes	no		Not novel (overlaps a reference)
SCZcondBIP	118	2	232469447	232484406	2:232469447-232484406	rs6437027	2.19556e-08	no	no	yes	no	no		Not novel (overlaps a reference)
SCZcondBIP	119	2	233557043	233806771	2:233557043-233806771	rs13021823	7.18713e-19	yes	no	no	yes	yes	rs6704768;rs778342;rs2250660;rs71421657;rs76010712	Not novel (overlaps a reference)
SCZcondBIP	120	2	236631009	237151098	2:236631009-237151098	rs4663624	2.50625e-10	no	no	no	yes	yes	rs68140214;rs4663617;rs7571708;rs34034658;rs36116433;rs3768923	Not novel (overlaps a reference)
SCZcondBIP	121	3	2532788	2561691	3:2532788-2561691	rs17194490	9.81096e-09	yes	no	no	no	yes	rs67888396	Not novel (overlaps a reference)
SCZcondBIP	122	3	7905320	8276009	3:7905320-8276009	rs17048855	8.25962e-15	no	no	yes	yes	yes	rs60307735;rs62234664	Not novel (overlaps a reference)
SCZcondBIP	123	3	10341698	10464753	3:10341698-10464753	rs4684686	1.46557e-08	no	no	no	no	no		NOVEL (confirmed)
SCZcondBIP	124	3	16712666	18385798	3:16712666-18385798	rs73139274	1.68603e-19	yes	no	yes	yes	yes	rs748832;rs4685405;rs13061596;rs73039077;rs137926116	Not novel (overlaps a reference)
SCZcondBIP	125	3	23839205	24190184	3:23839205-24190184	rs6550835	1.4052e-19	no	no	yes	no	yes	rs826374;rs6801153	Not novel (overlaps a reference)
SCZcondBIP	126	3	25006453	25031899	3:25006453-25031899	rs4858670	2.78698e-09	no	no	no	yes	no		Not novel (overlaps a reference)
SCZcondBIP	127	3	34978226	35181725	3:34978226-35181725	rs9818707	8.74566e-09	no	no	no	no	yes	rs7614270	Novel — but near EA4 lead SNP (<20kb)
SCZcondBIP	128	3	35450784	35562183	3:35450784-35562183	rs9311094	9.63699e-09	no	no	yes	no	no		Not novel (overlaps a reference)
SCZcondBIP	129	3	36859705	36949962	3:36859705-36949962	rs4328757	2.64522e-10	yes	yes	no	yes	yes	rs9985296	Not novel (overlaps a reference)
SCZcondBIP	130	3	41186405	41308348	3:41186405-41308348	rs35256573	2.36667e-10	no	no	no	no	no		NOVEL (confirmed)
SCZcondBIP	131	3	44737806	44883971	3:44737806-44883971	rs56084453	1.47719e-08	no	no	no	no	no		NOVEL (confirmed)
SCZcondBIP	132	3	47588649	50562042	3:47588649-50562042	rs7623659	2.2937e-88	no	no	yes	yes	yes	rs9837520;rs2624841;rs35761247;rs79581555;rs62260764;rs80026423;rs35124980;rs3731507;rs7652260;rs77580539;rs1564760;rs3895736;rs115669815;rs56122560;rs187370645;rs537065442;rs143756010;rs114371293;rs116656374;rs4367098;rs191413135;rs12491849;rs114871711;rs2854394;rs142662811;rs183977518	Not novel (overlaps a reference)
SCZcondBIP	133	3	52217088	53310794	3:52217088-53310794	rs36051354	1.72357e-19	yes	yes	yes	yes	yes	rs148752275;rs2336723	Not novel (overlaps a reference)
SCZcondBIP	134	3	53613153	53858541	3:53613153-53858541	rs9311507	1.29716e-08	no	no	no	yes	yes	rs2633723	Not novel (overlaps a reference)
SCZcondBIP	135	3	56526844	56753003	3:56526844-56753003	rs147542831	3.61686e-10	no	no	no	yes	yes	rs2172122;rs76618617	Not novel (overlaps a reference)
SCZcondBIP	136	3	62459819	62584060	3:62459819-62584060	rs6774533	2.70373e-13	no	no	no	yes	yes	rs1452082	Not novel (overlaps a reference)
SCZcondBIP	137	3	64424973	64446112	3:64424973-64446112	rs9841975	3.07211e-10	no	no	no	yes	yes	rs62247449	Not novel (overlaps a reference)
SCZcondBIP	138	3	65421296	65711935	3:65421296-65711935	rs77554090	5.53674e-12	no	no	no	yes	yes	rs7628120;rs77554090;rs10510940;rs1404549;rs4450738	Not novel (overlaps a reference)
SCZcondBIP	139	3	69868789	70593081	3:69868789-70593081	rs115000530	8.58968e-14	no	no	no	yes	yes	rs73117392;rs62256287;rs902712;rs12494424;rs35983513;rs17007397;rs114275883	Not novel (overlaps a reference)
SCZcondBIP	140	3	71481192	71684845	3:71481192-71684845	rs11720523	6.33516e-28	yes	no	yes	yes	yes	rs62244884;rs7640269;rs34822565;rs830622;rs138465058;rs62246014	Not novel (overlaps a reference)
SCZcondBIP	141	3	72338022	72377190	3:72338022-72377190	rs9820604	4.52478e-11	no	no	no	yes	yes	rs11709621	Not novel (overlaps a reference)
SCZcondBIP	142	3	78346126	78552414	3:78346126-78552414	rs74411049	3.84124e-08	no	no	no	no	yes	rs17835368;rs74677779	Novel — but near EA4 lead SNP (<20kb)
SCZcondBIP	143	3	79409522	79591854	3:79409522-79591854	rs2871632	3.76048e-08	no	no	no	no	yes	rs4586770	Novel — but near EA4 lead SNP (<20kb)
SCZcondBIP	144	3	82214617	82570259	3:82214617-82570259	rs13318986	1.34963e-10	no	no	no	yes	yes	rs6794114	Not novel (overlaps a reference)
SCZcondBIP	145	3	84902946	86192846	3:84902946-86192846	rs66568921	1.55977e-19	no	no	yes	yes	yes	rs73141547;rs4856570;rs113919848;rs6549016;rs111656157;rs74664784;rs13076876;rs113324476	Not novel (overlaps a reference)
SCZcondBIP	146	3	90034785	90497467	3:90034785-90497467	rs9682919	5.46045e-10	no	no	no	no	no		NOVEL (confirmed)
SCZcondBIP	147	3	93505756	94120783	3:93505756-94120783	rs9877137	7.0616e-09	no	no	no	no	yes	rs1492014	Novel — but near EA4 lead SNP (<20kb)
SCZcondBIP	148	3	103262159	103447339	3:103262159-103447339	rs9853928	1.60806e-08	no	no	no	no	yes	rs1464018	Novel — but near EA4 lead SNP (<20kb)
SCZcondBIP	149	3	107239783	107551521	3:107239783-107551521	rs9811759	1.80137e-09	yes	no	no	yes	yes	rs13060816;rs609777	Not novel (overlaps a reference)
SCZcondBIP	150	3	107818777	108311784	3:107818777-108311784	rs79269403	2.06641e-15	no	yes	no	yes	yes	rs7632819;rs7635063;rs17241659;rs148189988	Not novel (overlaps a reference)
SCZcondBIP	151	3	116515731	116599509	3:116515731-116599509	rs6805241	5.45482e-11	no	no	no	yes	yes	rs7430651	Not novel (overlaps a reference)
SCZcondBIP	152	3	117246698	117317203	3:117246698-117317203	rs2088913	1.63349e-08	no	no	no	no	yes	rs2088913	Novel — but near EA4 lead SNP (<20kb)
SCZcondBIP	153	3	118409326	118524652	3:118409326-118524652	rs62273292	7.25104e-10	no	no	no	yes	yes	rs705240	Not novel (overlaps a reference)
SCZcondBIP	154	3	123543783	123938217	3:123543783-123938217	rs938964	1.15325e-14	no	no	yes	yes	yes	rs12637456	Not novel (overlaps a reference)
SCZcondBIP	155	3	127082153	127203699	3:127082153-127203699	rs11919575	1.15856e-15	no	no	yes	yes	yes	rs62262312;rs7645013	Not novel (overlaps a reference)
SCZcondBIP	156	3	135618313	136615268	3:135618313-136615268	rs10935184	7.1146e-13	yes	no	yes	no	no		Not novel (overlaps a reference)
SCZcondBIP	157	3	136944485	137217073	3:136944485-137217073	rs11921899	3.73247e-11	no	no	yes	yes	yes	rs1039617	Not novel (overlaps a reference)
SCZcondBIP	158	3	139696916	139726990	3:139696916-139726990	rs59142272	5.96615e-11	no	no	yes	no	yes	rs7641534;rs73224985	Not novel (overlaps a reference)
SCZcondBIP	159	3	141601297	141770001	3:141601297-141770001	rs10804681	1.10954e-10	no	no	yes	no	yes	rs4493405	Not novel (overlaps a reference)
SCZcondBIP	160	3	143636421	143740729	3:143636421-143740729	rs2885198	1.42328e-10	no	no	no	yes	yes	rs34743418	Not novel (overlaps a reference)
SCZcondBIP	161	3	160598093	161125305	3:160598093-161125305	rs1599381	6.53082e-10	no	no	no	yes	yes	rs6795586	Not novel (overlaps a reference)
SCZcondBIP	162	3	168694670	168976021	3:168694670-168976021	rs35696590	1.4758e-12	no	no	no	yes	no		Not novel (overlaps a reference)
SCZcondBIP	163	3	170627909	170744815	3:170627909-170744815	rs7356034	3.74149e-09	no	no	no	no	yes	rs5396	Novel — but near EA4 lead SNP (<20kb)
SCZcondBIP	164	3	180532727	181018741	3:180532727-181018741	rs77025239	6.80502e-12	yes	no	no	yes	yes	rs55975662;rs2718772;rs147115690	Not novel (overlaps a reference)
SCZcondBIP	165	3	182480230	182642134	3:182480230-182642134	rs9870317	1.05969e-08	no	no	no	no	yes	rs4859144	Novel — but near EA4 lead SNP (<20kb)
SCZcondBIP	166	4	696848	794832	4:696848-794832	rs150537577	4.65296e-13	yes	no	yes	no	yes	rs12646225;rs34959417	Not novel (overlaps a reference)
SCZcondBIP	167	4	2524642	3383552	4:2524642-3383552	rs7655104	3.94881e-15	no	no	yes	yes	yes	rs3095075;rs362307;rs13140733;rs2960296;rs231178;rs231334;rs13147370;rs138759391;rs75681403;rs75144206;rs17697570;rs144131356	Not novel (overlaps a reference)
SCZcondBIP	168	4	14956689	15135139	4:14956689-15135139	rs2702575	2.40375e-08	no	no	no	yes	yes	rs2702565	Not novel (overlaps a reference)
SCZcondBIP	169	4	16244778	16427592	4:16244778-16427592	rs2313547	2.34096e-08	no	no	yes	no	yes	rs28608599;rs2313547;rs961450	Not novel (overlaps a reference)
SCZcondBIP	170	4	17246553	17274169	4:17246553-17274169	rs673248	8.82238e-12	no	no	no	yes	yes	rs11932176	Not novel (overlaps a reference)
SCZcondBIP	171	4	17785322	18035250	4:17785322-18035250	rs75878186	6.04129e-11	no	no	yes	no	yes	rs2610990;rs13131350;rs114192810;rs62410180	Not novel (overlaps a reference)
SCZcondBIP	172	4	19053350	19070123	4:19053350-19070123	rs207338	3.66101e-09	no	no	no	no	yes	rs16898036	Novel — but near EA4 lead SNP (<20kb)
SCZcondBIP	173	4	21913425	21946480	4:21913425-21946480	rs11725086	1.33493e-10	no	no	no	yes	yes	rs4467547	Not novel (overlaps a reference)
SCZcondBIP	174	4	23715876	23757308	4:23715876-23757308	rs36083520	7.9006e-14	no	no	no	yes	yes	rs10805248;rs13120568	Not novel (overlaps a reference)
SCZcondBIP	175	4	25342606	25408838	4:25342606-25408838	rs34811474	2.85773e-15	no	no	yes	no	yes	rs9291467	Not novel (overlaps a reference)
SCZcondBIP	176	4	30469697	30998988	4:30469697-30998988	rs4557224	3.85788e-10	yes	no	no	no	yes	rs7679853;rs11733439;rs9291546	Not novel (overlaps a reference)
SCZcondBIP	177	4	32671552	32829676	4:32671552-32829676	rs5015768	9.29772e-09	no	no	no	no	no		NOVEL (confirmed)
SCZcondBIP	178	4	38591188	38716721	4:38591188-38716721	rs337637	1.59475e-10	no	no	no	yes	yes	rs7654288	Not novel (overlaps a reference)
SCZcondBIP	179	4	39808598	39981081	4:39808598-39981081	rs34552925	4.19951e-08	no	no	no	no	yes	rs170035;rs402490	Novel — but near EA4 lead SNP (<20kb)
SCZcondBIP	180	4	45036936	45161827	4:45036936-45161827	rs6845367	8.44476e-09	no	no	no	no	yes	rs13130765	Novel — but near EA4 lead SNP (<20kb)
SCZcondBIP	181	4	45850116	46072033	4:45850116-46072033	rs12646216	6.72641e-10	no	no	no	yes	yes	rs10016110	Not novel (overlaps a reference)
SCZcondBIP	182	4	62872805	62920311	4:62872805-62920311	rs28500485	2.5522e-08	no	no	no	no	no		NOVEL (confirmed)
SCZcondBIP	183	4	65706258	65903597	4:65706258-65903597	rs12646297	2.2133e-10	no	no	no	yes	no		Not novel (overlaps a reference)
SCZcondBIP	184	4	66335924	66542922	4:66335924-66542922	rs74944857	1.04873e-09	no	no	no	no	yes	rs11131601;rs7655988;rs57440904	Novel — but near EA4 lead SNP (<20kb)
SCZcondBIP	185	4	67053769	67108122	4:67053769-67108122	rs4860734	2.20476e-08	no	no	no	yes	yes	rs7698820	Not novel (overlaps a reference)
SCZcondBIP	186	4	67792065	68058681	4:67792065-68058681	rs1346081	6.14337e-22	no	no	yes	yes	yes	rs12506222;rs933830;rs2194890;rs7682230	Not novel (overlaps a reference)
SCZcondBIP	187	4	90871561	91114142	4:90871561-91114142	rs7655515	1.00413e-08	no	no	no	no	yes	rs7655515	Novel — but near EA4 lead SNP (<20kb)
SCZcondBIP	188	4	94362640	94592715	4:94362640-94592715	rs12503522	2.08968e-13	no	no	no	yes	yes	rs1972863;rs9997032	Not novel (overlaps a reference)
SCZcondBIP	189	4	102702364	103388441	4:102702364-103388441	rs13107325	1.15139e-42	yes	no	yes	yes	yes	rs13135092;rs57957741;rs2631249;rs150228862;rs4371620	Not novel (overlaps a reference)
SCZcondBIP	190	4	105415186	105415186	4:105415186-105415186	rs62329622	1.51661e-08	no	no	no	no	yes	rs10006551	Novel — but near EA4 lead SNP (<20kb)
SCZcondBIP	191	4	106009763	106428629	4:106009763-106428629	rs2726513	3.11024e-39	no	no	yes	yes	yes	rs7670522;rs78280128;rs2726471;rs149550386	Not novel (overlaps a reference)
SCZcondBIP	192	4	112303764	112503872	4:112303764-112503872	rs72678864	3.81163e-08	no	no	no	yes	yes	rs11942352	Not novel (overlaps a reference)
SCZcondBIP	193	4	122942515	123558330	4:122942515-123558330	rs13145650	6.24327e-10	no	yes	no	yes	yes	rs6534338;rs74455003;rs75925700	Not novel (overlaps a reference)
SCZcondBIP	194	4	137408872	137529148	4:137408872-137529148	rs6535161	2.78221e-10	no	no	no	yes	yes	rs10014934	Not novel (overlaps a reference)
SCZcondBIP	195	4	139711242	139717020	4:139711242-139717020	rs11726181	3.34046e-08	no	no	no	no	yes	rs1948897	Novel — but near EA4 lead SNP (<20kb)
SCZcondBIP	196	4	140725423	140951417	4:140725423-140951417	rs12643771	1.50013e-21	no	no	no	yes	yes	rs35319653;rs11100308	Not novel (overlaps a reference)
SCZcondBIP	197	4	147651142	147968106	4:147651142-147968106	rs6840804	1.16125e-17	no	no	yes	yes	yes	rs6852084;rs149285517;rs41482647	Not novel (overlaps a reference)
SCZcondBIP	198	4	152256290	152752413	4:152256290-152752413	rs6535809	3.95051e-17	no	no	yes	no	no		Not novel (overlaps a reference)
SCZcondBIP	199	4	159651875	159944851	4:159651875-159944851	rs2081652	1.07829e-18	no	no	no	yes	yes	rs11737459;rs77180386	Not novel (overlaps a reference)
SCZcondBIP	200	4	160468611	160665557	4:160468611-160665557	rs6856295	2.10437e-16	no	no	no	yes	yes	rs4691601;rs12506701	Not novel (overlaps a reference)
SCZcondBIP	201	4	166136869	166250224	4:166136869-166250224	rs16999615	1.77388e-11	no	no	yes	no	yes	rs13112269	Not novel (overlaps a reference)
SCZcondBIP	202	4	170932201	170991811	4:170932201-170991811	rs6821231	5.12831e-09	no	no	no	yes	yes	rs1904823;rs113731629	Not novel (overlaps a reference)
SCZcondBIP	203	4	172402440	172474925	4:172402440-172474925	rs11732657	7.41848e-10	no	no	no	yes	yes	rs7668960	Not novel (overlaps a reference)
SCZcondBIP	204	4	173960556	174025367	4:173960556-174025367	rs7660231	2.19221e-08	no	no	no	no	yes	rs7660231	Novel — but near EA4 lead SNP (<20kb)
SCZcondBIP	205	4	176574362	176973932	4:176574362-176973932	rs17598675	4.03853e-14	yes	no	no	yes	yes	rs63303162;rs7677621;rs17062133;rs1027407;rs80133217	Not novel (overlaps a reference)
SCZcondBIP	206	4	183718095	183727718	4:183718095-183727718	rs1128956	1.97785e-08	no	no	no	yes	yes	rs1128956	Not novel (overlaps a reference)
SCZcondBIP	207	4	184782619	184808413	4:184782619-184808413	rs13435909	1.00702e-08	no	no	no	no	yes	rs17361576	Novel — but near EA4 lead SNP (<20kb)
SCZcondBIP	208	5	3273128	3304854	5:3273128-3304854	rs13172808	4.23365e-09	no	no	no	yes	yes	rs12516485	Not novel (overlaps a reference)
SCZcondBIP	209	5	7188785	7259853	5:7188785-7259853	rs72723227	9.61721e-09	no	no	no	no	yes	rs12518468	Novel — but near EA4 lead SNP (<20kb)
SCZcondBIP	210	5	11471407	11525844	5:11471407-11525844	rs31940	3.75452e-11	no	no	no	yes	yes	rs2434672;rs31947	Not novel (overlaps a reference)
SCZcondBIP	211	5	12784341	13109750	5:12784341-13109750	rs17164182	2.71605e-08	no	no	yes	no	no		Not novel (overlaps a reference)
SCZcondBIP	212	5	26853355	26998274	5:26853355-26998274	rs75973558	5.29028e-15	no	no	no	yes	yes	rs17563464	Not novel (overlaps a reference)
SCZcondBIP	213	5	30787885	30842054	5:30787885-30842054	rs10940921	5.23968e-12	no	no	no	yes	yes	rs35733856	Not novel (overlaps a reference)
SCZcondBIP	214	5	42966367	43193060	5:42966367-43193060	rs36048737	7.40892e-09	no	no	no	no	yes	rs66521413	Novel — but near EA4 lead SNP (<20kb)
SCZcondBIP	215	5	45104125	46394116	5:45104125-46394116	rs4133429	6.7385e-11	yes	no	no	no	yes	rs62367470	Not novel (overlaps a reference)
SCZcondBIP	216	5	51704512	51743910	5:51704512-51743910	rs1364626	2.88262e-08	no	no	no	yes	yes	rs13169187	Not novel (overlaps a reference)
SCZcondBIP	217	5	53088149	53184849	5:53088149-53184849	rs702606	5.36256e-09	no	no	no	yes	no		Not novel (overlaps a reference)
SCZcondBIP	218	5	56633349	56678044	5:56633349-56678044	rs2898011	1.00913e-08	no	no	no	no	yes	rs10054614	Novel — but near EA4 lead SNP (<20kb)
SCZcondBIP	219	5	57075164	57181785	5:57075164-57181785	rs981883	3.78871e-13	no	no	no	yes	yes	rs6866245	Not novel (overlaps a reference)
SCZcondBIP	220	5	57523164	57898478	5:57523164-57898478	rs1562242	5.81272e-13	yes	no	no	yes	yes	rs6450476;rs10076155	Not novel (overlaps a reference)
SCZcondBIP	221	5	58291462	58332095	5:58291462-58332095	rs61511922	3.42893e-08	no	no	no	no	no		NOVEL (confirmed)
SCZcondBIP	222	5	58954992	60857714	5:58954992-60857714	rs4700393	5.1905e-49	yes	no	yes	yes	yes	rs61160187;rs75577466;rs27222;rs966221;rs113758614;rs7736817;rs79798166;rs10514891;rs6867285;rs17330744;rs79009682;rs12518098;rs145481578;rs16890200;rs26956;rs295544;rs62372017;rs115246530	Not novel (overlaps a reference)
SCZcondBIP	223	5	62552899	63040773	5:62552899-63040773	rs1812587	8.42871e-15	no	no	yes	yes	yes	rs3943933;rs1566779;rs116061257;rs10054805;rs2431472;rs6863786	Not novel (overlaps a reference)
SCZcondBIP	224	5	63737592	64020316	5:63737592-64020316	rs80170948	1.58004e-09	no	no	yes	yes	yes	rs67224963;rs62369456	Not novel (overlaps a reference)
SCZcondBIP	225	5	65932035	66018196	5:65932035-66018196	rs35746948	1.01081e-09	no	no	no	yes	yes	rs60613433	Not novel (overlaps a reference)
SCZcondBIP	226	5	66495289	66508831	5:66495289-66508831	rs7733127	2.03471e-08	no	no	yes	no	no		Not novel (overlaps a reference)
SCZcondBIP	227	5	67625070	67824690	5:67625070-67824690	rs56194430	1.93297e-12	no	no	yes	yes	yes	rs56194430;rs10044403	Not novel (overlaps a reference)
SCZcondBIP	228	5	81068980	81069401	5:81068980-81069401	rs11744829	2.90897e-09	no	no	no	no	no		NOVEL (confirmed)
SCZcondBIP	229	5	81571846	81648417	5:81571846-81648417	rs658912	8.1876e-09	no	no	no	no	yes	rs226200	Novel — but near EA4 lead SNP (<20kb)
SCZcondBIP	230	5	87100442	88269416	5:87100442-88269416	rs34316	2.69172e-48	no	no	yes	yes	yes	rs34316;rs6414946;rs114597052;rs564887699;rs72771860;rs72771835;rs13155750;rs17486525	Not novel (overlaps a reference)
SCZcondBIP	231	5	88641366	88764302	5:88641366-88764302	rs62378245	7.35896e-10	yes	no	no	yes	yes	rs2011074	Not novel (overlaps a reference)
SCZcondBIP	232	5	89252602	89407917	5:89252602-89407917	rs157309	2.47734e-10	no	no	yes	no	no		Not novel (overlaps a reference)
SCZcondBIP	233	5	90928553	91025460	5:90928553-91025460	rs331395	2.00562e-10	yes	no	no	no	yes	rs2939261	Not novel (overlaps a reference)
SCZcondBIP	234	5	92134273	93537741	5:92134273-93537741	rs17669337	3.81532e-16	no	no	yes	yes	yes	rs114468556;rs2167763;rs17669337;rs17311988;rs1903358;rs7448571;rs71639287	Not novel (overlaps a reference)
SCZcondBIP	235	5	101994349	102876932	5:101994349-102876932	rs74944275	8.64545e-16	no	no	yes	yes	yes	rs2561477;rs74944275;rs6596534	Not novel (overlaps a reference)
SCZcondBIP	236	5	103783801	104118645	5:103783801-104118645	rs6421926	1.03618e-09	no	no	no	yes	yes	rs171697;rs10040219	Not novel (overlaps a reference)
SCZcondBIP	237	5	106767346	107816240	5:106767346-107816240	rs62355957	3.73726e-14	no	no	yes	yes	yes	rs252991;rs13163062;rs55876360;rs34410;rs1490834;rs164700	Not novel (overlaps a reference)
SCZcondBIP	238	5	108641351	109232816	5:108641351-109232816	rs1008661	9.81256e-19	no	no	no	yes	yes	rs2301015;rs9326769;rs4957837	Not novel (overlaps a reference)
SCZcondBIP	239	5	110994777	111048908	5:110994777-111048908	rs1145123	9.88222e-09	no	no	yes	no	yes	rs72798055	Not novel (overlaps a reference)
SCZcondBIP	240	5	113788755	114207610	5:113788755-114207610	rs422108	1.69019e-19	no	no	no	yes	yes	rs406413;rs1582890;rs12517393	Not novel (overlaps a reference)
SCZcondBIP	241	5	120047908	120325423	5:120047908-120325423	rs62379824	2.25769e-12	no	no	no	yes	yes	rs17503473	Not novel (overlaps a reference)
SCZcondBIP	242	5	124228322	124358884	5:124228322-124358884	rs10057590	5.26766e-11	no	no	no	yes	yes	rs6864049;rs4279337	Not novel (overlaps a reference)
SCZcondBIP	243	5	136517761	136809799	5:136517761-136809799	rs4435858	4.38714e-10	no	no	no	yes	yes	rs1865407;rs10214086;rs35215630	Not novel (overlaps a reference)
SCZcondBIP	244	5	139517197	140221139	5:139517197-140221139	rs4463213	2.06856e-13	no	no	yes	no	yes	rs155943	Not novel (overlaps a reference)
SCZcondBIP	245	5	141077992	141082015	5:141077992-141082015	rs17097461	1.76679e-08	no	no	no	no	yes	rs62379379	Novel — but near EA4 lead SNP (<20kb)
SCZcondBIP	246	5	145453340	145710361	5:145453340-145710361	rs62372773	7.9943e-09	no	no	no	no	yes	rs13161488;rs6858933	Novel — but near EA4 lead SNP (<20kb)
SCZcondBIP	247	5	151874412	152360494	5:151874412-152360494	rs72802861	1.93009e-15	yes	no	no	yes	yes	rs2964252	Not novel (overlaps a reference)
SCZcondBIP	248	5	153671061	153688682	5:153671061-153688682	rs17629195	8.89903e-09	no	no	no	no	yes	rs6580068	Novel — but near EA4 lead SNP (<20kb)
SCZcondBIP	249	5	165350725	165512267	5:165350725-165512267	rs10077308	6.96207e-10	no	no	yes	no	no		Not novel (overlaps a reference)
SCZcondBIP	250	5	176847499	176909800	5:176847499-176909800	rs2545795	5.09702e-21	no	no	yes	yes	yes	rs2630767	Not novel (overlaps a reference)
SCZcondBIP	251	6	3446263	3471259	6:3446263-3471259	rs12524795	8.70459e-16	no	no	yes	yes	yes	rs12524795	Not novel (overlaps a reference)
SCZcondBIP	252	6	11470694	11614620	6:11470694-11614620	rs9394115	8.10953e-10	no	no	yes	no	no		Not novel (overlaps a reference)
SCZcondBIP	253	6	13925134	13952792	6:13925134-13952792	rs280151	2.24808e-08	no	no	no	no	no		NOVEL (confirmed)
SCZcondBIP	254	6	14522391	14734463	6:14522391-14734463	rs9349956	7.33724e-18	no	no	no	yes	yes	rs1267488;rs1935309	Not novel (overlaps a reference)
SCZcondBIP	255	6	16314031	16362692	6:16314031-16362692	rs180000	4.40614e-08	no	no	yes	no	no		Not novel (overlaps a reference)
SCZcondBIP	256	6	16923873	17009590	6:16923873-17009590	rs72829857	7.18452e-19	no	no	yes	yes	yes	rs72829857;rs4980376;rs9477291	Not novel (overlaps a reference)
SCZcondBIP	257	6	18783911	19191459	6:18783911-19191459	rs72828517	1.97562e-22	no	no	yes	yes	yes	rs975303	Not novel (overlaps a reference)
SCZcondBIP	258	6	20751052	21031903	6:20751052-21031903	rs6456379	3.40734e-10	no	no	yes	no	no		Not novel (overlaps a reference)
SCZcondBIP	259	6	21952064	21956881	6:21952064-21956881	rs6903716	1.3414e-08	no	no	yes	no	no		Not novel (overlaps a reference)
SCZcondBIP	260	6	23441504	23447436	6:23441504-23447436	rs767943	8.99619e-12	no	no	no	no	yes	rs9393415;rs199011	Novel — but near EA4 lead SNP (<20kb)
SCZcondBIP	261	6	37522668	37529540	6:37522668-37529540	rs6457996	2.91833e-08	no	no	no	yes	no		Not novel (overlaps a reference)
SCZcondBIP	262	6	40268507	40396325	6:40268507-40396325	rs10947878	2.73208e-09	no	no	no	no	yes	rs2504846;rs9471333;rs28385630;rs72856150	Novel — but near EA4 lead SNP (<20kb)
SCZcondBIP	263	6	43107744	43200203	6:43107744-43200203	rs113113059	4.05459e-11	yes	no	no	no	no		Not novel (overlaps a reference)
SCZcondBIP	264	6	50564877	50934086	6:50564877-50934086	rs9395644	1.76799e-09	no	no	no	no	yes	rs112255786	Novel — but near EA4 lead SNP (<20kb)
SCZcondBIP	265	6	56548359	56628545	6:56548359-56628545	rs16888133	1.92777e-08	no	no	no	no	no		NOVEL (confirmed)
SCZcondBIP	266	6	66140183	66305898	6:66140183-66305898	rs10944805	1.76756e-11	no	no	no	yes	yes	rs7449561;rs17767951	Not novel (overlaps a reference)
SCZcondBIP	267	6	79377738	79823541	6:79377738-79823541	rs10943588	6.44924e-09	no	no	no	no	yes	rs10943588	Novel — but near EA4 lead SNP (<20kb)
SCZcondBIP	268	6	88073043	88415588	6:88073043-88415588	rs78900282	1.28889e-11	no	no	no	yes	yes	rs28381527	Not novel (overlaps a reference)
SCZcondBIP	269	6	92018013	92211112	6:92018013-92211112	rs2655626	4.54027e-11	no	no	no	no	yes	rs9359939	Novel — but near EA4 lead SNP (<20kb)
SCZcondBIP	270	6	93538201	93865306	6:93538201-93865306	rs17686649	2.76692e-08	no	no	no	no	yes	rs560701;rs1338263	Novel — but near EA4 lead SNP (<20kb)
SCZcondBIP	271	6	97374850	97436611	6:97374850-97436611	rs35104491	4.89412e-11	no	no	no	yes	yes	rs9384761;rs6937736;rs77462006	Not novel (overlaps a reference)
SCZcondBIP	272	6	98179726	98891421	6:98179726-98891421	rs1487441	1.76667e-80	no	yes	yes	yes	yes	rs9372734;rs12208753;rs56081191;rs6569077;rs117980795;rs4142529;rs9491350;rs17760286;rs3123344;rs9372526;rs111962691;rs79667528;rs9490810	Not novel (overlaps a reference)
SCZcondBIP	273	6	99234271	99546454	6:99234271-99546454	rs3823036	6.20939e-11	no	no	yes	no	yes	rs9375711	Not novel (overlaps a reference)
SCZcondBIP	274	6	108855086	109020032	6:108855086-109020032	rs9384679	1.29998e-27	no	no	yes	yes	no		Not novel (overlaps a reference)
SCZcondBIP	275	6	109507307	109650140	6:109507307-109650140	rs9386775	4.47209e-08	no	no	no	yes	yes	rs351720	Not novel (overlaps a reference)
SCZcondBIP	276	6	114184248	114218608	6:114184248-114218608	rs117005905	5.52198e-11	no	no	no	no	yes	rs117005905	Novel — but near EA4 lead SNP (<20kb)
SCZcondBIP	277	6	114729131	114781298	6:114729131-114781298	rs9320493	7.12286e-09	no	no	no	yes	yes	rs75915571	Not novel (overlaps a reference)
SCZcondBIP	278	6	119068585	119389212	6:119068585-119389212	rs2295709	1.33224e-12	no	no	no	yes	yes	rs36142021;rs10456918	Not novel (overlaps a reference)
SCZcondBIP	279	6	124978932	125072022	6:124978932-125072022	rs9388353	3.83287e-08	no	no	no	no	no		NOVEL (confirmed)
SCZcondBIP	280	6	126623947	127167072	6:126623947-127167072	rs9388490	1.4142e-12	no	no	yes	yes	yes	rs9388490;rs62426270	Not novel (overlaps a reference)
SCZcondBIP	281	6	128301981	128337810	6:128301981-128337810	rs13197257	1.05089e-12	no	no	no	no	yes	rs12055782	Novel — but near EA4 lead SNP (<20kb)
SCZcondBIP	282	6	140265205	140730468	6:140265205-140730468	rs4896507	1.00062e-08	no	no	no	no	yes	rs17812330	Novel — but near EA4 lead SNP (<20kb)
SCZcondBIP	283	6	145017328	145634441	6:145017328-145634441	rs9376877	3.37678e-10	no	no	no	yes	yes	rs6570660;rs79556505;rs6926377	Not novel (overlaps a reference)
SCZcondBIP	284	6	148209719	148298210	6:148209719-148298210	rs34286836	9.431e-09	no	no	no	no	yes	rs474210	Novel — but near EA4 lead SNP (<20kb)
SCZcondBIP	285	6	152192331	152264529	6:152192331-152264529	rs11155821	3.8798e-20	no	no	no	yes	yes	rs7356921;rs56215322;rs3020410	Not novel (overlaps a reference)
SCZcondBIP	286	6	155551221	156044009	6:155551221-156044009	rs11752914	4.51393e-12	no	no	no	yes	yes	rs4869852;rs11156027;rs11752914	Not novel (overlaps a reference)
SCZcondBIP	287	6	157072952	157326236	6:157072952-157326236	rs9372015	9.9945e-10	no	no	yes	yes	yes	rs1889438;rs1709065	Not novel (overlaps a reference)
SCZcondBIP	288	6	162994752	163178326	6:162994752-163178326	rs10806761	3.07647e-08	no	no	no	no	yes	rs34725898	Novel — but near EA4 lead SNP (<20kb)
SCZcondBIP	289	6	170040451	170208431	6:170040451-170208431	rs3891969	1.02898e-10	no	no	no	yes	yes	rs7762296	Not novel (overlaps a reference)
SCZcondBIP	290	7	1810624	2346115	7:1810624-2346115	rs62444881	2.12041e-20	yes	no	no	yes	yes	rs11772232;rs7788620;rs10278242;rs6978112;rs2031047;rs11982791;rs113003165;rs73047060;rs568332442;rs62442476;rs117624174;rs141503359;rs373789515;rs76007632	Not novel (overlaps a reference)
SCZcondBIP	291	7	3317586	3520365	7:3317586-3520365	rs4719944	1.92655e-12	no	no	no	yes	yes	rs4588749;rs10215438	Not novel (overlaps a reference)
SCZcondBIP	292	7	8003017	8134294	7:8003017-8134294	rs4725065	1.78667e-16	no	no	no	yes	yes	rs4725065;rs13247102;rs12702698	Not novel (overlaps a reference)
SCZcondBIP	293	7	11500052	11500372	7:11500052-11500372	rs118134876	2.30858e-10	no	no	no	no	yes	rs118134876	Novel — but near EA4 lead SNP (<20kb)
SCZcondBIP	294	7	11855512	11994774	7:11855512-11994774	rs2883598	1.379e-08	no	yes	yes	no	yes	rs7810903;rs73676288;rs62433165	Not novel (overlaps a reference)
SCZcondBIP	295	7	21397405	21417963	7:21397405-21417963	rs62439690	5.74788e-13	no	no	yes	yes	yes	rs62439683	Not novel (overlaps a reference)
SCZcondBIP	296	7	24154873	24844736	7:24154873-24844736	rs79265434	4.70835e-23	yes	yes	yes	yes	yes	rs2237316	Not novel (overlaps a reference)
SCZcondBIP	297	7	32248311	33445058	7:32248311-33445058	rs9771228	8.62344e-15	no	no	yes	yes	yes	rs10240905;rs4460271;rs1008540	Not novel (overlaps a reference)
SCZcondBIP	298	7	39029399	39324470	7:39029399-39324470	rs2141277	2.17747e-10	no	no	yes	yes	yes	rs2141277;rs13246220;rs73695675;rs62453453	Not novel (overlaps a reference)
SCZcondBIP	299	7	42003500	42028592	7:42003500-42028592	rs4724083	5.3988e-10	no	no	no	no	yes	rs4724085;rs2237429	Novel — but near EA4 lead SNP (<20kb)
SCZcondBIP	300	7	44376326	44919000	7:44376326-44919000	rs3735478	9.04572e-14	no	no	yes	no	yes	rs799443;rs76395018	Not novel (overlaps a reference)
SCZcondBIP	301	7	48752800	48846042	7:48752800-48846042	rs36119825	2.27019e-09	no	no	no	yes	yes	rs66488846	Not novel (overlaps a reference)
SCZcondBIP	302	7	49826804	50186342	7:49826804-50186342	rs17551064	2.49977e-10	no	no	no	yes	yes	rs55633081	Not novel (overlaps a reference)
SCZcondBIP	303	7	50734362	50820013	7:50734362-50820013	rs10265077	5.21856e-09	no	no	no	no	no		NOVEL (confirmed)
SCZcondBIP	304	7	54708056	54746034	7:54708056-54746034	rs1569266	9.11691e-11	no	no	no	yes	yes	rs11772108	Not novel (overlaps a reference)
SCZcondBIP	305	7	68824098	70236446	7:68824098-70236446	rs7803932	6.71918e-13	no	no	yes	yes	yes	rs7803932;rs2158507;rs3111336;rs183782410;rs10279132;rs6973183	Not novel (overlaps a reference)
SCZcondBIP	306	7	71414167	72820770	7:71414167-72820770	rs56150095	1.77196e-35	yes	no	yes	yes	yes	rs12699131;rs844675;rs76455914;rs139453187;rs141457432;rs10276706;rs527908	Not novel (overlaps a reference)
SCZcondBIP	307	7	75038408	75176196	7:75038408-75176196	rs794369	1.98647e-08	no	no	no	yes	yes	rs1167796;rs113071160	Not novel (overlaps a reference)
SCZcondBIP	308	7	86201832	86340497	7:86201832-86340497	rs802440	2.0543e-11	yes	no	no	yes	yes	rs10241183;rs189887274	Not novel (overlaps a reference)
SCZcondBIP	309	7	92646881	92681443	7:92646881-92681443	rs2188179	4.70298e-17	no	no	no	yes	yes	rs6960056;rs9767816	Not novel (overlaps a reference)
SCZcondBIP	310	7	96642685	96671401	7:96642685-96671401	rs6951996	4.12923e-09	no	no	no	no	no		NOVEL (confirmed)
SCZcondBIP	311	7	99894971	100186088	7:99894971-100186088	rs2406253	2.98568e-10	no	no	no	yes	yes	rs111493473;rs200701118;rs62482199	Not novel (overlaps a reference)
SCZcondBIP	312	7	101859899	101889854	7:101859899-101889854	rs1297620	2.52478e-08	no	no	no	no	yes	rs1297621	Novel — but near EA4 lead SNP (<20kb)
SCZcondBIP	313	7	104189082	105096449	7:104189082-105096449	rs9655780	1.23527e-20	yes	yes	yes	yes	yes	rs56016333;rs73714120;rs7801226;rs4730020;rs11768912	Not novel (overlaps a reference)
SCZcondBIP	314	7	109933856	110028559	7:109933856-110028559	rs35225416	3.17403e-08	no	no	no	no	no		NOVEL (confirmed)
SCZcondBIP	315	7	110821730	111236477	7:110821730-111236477	rs37658	3.17306e-13	yes	no	no	no	no		Not novel (overlaps a reference)
SCZcondBIP	316	7	111912738	111912738	7:111912738-111912738	rs139244147	2.51162e-09	no	no	no	yes	yes	rs139244147	Not novel (overlaps a reference)
SCZcondBIP	317	7	114291435	114567572	7:114291435-114567572	rs79375112	4.91377e-09	no	no	no	yes	yes	rs6466499	Not novel (overlaps a reference)
SCZcondBIP	318	7	117502574	117636111	7:117502574-117636111	rs17488728	5.1444e-09	no	no	no	yes	yes	rs989996	Not novel (overlaps a reference)
SCZcondBIP	319	7	126945510	127851628	7:126945510-127851628	rs4731365	8.081e-17	no	no	yes	yes	yes	rs117070316;rs4731413;rs806180;rs4731366;rs12538332;rs140518050	Not novel (overlaps a reference)
SCZcondBIP	320	7	128373609	128424252	7:128373609-128424252	rs113520408	1.74948e-17	no	no	yes	yes	yes	rs1043595;rs4440553	Not novel (overlaps a reference)
SCZcondBIP	321	7	132556835	133845097	7:132556835-133845097	rs2971970	2.3789e-23	yes	no	yes	yes	yes	rs28588750;rs10230652;rs12534982;rs10262862;rs381356	Not novel (overlaps a reference)
SCZcondBIP	322	7	135046159	135247752	7:135046159-135247752	rs2551778	1.6697e-15	no	no	no	yes	yes	rs4728354;rs62479497	Not novel (overlaps a reference)
SCZcondBIP	323	7	136994998	137085250	7:136994998-137085250	rs728054	6.87074e-18	yes	no	no	yes	yes	rs4283969	Not novel (overlaps a reference)
SCZcondBIP	324	7	151328218	151343638	7:151328218-151343638	rs4726070	5.00677e-12	no	no	no	yes	yes	rs4726070;rs2538046;rs1860735	Not novel (overlaps a reference)
SCZcondBIP	325	7	154684153	154696849	7:154684153-154696849	rs6597437	3.39943e-08	no	no	no	no	no		NOVEL (confirmed)
SCZcondBIP	326	7	157496313	157536971	7:157496313-157536971	rs10949662	7.22673e-09	no	no	yes	no	no		Not novel (overlaps a reference)
SCZcondBIP	327	8	4177791	4210746	8:4177791-4210746	rs10108980	1.78472e-08	yes	no	no	no	no		Not novel (overlaps a reference)
SCZcondBIP	328	8	9653130	9827614	8:9653130-9827614	rs10107661	7.97754e-09	no	yes	no	yes	yes	rs1980099	Not novel (overlaps a reference)
SCZcondBIP	329	8	13948496	14164856	8:13948496-14164856	rs7010173	5.61002e-16	no	no	yes	no	yes	rs17276956;rs55783571	Not novel (overlaps a reference)
SCZcondBIP	330	8	20909162	20915540	8:20909162-20915540	rs1473634	5.23694e-11	no	no	yes	no	yes	rs4961398	Not novel (overlaps a reference)
SCZcondBIP	331	8	27406353	27453579	8:27406353-27453579	rs7838316	3.7147e-09	yes	no	no	no	no		Not novel (overlaps a reference)
SCZcondBIP	332	8	28637683	28732888	8:28637683-28732888	rs67885444	6.6481e-09	no	no	no	yes	yes	rs71504489	Not novel (overlaps a reference)
SCZcondBIP	333	8	30819854	31027314	8:30819854-31027314	rs2725370	5.24423e-20	no	no	yes	yes	yes	rs12234936;rs55851717;rs10954780;rs2543621;rs62506068	Not novel (overlaps a reference)
SCZcondBIP	334	8	31277319	31495581	8:31277319-31495581	rs2716946	8.03585e-13	no	no	no	yes	yes	rs4376462	Not novel (overlaps a reference)
SCZcondBIP	335	8	42351176	42457590	8:42351176-42457590	rs55881007	7.27956e-10	no	no	no	yes	yes	rs2974337	Not novel (overlaps a reference)
SCZcondBIP	336	8	57433941	57436577	8:57433941-57436577	rs1866823	1.33423e-08	no	no	no	yes	yes	rs1866823;rs2610044	Not novel (overlaps a reference)
SCZcondBIP	337	8	64496159	64842662	8:64496159-64842662	rs28549862	6.21223e-11	no	no	no	no	yes	rs705985	Novel — but near EA4 lead SNP (<20kb)
SCZcondBIP	338	8	66461897	66673468	8:66461897-66673468	rs62507575	7.01172e-11	no	no	no	no	yes	rs6472213	Novel — but near EA4 lead SNP (<20kb)
SCZcondBIP	339	8	71101719	71352047	8:71101719-71352047	rs13259607	8.8639e-09	no	no	no	no	yes	rs6472530;rs2958370	Novel — but near EA4 lead SNP (<20kb)
SCZcondBIP	340	8	77372988	77372988	8:77372988-77372988	rs56099375	4.2427e-08	no	no	no	no	yes	rs7812747	Novel — but near EA4 lead SNP (<20kb)
SCZcondBIP	341	8	85151384	86415959	8:85151384-86415959	rs113714691	2.78183e-13	no	no	yes	no	yes	rs36187472;rs72682966	Not novel (overlaps a reference)
SCZcondBIP	342	8	87139254	87783335	8:87139254-87783335	rs4320563	1.70943e-10	no	no	no	yes	yes	rs28451864;rs11780633;rs17680712;rs117401507;rs28711500;rs13275806;rs185515820	Not novel (overlaps a reference)
SCZcondBIP	343	8	89206609	89600751	8:89206609-89600751	rs17666490	1.29727e-08	yes	no	no	no	no		Not novel (overlaps a reference)
SCZcondBIP	344	8	92976563	93450407	8:92976563-93450407	rs2083844	1.87304e-13	no	no	yes	no	yes	rs12155540;rs7845971;rs13281878;rs7839607;rs4734229;rs149460423;rs75364438	Not novel (overlaps a reference)
SCZcondBIP	345	8	104718242	105289206	8:104718242-105289206	rs28604952	5.99121e-11	no	no	yes	yes	yes	rs11786807;rs1447065	Not novel (overlaps a reference)
SCZcondBIP	346	8	115485119	115793245	8:115485119-115793245	rs11987649	3.54197e-08	no	no	no	no	yes	rs7842016	Novel — but near EA4 lead SNP (<20kb)
SCZcondBIP	347	8	118829413	119045786	8:118829413-119045786	rs4298514	1.21626e-13	no	no	yes	yes	yes	rs4876775;rs72673939;rs11775016;rs36123499	Not novel (overlaps a reference)
SCZcondBIP	348	8	130818152	130953573	8:130818152-130953573	rs837080	1.04845e-14	no	no	no	yes	yes	rs837080	Not novel (overlaps a reference)
SCZcondBIP	349	8	131973766	132159755	8:131973766-132159755	rs13270165	2.07078e-10	no	no	no	no	yes	rs12678691	Novel — but near EA4 lead SNP (<20kb)
SCZcondBIP	350	8	133796266	133890376	8:133796266-133890376	rs2472537	4.7225e-08	no	no	no	no	yes	rs7839989	Novel — but near EA4 lead SNP (<20kb)
SCZcondBIP	351	8	135416408	135534228	8:135416408-135534228	rs74545339	1.93406e-08	no	no	no	yes	yes	rs35567946;rs76835317;rs4554425	Not novel (overlaps a reference)
SCZcondBIP	352	8	137022220	137091947	8:137022220-137091947	rs11166628	1.55564e-08	no	no	no	no	no		NOVEL (confirmed)
SCZcondBIP	353	8	142611220	142703091	8:142611220-142703091	rs1106761	1.82632e-33	no	no	yes	yes	yes	rs746839	Not novel (overlaps a reference)
SCZcondBIP	354	8	143087187	143809193	8:143087187-143809193	rs10098073	2.43905e-29	yes	no	yes	yes	yes	rs144336753;rs11775108;rs7827631;rs77702622;rs2585183;rs66671632;rs10098073	Not novel (overlaps a reference)
SCZcondBIP	355	8	145674458	145907866	8:145674458-145907866	rs750472	5.82291e-19	no	no	yes	yes	yes	rs11774212;rs2242265;rs138190448	Not novel (overlaps a reference)
SCZcondBIP	356	9	1496571	1794752	9:1496571-1794752	rs4741599	1.08796e-24	no	no	no	yes	yes	rs4741600;rs10810620;rs1331999;rs7852096;rs138914098;rs10756631	Not novel (overlaps a reference)
SCZcondBIP	357	9	14073899	14235063	9:14073899-14235063	rs10810099	6.30438e-17	no	no	no	yes	yes	rs7045411;rs7040930;rs544565;rs62532760;rs138933558;rs7027899;rs149630275;rs145183241;rs2382458	Not novel (overlaps a reference)
SCZcondBIP	358	9	14489071	14527686	9:14489071-14527686	rs7875078	1.01349e-08	yes	no	no	no	yes	rs7875078;rs12379841;rs7851327	Not novel (overlaps a reference)
SCZcondBIP	359	9	23291526	23423892	9:23291526-23423892	rs7029201	1.66854e-73	no	no	yes	yes	yes	rs4557790;rs10733389;rs12345352;rs1330936;rs10811892;rs74970466;rs117494884;rs13295049;rs10965856;rs11787746;rs117349657	Not novel (overlaps a reference)
SCZcondBIP	360	9	23681361	24113616	9:23681361-24113616	rs7038525	1.12587e-16	no	no	yes	yes	yes	rs2026037;rs4977885;rs34770282;rs10757463;rs72700025;rs10966046;rs1360224	Not novel (overlaps a reference)
SCZcondBIP	361	9	34942545	35098008	9:34942545-35098008	rs11789226	5.32961e-11	no	no	no	no	no		NOVEL (confirmed)
SCZcondBIP	362	9	72024562	72166621	9:72024562-72166621	rs1757961	1.49612e-15	no	no	no	yes	yes	rs11138947	Not novel (overlaps a reference)
SCZcondBIP	363	9	82246351	82450066	9:82246351-82450066	rs10780329	1.12238e-10	no	no	no	yes	yes	rs7039819;rs9886703	Not novel (overlaps a reference)
SCZcondBIP	364	9	83181144	83455568	9:83181144-83455568	rs1410544	1.59206e-09	no	no	no	no	yes	rs7035315	Novel — but near EA4 lead SNP (<20kb)
SCZcondBIP	365	9	86336239	86543989	9:86336239-86543989	rs3763623	4.79963e-08	no	no	no	no	yes	rs7855503	Novel — but near EA4 lead SNP (<20kb)
SCZcondBIP	366	9	87995664	88013998	9:87995664-88013998	rs995698	2.61974e-17	no	no	no	yes	yes	rs2593017	Not novel (overlaps a reference)
SCZcondBIP	367	9	92149631	92230747	9:92149631-92230747	rs11265835	1.14297e-11	no	no	yes	no	yes	rs7040995;rs2988061	Not novel (overlaps a reference)
SCZcondBIP	368	9	96155812	96484560	9:96155812-96484560	rs10120798	4.72047e-11	no	no	no	yes	yes	rs10992836;rs2989754;rs62573993;rs116841729	Not novel (overlaps a reference)
SCZcondBIP	369	9	99084471	99282269	9:99084471-99282269	rs12375999	1.73288e-13	no	no	no	yes	yes	rs111821073;rs4743729	Not novel (overlaps a reference)
SCZcondBIP	370	9	111647764	111973719	9:111647764-111973719	rs3750465	1.94521e-14	no	no	no	yes	yes	rs7026972;rs3750450;rs41278381;rs10816784	Not novel (overlaps a reference)
SCZcondBIP	371	9	121958917	122005762	9:121958917-122005762	rs10984445	2.81049e-12	no	no	no	yes	yes	rs10984444;rs7027123	Not novel (overlaps a reference)
SCZcondBIP	372	9	122655283	122676328	9:122655283-122676328	rs1333910	1.94435e-08	no	no	no	no	no		NOVEL (confirmed)
SCZcondBIP	373	9	124585812	124645830	9:124585812-124645830	rs10760193	5.25815e-19	no	no	no	yes	yes	rs7032484	Not novel (overlaps a reference)
SCZcondBIP	374	9	126306184	126448276	9:126306184-126448276	rs7030779	2.78507e-08	no	no	no	yes	yes	rs28661002	Not novel (overlaps a reference)
SCZcondBIP	375	9	126722513	126758607	9:126722513-126758607	rs10760303	3.38519e-08	no	no	no	no	yes	rs10117409;rs7873029	Novel — but near EA4 lead SNP (<20kb)
SCZcondBIP	376	9	130373596	130581723	9:130373596-130581723	rs514024	5.35112e-09	no	no	no	no	yes	rs2039204	Novel — but near EA4 lead SNP (<20kb)
SCZcondBIP	377	9	131840856	131950030	9:131840856-131950030	rs913264	1.16386e-08	no	no	yes	no	no		Not novel (overlaps a reference)
SCZcondBIP	378	9	134700598	134983511	9:134700598-134983511	rs4382592	4.24288e-23	no	no	no	yes	yes	rs9411336;rs11793547;rs10793903;rs4615623	Not novel (overlaps a reference)
SCZcondBIP	379	9	140241209	140278206	9:140241209-140278206	rs73581580	6.25056e-11	no	no	yes	no	yes	rs28458909	Not novel (overlaps a reference)
SCZcondBIP	380	10	10924609	11165615	10:10924609-11165615	rs1291818	4.47069e-11	no	no	no	yes	yes	rs1291865;rs35414759;rs11256991;rs7070247;rs1291860;rs72772094	Not novel (overlaps a reference)
SCZcondBIP	381	10	12388488	12762476	10:12388488-12762476	rs7071404	1.57866e-10	no	no	no	yes	yes	rs10752262;rs11257765;rs10906209	Not novel (overlaps a reference)
SCZcondBIP	382	10	32082658	32349238	10:32082658-32349238	rs806816	2.10091e-08	no	no	no	no	yes	rs211283;rs2797131	Novel — but near EA4 lead SNP (<20kb)
SCZcondBIP	383	10	33464952	33468014	10:33464952-33468014	rs2506141	3.7646e-08	no	no	no	no	yes	rs10080	Novel — but near EA4 lead SNP (<20kb)
SCZcondBIP	384	10	63137238	63347042	10:63137238-63347042	rs10994777	3.85083e-09	no	no	no	yes	no		Not novel (overlaps a reference)
SCZcondBIP	385	10	64822828	65457669	10:64822828-65457669	rs7924036	1.89831e-25	no	no	yes	yes	yes	rs7924036;rs4545434;rs7068032;rs7089990;rs75888251;rs10822116;rs75587544	Not novel (overlaps a reference)
SCZcondBIP	386	10	65803263	65840687	10:65803263-65840687	rs12218315	2.64918e-08	no	no	no	no	yes	rs2438390	Novel — but near EA4 lead SNP (<20kb)
SCZcondBIP	387	10	67782598	68223733	10:67782598-68223733	rs10822743	3.6175e-12	no	no	no	yes	yes	rs10822745;rs10762069;rs12359372;rs6480151;rs12254572	Not novel (overlaps a reference)
SCZcondBIP	388	10	68633877	68689083	10:68633877-68689083	rs1925587	2.67368e-08	no	no	no	yes	yes	rs77899607;rs7072319;rs4378284	Not novel (overlaps a reference)
SCZcondBIP	389	10	86937613	87165661	10:86937613-87165661	rs11201595	8.36075e-09	no	no	no	yes	yes	rs10887465;rs75414516	Not novel (overlaps a reference)
SCZcondBIP	390	10	90054268	90095339	10:90054268-90095339	rs10887801	6.97031e-10	no	no	no	yes	no		Not novel (overlaps a reference)
SCZcondBIP	391	10	93442223	93442379	10:93442223-93442379	rs1891273	2.31476e-09	no	no	yes	no	no		Not novel (overlaps a reference)
SCZcondBIP	392	10	101885270	102039187	10:101885270-102039187	rs10883451	1.43725e-13	no	no	yes	no	yes	rs34762508	Not novel (overlaps a reference)
SCZcondBIP	393	10	103337764	105059896	10:103337764-105059896	rs11191193	2.47202e-39	yes	no	yes	yes	yes	rs11191193;rs7093470;rs72845696;rs116093870;rs76957677;rs11191652;rs61871134;rs7921010;rs116979997;rs7086516;rs111596223;rs7922955;rs11191355	Not novel (overlaps a reference)
SCZcondBIP	394	10	105428152	105428152	10:105428152-105428152	rs3781339	2.24257e-10	no	no	no	yes	yes	rs3781339	Not novel (overlaps a reference)
SCZcondBIP	395	10	106417957	107732332	10:106417957-107732332	rs790647	5.55168e-16	yes	no	yes	yes	yes	rs2491365;rs61867294;rs12764593;rs11192147;rs10786823;rs11192507;rs4400723;rs72819955;rs72819942;rs703482;rs11192616;rs141468874;rs140163394	Not novel (overlaps a reference)
SCZcondBIP	396	10	111648659	111931363	10:111648659-111931363	rs17126938	1.5119e-09	no	yes	no	yes	yes	rs17126938	Not novel (overlaps a reference)
SCZcondBIP	397	10	124119446	124198585	10:124119446-124198585	rs11200629	4.99935e-08	no	no	no	no	no		NOVEL (confirmed)
SCZcondBIP	398	10	125424394	125461071	10:125424394-125461071	rs35608616	8.17155e-09	no	no	yes	no	no		Not novel (overlaps a reference)
SCZcondBIP	399	10	127148833	127193462	10:127148833-127193462	rs4962460	9.48826e-10	no	no	no	no	yes	rs2886405	Novel — but near EA4 lead SNP (<20kb)
SCZcondBIP	400	10	133052132	133110820	10:133052132-133110820	rs4384309	5.15937e-11	no	no	no	yes	yes	rs4751360	Not novel (overlaps a reference)
SCZcondBIP	401	10	133729181	133815530	10:133729181-133815530	rs12761761	1.30468e-20	no	no	yes	yes	yes	rs17881016	Not novel (overlaps a reference)
SCZcondBIP	402	11	12719794	12903077	11:12719794-12903077	rs4757957	9.23559e-17	no	no	no	yes	yes	rs1866710;rs76936697	Not novel (overlaps a reference)
SCZcondBIP	403	11	13268067	13345053	11:13268067-13345053	rs4528309	1.23873e-08	no	no	no	no	yes	rs7933521;rs1384015	Novel — but near EA4 lead SNP (<20kb)
SCZcondBIP	404	11	15841326	15923185	11:15841326-15923185	rs11023749	1.96329e-09	no	no	no	yes	no		Not novel (overlaps a reference)
SCZcondBIP	405	11	24932312	25098152	11:24932312-25098152	rs9704097	1.88052e-09	no	no	no	yes	yes	rs11028323	Not novel (overlaps a reference)
SCZcondBIP	406	11	27541623	27742447	11:27541623-27742447	rs11030084	3.48569e-08	no	no	no	no	yes	rs56133711;rs2030323	Novel — but near EA4 lead SNP (<20kb)
SCZcondBIP	407	11	28591168	28694440	11:28591168-28694440	rs10767731	1.72721e-09	yes	no	no	no	yes	rs10835389	Not novel (overlaps a reference)
SCZcondBIP	408	11	30751010	30777790	11:30751010-30777790	rs795230	4.86589e-08	no	no	no	yes	yes	rs586875	Not novel (overlaps a reference)
SCZcondBIP	409	11	46062245	47989003	11:46062245-47989003	rs10838634	5.11861e-14	yes	no	yes	yes	yes	rs80171383;rs56852527;rs58385891	Not novel (overlaps a reference)
SCZcondBIP	410	11	57369008	57756568	11:57369008-57756568	rs1783976	4.17136e-20	yes	no	no	yes	yes	rs10896636	Not novel (overlaps a reference)
SCZcondBIP	411	11	61255656	61347033	11:61255656-61347033	rs77128898	9.69756e-12	no	no	no	yes	yes	rs77128898	Not novel (overlaps a reference)
SCZcondBIP	412	11	62361037	62413673	11:62361037-62413673	rs118093058	4.27383e-10	no	no	no	yes	yes	rs78278641	Not novel (overlaps a reference)
SCZcondBIP	413	11	63859120	63867523	11:63859120-63867523	rs7941785	5.37313e-09	no	no	yes	no	yes	rs646384	Not novel (overlaps a reference)
SCZcondBIP	414	11	65575263	65663547	11:65575263-65663547	rs111953392	3.99483e-08	no	no	no	no	yes	rs658938;rs557675	Novel — but near EA4 lead SNP (<20kb)
SCZcondBIP	415	11	66066349	66699622	11:66066349-66699622	rs76878669	4.41657e-11	no	yes	no	yes	yes	rs76878669;rs117873455	Not novel (overlaps a reference)
SCZcondBIP	416	11	72335322	72851463	11:72335322-72851463	rs11601122	7.50298e-18	no	no	no	yes	yes	rs184654;rs11235569;rs2303969	Not novel (overlaps a reference)
SCZcondBIP	417	11	76434121	76511271	11:76434121-76511271	rs10899282	2.73578e-10	no	no	no	yes	yes	rs1440980	Not novel (overlaps a reference)
SCZcondBIP	418	11	78543856	78569395	11:78543856-78569395	rs547292	3.13568e-09	no	no	no	no	yes	rs477723	Novel — but near EA4 lead SNP (<20kb)
SCZcondBIP	419	11	79057097	79191457	11:79057097-79191457	rs2175420	5.39739e-11	no	no	no	yes	yes	rs112209391	Not novel (overlaps a reference)
SCZcondBIP	420	11	79831738	79915984	11:79831738-79915984	rs190314566	2.08811e-08	no	no	no	no	yes	rs10897561	Novel — but near EA4 lead SNP (<20kb)
SCZcondBIP	421	11	80316377	80344119	11:80316377-80344119	rs1880692	4.99887e-09	no	no	no	yes	yes	rs1880692	Not novel (overlaps a reference)
SCZcondBIP	422	11	89917883	90785154	11:89917883-90785154	rs1783806	1.14578e-13	no	no	yes	yes	yes	rs11019128;rs543714;rs10765371	Not novel (overlaps a reference)
SCZcondBIP	423	11	95440480	95849027	11:95440480-95849027	rs1255223	3.44618e-23	no	no	yes	yes	yes	rs10765789;rs10765775	Not novel (overlaps a reference)
SCZcondBIP	424	11	104317629	104780744	11:104317629-104780744	rs11226382	2.00967e-08	no	no	no	no	yes	rs10895719	Novel — but near EA4 lead SNP (<20kb)
SCZcondBIP	425	11	105734327	105850090	11:105734327-105850090	rs1939800	4.71303e-08	no	no	no	no	yes	rs1939800;rs72981935	Novel — but near EA4 lead SNP (<20kb)
SCZcondBIP	426	11	109204004	109573244	11:109204004-109573244	rs2212430	2.12675e-10	no	no	no	no	yes	rs10890995	Novel — but near EA4 lead SNP (<20kb)
SCZcondBIP	427	11	110945055	111042339	11:110945055-111042339	rs321363	3.49092e-09	no	no	no	no	yes	rs4635115	Novel — but near EA4 lead SNP (<20kb)
SCZcondBIP	428	11	111586950	111586950	11:111586950-111586950	rs17565975	2.25632e-10	no	no	no	yes	yes	rs17565975	Not novel (overlaps a reference)
SCZcondBIP	429	11	112826867	112922254	11:112826867-112922254	rs7105462	7.34751e-09	no	no	no	no	yes	rs4456284	Novel — but near EA4 lead SNP (<20kb)
SCZcondBIP	430	11	113317745	113451229	11:113317745-113451229	rs7928017	1.57022e-11	yes	yes	no	yes	yes	rs7125588;rs56363150;rs7940164	Not novel (overlaps a reference)
SCZcondBIP	431	11	120412169	120464049	11:120412169-120464049	rs4938815	1.29655e-09	no	no	no	no	yes	rs4297478	Novel — but near EA4 lead SNP (<20kb)
SCZcondBIP	432	11	121982643	122023523	11:121982643-122023523	rs1143770	3.60424e-10	no	no	no	yes	yes	rs596160;rs113938506	Not novel (overlaps a reference)
SCZcondBIP	433	11	124602247	124602247	11:124602247-124602247	rs11219765	3.77788e-08	yes	no	no	no	no		Not novel (overlaps a reference)
SCZcondBIP	434	11	131196396	131295184	11:131196396-131295184	rs1550973	5.21745e-10	no	no	no	yes	yes	rs1448355;rs12574281;rs10894382;rs78833645	Not novel (overlaps a reference)
SCZcondBIP	435	11	132387460	132422389	11:132387460-132422389	rs657147	1.02063e-11	no	no	no	yes	no		Not novel (overlaps a reference)
SCZcondBIP	436	11	133531999	133853008	11:133531999-133853008	rs73034295	1.30934e-20	yes	no	yes	yes	yes	rs12273435;rs10791303;rs73034295;rs4937856;rs10894736;rs77597368;rs3824992;rs73028346	Not novel (overlaps a reference)
SCZcondBIP	437	11	134562295	134595774	11:134562295-134595774	rs1939726	4.50872e-08	yes	no	no	no	no		Not novel (overlaps a reference)
SCZcondBIP	438	12	1942752	2013164	12:1942752-2013164	rs721159	1.99797e-08	no	no	no	yes	yes	rs886942	Not novel (overlaps a reference)
SCZcondBIP	439	12	13414139	13417617	12:13414139-13417617	rs10772644	1.9795e-08	no	no	no	yes	yes	rs10772644	Not novel (overlaps a reference)
SCZcondBIP	440	12	14374613	14659441	12:14374613-14659441	rs35309068	1.27428e-17	no	no	no	yes	yes	rs7304399	Not novel (overlaps a reference)
SCZcondBIP	441	12	15358593	15563360	12:15358593-15563360	rs11056455	7.14166e-16	no	no	yes	yes	yes	rs66716825	Not novel (overlaps a reference)
SCZcondBIP	442	12	16080649	16131758	12:16080649-16131758	rs12368628	2.96835e-08	no	no	no	no	yes	rs11056726	Novel — but near EA4 lead SNP (<20kb)
SCZcondBIP	443	12	16408940	16408940	12:16408940-16408940	rs1671476	1.08079e-08	no	no	no	yes	no		Not novel (overlaps a reference)
SCZcondBIP	444	12	27175365	27403929	12:27175365-27403929	rs4964046	4.85679e-08	no	no	no	yes	yes	rs12828220;rs35359530	Not novel (overlaps a reference)
SCZcondBIP	445	12	32455355	32590854	12:32455355-32590854	rs10844179	1.71764e-08	no	no	no	no	yes	rs16919774	Novel — but near EA4 lead SNP (<20kb)
SCZcondBIP	446	12	49381666	50165207	12:49381666-50165207	rs1054442	2.31301e-27	no	no	yes	yes	yes	rs2293445;rs933738;rs80257979;rs181433805	Not novel (overlaps a reference)
SCZcondBIP	447	12	53760710	53867722	12:53760710-53867722	rs10783580	8.05625e-10	yes	no	no	no	no		Not novel (overlaps a reference)
SCZcondBIP	448	12	54620593	54702966	12:54620593-54702966	rs17110109	9.60092e-09	no	no	no	yes	yes	rs1056010	Not novel (overlaps a reference)
SCZcondBIP	449	12	56358712	56584247	12:56358712-56584247	rs772921	5.61669e-32	no	no	yes	yes	yes	rs1689510;rs118067691;rs143544217	Not novel (overlaps a reference)
SCZcondBIP	450	12	57569478	57682956	12:57569478-57682956	rs61937595	6.30376e-13	yes	no	no	no	no		Not novel (overlaps a reference)
SCZcondBIP	451	12	58258850	58487055	12:58258850-58487055	rs1962047	5.9791e-12	no	no	yes	yes	yes	rs11172371;rs56162539	Not novel (overlaps a reference)
SCZcondBIP	452	12	66326943	66383320	12:66326943-66383320	rs7968682	2.49133e-08	no	no	no	no	yes	rs7968682	Novel — but near EA4 lead SNP (<20kb)
SCZcondBIP	453	12	67638704	67808911	12:67638704-67808911	rs1125748	1.25963e-08	no	no	no	yes	no		Not novel (overlaps a reference)
SCZcondBIP	454	12	72179446	72179446	12:72179446-72179446	rs61754230	6.05421e-09	no	no	no	no	no		NOVEL (confirmed)
SCZcondBIP	455	12	74127563	74550782	12:74127563-74550782	rs7310722	7.76112e-09	no	no	no	yes	yes	rs11179786	Not novel (overlaps a reference)
SCZcondBIP	456	12	79538633	79747487	12:79538633-79747487	rs6539284	8.419e-24	no	no	yes	yes	yes	rs6539284	Not novel (overlaps a reference)
SCZcondBIP	457	12	82075294	82390949	12:82075294-82390949	rs10862376	1.83673e-12	no	no	no	yes	yes	rs10862376	Not novel (overlaps a reference)
SCZcondBIP	458	12	83859443	84367869	12:83859443-84367869	rs324793	1.20029e-10	no	no	no	yes	yes	rs717997;rs73152829	Not novel (overlaps a reference)
SCZcondBIP	459	12	97557110	97984560	12:97557110-97984560	rs10745789	1.31833e-11	no	no	no	yes	yes	rs4140762;rs1155675;rs10507085;rs10860219;rs10860215;rs1592507;rs11108920	Not novel (overlaps a reference)
SCZcondBIP	460	12	105546172	105606068	12:105546172-105606068	rs1663564	3.71738e-08	no	no	no	no	yes	rs1663564	Novel — but near EA4 lead SNP (<20kb)
SCZcondBIP	461	12	108594043	108629780	12:108594043-108629780	rs10861879	1.22473e-10	no	no	no	no	no		NOVEL (confirmed)
SCZcondBIP	462	12	109029333	109260895	12:109029333-109260895	rs4964273	1.86891e-08	no	no	no	no	yes	rs4964731	Novel — but near EA4 lead SNP (<20kb)
SCZcondBIP	463	12	110115286	111273197	12:110115286-111273197	rs4766428	1.69047e-16	yes	no	no	yes	yes	rs7977614	Not novel (overlaps a reference)
SCZcondBIP	464	12	120879278	121378596	12:120879278-121378596	rs1671770	1.35505e-10	no	no	no	yes	yes	rs660549;rs113473640;rs4766975;rs186070804;rs542189	Not novel (overlaps a reference)
SCZcondBIP	465	12	122335334	122462368	12:122335334-122462368	rs1678953	1.68467e-08	no	no	no	no	yes	rs895960	Novel — but near EA4 lead SNP (<20kb)
SCZcondBIP	466	12	122804256	123932679	12:122804256-123932679	rs10732573	6.35087e-46	yes	no	yes	yes	yes	rs7306755;rs10734924;rs12816396;rs55863153;rs112365238;rs34580115;rs144354883	Not novel (overlaps a reference)
SCZcondBIP	467	13	21143121	21487770	13:21143121-21487770	rs4294650	2.18013e-10	no	no	yes	no	yes	rs7983020;rs9315985	Not novel (overlaps a reference)
SCZcondBIP	468	13	31637563	31838516	13:31637563-31838516	rs9529119	6.99247e-10	no	no	no	yes	yes	rs912609;rs4943074;rs4943290	Not novel (overlaps a reference)
SCZcondBIP	469	13	36095039	36400742	13:36095039-36400742	rs55641816	2.65296e-09	no	no	no	yes	yes	rs9545395	Not novel (overlaps a reference)
SCZcondBIP	470	13	50468847	50729244	13:50468847-50729244	rs2066587	4.34426e-08	no	no	no	no	no		NOVEL (confirmed)
SCZcondBIP	471	13	53617781	53675539	13:53617781-53675539	rs12552	3.1636e-08	no	no	no	no	yes	rs7986263;rs9563130	Novel — but near EA4 lead SNP (<20kb)
SCZcondBIP	472	13	54074971	54165897	13:54074971-54165897	rs4144624	2.23831e-08	no	no	no	yes	yes	rs77187837	Not novel (overlaps a reference)
SCZcondBIP	473	13	55625341	57537565	13:55625341-57537565	rs9569206	1.80667e-14	no	no	yes	yes	yes	rs9569211;rs9537509;rs75513050	Not novel (overlaps a reference)
SCZcondBIP	474	13	58003986	58717996	13:58003986-58717996	rs1334297	7.04336e-49	no	no	yes	yes	yes	rs1334297;rs61958175;rs11148415;rs2321157;rs73207502;rs4488350;rs142747148;rs77370942;rs9569738;rs186456786;rs111662845;rs143754669	Not novel (overlaps a reference)
SCZcondBIP	475	13	59484813	59629956	13:59484813-59629956	rs9570021	6.03206e-09	no	no	no	no	yes	rs34813542	Novel — but near EA4 lead SNP (<20kb)
SCZcondBIP	476	13	60226817	60770105	13:60226817-60770105	rs341509	6.102e-09	no	no	no	yes	yes	rs9538497;rs7333511;rs9538482	Not novel (overlaps a reference)
SCZcondBIP	477	13	62131913	62668023	13:62131913-62668023	rs12430696	2.87496e-11	no	no	no	yes	yes	rs9317202	Not novel (overlaps a reference)
SCZcondBIP	478	13	69019321	69221551	13:69019321-69221551	rs9541479	4.59015e-11	no	no	no	yes	yes	rs17557610;rs7336436	Not novel (overlaps a reference)
SCZcondBIP	479	13	71235567	71281914	13:71235567-71281914	rs337939	7.60113e-09	no	no	no	no	yes	rs337939	Novel — but near EA4 lead SNP (<20kb)
SCZcondBIP	480	13	81631782	81657078	13:81631782-81657078	rs7988627	7.12677e-09	no	no	no	yes	yes	rs4885748	Not novel (overlaps a reference)
SCZcondBIP	481	13	91502667	92066600	13:91502667-92066600	rs7998344	4.30785e-11	no	no	no	yes	yes	rs9560707;rs75624576;rs7320982;rs539805303;rs4991300	Not novel (overlaps a reference)
SCZcondBIP	482	13	97794660	97904313	13:97794660-97904313	rs9516856	1.28975e-08	no	no	no	no	yes	rs6491346	Novel — but near EA4 lead SNP (<20kb)
SCZcondBIP	483	13	99050084	99100547	13:99050084-99100547	rs9556958	1.49982e-10	no	no	no	yes	yes	rs3783006;rs9513416;rs1969794	Not novel (overlaps a reference)
SCZcondBIP	484	13	100789778	101013712	13:100789778-101013712	rs4083752	2.26296e-08	no	no	no	yes	yes	rs4772268	Not novel (overlaps a reference)
SCZcondBIP	485	13	101276884	101378195	13:101276884-101378195	rs9300612	1.14517e-08	no	no	no	no	yes	rs1765749	Novel — but near EA4 lead SNP (<20kb)
SCZcondBIP	486	13	106576322	106648270	13:106576322-106648270	rs2252003	4.73814e-18	no	no	yes	no	no		Not novel (overlaps a reference)
SCZcondBIP	487	13	109693885	109698177	13:109693885-109698177	rs277828	1.1251e-08	no	no	no	yes	yes	rs78667595	Not novel (overlaps a reference)
SCZcondBIP	488	14	23369994	23507367	14:23369994-23507367	rs1043209	3.97562e-19	no	no	no	yes	yes	rs11157931;rs1043207	Not novel (overlaps a reference)
SCZcondBIP	489	14	24549030	24557642	14:24549030-24557642	rs62000824	2.08531e-11	no	no	no	yes	yes	rs11623285	Not novel (overlaps a reference)
SCZcondBIP	490	14	26918468	27204451	14:26918468-27204451	rs178182	9.82871e-20	no	no	yes	yes	yes	rs8020023;rs78405460	Not novel (overlaps a reference)
SCZcondBIP	491	14	29271485	30285410	14:29271485-30285410	rs28710896	2.07829e-24	yes	no	yes	yes	yes	rs12897763;rs72671456;rs8004353;rs4981711;rs188922023;rs191695265;rs72671469;rs11161035;rs55809234;rs8018636;rs146958836	Not novel (overlaps a reference)
SCZcondBIP	492	14	33246097	33309495	14:33246097-33309495	rs2239647	3.03201e-23	yes	no	yes	no	yes	rs17522122;rs57412999	Not novel (overlaps a reference)
SCZcondBIP	493	14	36988928	37083858	14:36988928-37083858	rs11622558	3.78624e-10	no	no	yes	yes	yes	rs1007731	Not novel (overlaps a reference)
SCZcondBIP	494	14	40911723	41134168	14:40911723-41134168	rs35760956	3.4158e-10	no	no	yes	no	yes	rs34074136	Not novel (overlaps a reference)
SCZcondBIP	495	14	57365485	57455943	14:57365485-57455943	rs17092571	2.42761e-08	no	no	no	no	yes	rs11622954;rs17092597	Novel — but near EA4 lead SNP (<20kb)
SCZcondBIP	496	14	58100140	58114131	14:58100140-58114131	rs1998459	4.06722e-08	no	no	no	no	yes	rs12891815	Novel — but near EA4 lead SNP (<20kb)
SCZcondBIP	497	14	60091249	61108825	14:60091249-61108825	rs35320790	1.19696e-11	no	no	yes	yes	yes	rs10151339;rs2350901	Not novel (overlaps a reference)
SCZcondBIP	498	14	64686207	65059157	14:64686207-65059157	rs6573553	2.22047e-10	no	no	no	yes	yes	rs73265641;rs1152595	Not novel (overlaps a reference)
SCZcondBIP	499	14	69446960	69765644	14:69446960-69765644	rs17106817	1.19204e-10	no	no	yes	yes	yes	rs7150195;rs79805373;rs17106672	Not novel (overlaps a reference)
SCZcondBIP	500	14	72392469	72462263	14:72392469-72462263	rs2238281	1.90317e-17	yes	no	no	yes	yes	rs12897542	Not novel (overlaps a reference)
SCZcondBIP	501	14	73392096	73958812	14:73392096-73958812	rs177413	3.25019e-11	no	no	no	no	yes	rs8012614;rs2098322;rs67033024;rs117526918	Novel — but near EA4 lead SNP (<20kb)
SCZcondBIP	502	14	74870518	74969167	14:74870518-74969167	rs730384	1.66698e-11	no	no	no	yes	yes	rs730384;rs17100414	Not novel (overlaps a reference)
SCZcondBIP	503	14	84637484	85502535	14:84637484-85502535	rs112610989	5.75098e-14	no	no	no	yes	yes	rs58694847;rs1779549;rs12147215;rs2819806	Not novel (overlaps a reference)
SCZcondBIP	504	14	89692940	89884022	14:89692940-89884022	rs4904523	1.97899e-10	no	no	yes	yes	yes	rs4904523;rs2008486	Not novel (overlaps a reference)
SCZcondBIP	505	14	94286525	94293175	14:94286525-94293175	rs736282	5.44024e-10	no	no	no	yes	yes	rs736281	Not novel (overlaps a reference)
SCZcondBIP	506	14	98531606	98670849	14:98531606-98670849	rs10145335	1.66545e-11	no	no	yes	no	yes	rs17096452	Not novel (overlaps a reference)
SCZcondBIP	507	14	99733954	99750520	14:99733954-99750520	rs7146019	4.9291e-11	no	no	no	yes	yes	rs2614463	Not novel (overlaps a reference)
SCZcondBIP	508	14	101537429	101542600	14:101537429-101542600	rs3742406	4.3264e-08	no	no	no	no	yes	rs8011681	Novel — but near EA4 lead SNP (<20kb)
SCZcondBIP	509	14	103831832	104324183	14:103831832-104324183	rs2071407	2.43318e-15	yes	no	yes	yes	no		Not novel (overlaps a reference)
SCZcondBIP	510	15	26770557	26816588	15:26770557-26816588	rs10444887	1.11113e-08	no	no	no	yes	yes	rs8025575	Not novel (overlaps a reference)
SCZcondBIP	511	15	27222982	27265725	15:27222982-27265725	rs891792	1.91776e-12	no	no	no	yes	yes	rs891793	Not novel (overlaps a reference)
SCZcondBIP	512	15	34654165	34656627	15:34654165-34656627	rs7403630	7.2345e-10	yes	no	no	no	yes	rs35483472	Not novel (overlaps a reference)
SCZcondBIP	513	15	35051877	35072407	15:35051877-35072407	rs2917626	2.10907e-08	no	no	no	no	no		NOVEL (confirmed)
SCZcondBIP	514	15	40642877	40730659	15:40642877-40730659	rs2289328	1.01847e-08	no	no	yes	no	yes	rs16970633	Not novel (overlaps a reference)
SCZcondBIP	515	15	41222487	41222487	15:41222487-41222487	rs12441495	1.15971e-08	no	no	yes	no	no		Not novel (overlaps a reference)
SCZcondBIP	516	15	43541139	44188854	15:43541139-44188854	rs7172374	6.73078e-11	yes	no	no	no	yes	rs748404	Not novel (overlaps a reference)
SCZcondBIP	517	15	47488977	47994703	15:47488977-47994703	rs6493265	8.07835e-16	no	no	no	yes	yes	rs34488670;rs715694;rs2059475;rs1369633;rs12591073;rs4775702;rs118004210	Not novel (overlaps a reference)
SCZcondBIP	518	15	50714028	52442976	15:50714028-52442976	rs8025619	4.96899e-11	no	no	yes	yes	yes	rs1378893;rs11857810;rs1869930;rs55972942;rs112714914	Not novel (overlaps a reference)
SCZcondBIP	519	15	61434259	61468686	15:61434259-61468686	rs1437543	1.67791e-08	no	no	no	no	yes	rs12916023	Novel — but near EA4 lead SNP (<20kb)
SCZcondBIP	520	15	61831680	61909712	15:61831680-61909712	rs35351411	2.76706e-09	yes	no	no	no	no		Not novel (overlaps a reference)
SCZcondBIP	521	15	65693718	66127257	15:65693718-66127257	rs28513670	2.12428e-14	no	no	yes	yes	yes	rs9635366;rs12333;rs138329002	Not novel (overlaps a reference)
SCZcondBIP	522	15	69941370	70393296	15:69941370-70393296	rs36085856	1.17445e-10	no	no	no	yes	yes	rs9920297;rs975210;rs378342	Not novel (overlaps a reference)
SCZcondBIP	523	15	75033400	75230502	15:75033400-75230502	rs936229	9.16976e-09	no	no	no	no	yes	rs6495127	Novel — but near EA4 lead SNP (<20kb)
SCZcondBIP	524	15	77995949	78062351	15:77995949-78062351	rs56391344	9.43035e-16	no	no	no	yes	yes	rs4076457;rs34543037	Not novel (overlaps a reference)
SCZcondBIP	525	15	78802586	78926726	15:78802586-78926726	rs4887069	1.53848e-08	yes	no	no	no	no		Not novel (overlaps a reference)
SCZcondBIP	526	15	82426170	83403726	15:82426170-83403726	rs12439619	7.84844e-10	yes	no	yes	no	yes	rs8039549	Not novel (overlaps a reference)
SCZcondBIP	527	15	84281488	84489802	15:84281488-84489802	rs2562783	1.20375e-08	no	no	no	yes	no		Not novel (overlaps a reference)
SCZcondBIP	528	15	93456069	93456069	15:93456069-93456069	rs4778058	9.40345e-09	no	no	no	yes	yes	rs4551987;rs67190144	Not novel (overlaps a reference)
SCZcondBIP	529	15	96909839	96915279	15:96909839-96915279	rs4984541	3.36296e-10	no	no	no	yes	yes	rs72751302	Not novel (overlaps a reference)
SCZcondBIP	530	16	629447	1255545	16:629447-1255545	rs3751667	6.45628e-11	no	no	yes	yes	yes	rs78410329;rs8055522;rs35482321;rs3751667;rs9932631;rs116914290	Not novel (overlaps a reference)
SCZcondBIP	531	16	4420787	4596447	16:4420787-4596447	rs3747581	1.77515e-08	no	no	no	no	no		NOVEL (confirmed)
SCZcondBIP	532	16	4848494	4952598	16:4848494-4952598	rs12102426	4.63531e-08	no	no	no	no	yes	rs77997837	Novel — but near EA4 lead SNP (<20kb)
SCZcondBIP	533	16	5787492	5837327	16:5787492-5837327	rs11076962	1.5938e-08	no	no	yes	no	yes	rs9930253	Not novel (overlaps a reference)
SCZcondBIP	534	16	7210882	7265070	16:7210882-7265070	rs2346605	2.7426e-12	no	no	yes	no	yes	rs7184582	Not novel (overlaps a reference)
SCZcondBIP	535	16	7654082	7674376	16:7654082-7674376	rs7184911	2.03119e-18	no	no	yes	yes	yes	rs7184911;rs17144422	Not novel (overlaps a reference)
SCZcondBIP	536	16	10069408	10288862	16:10069408-10288862	rs12926704	4.08025e-10	no	no	no	yes	yes	rs1103127;rs4780865;rs11641504	Not novel (overlaps a reference)
SCZcondBIP	537	16	12154875	12551792	16:12154875-12551792	rs2457192	4.03146e-17	no	no	yes	yes	yes	rs9922788;rs12448347;rs3851013	Not novel (overlaps a reference)
SCZcondBIP	538	16	13521970	13643794	16:13521970-13643794	rs4781499	8.2404e-09	no	no	yes	no	yes	rs16962221;rs9928897	Not novel (overlaps a reference)
SCZcondBIP	539	16	13901337	13921672	16:13901337-13921672	rs9788857	1.53111e-09	no	no	yes	no	yes	rs8048012	Not novel (overlaps a reference)
SCZcondBIP	540	16	14520684	15398679	16:14520684-15398679	rs112210983	2.46994e-10	no	no	no	yes	yes	rs7405130;rs12928099;rs56826720	Not novel (overlaps a reference)
SCZcondBIP	541	16	24684202	24879963	16:24684202-24879963	rs964782	4.28874e-16	no	no	yes	yes	yes	rs2303083;rs13336754	Not novel (overlaps a reference)
SCZcondBIP	542	16	28298418	29008079	16:28298418-29008079	rs1987471	1.90104e-48	no	no	yes	yes	yes	rs4788080;rs4788115	Not novel (overlaps a reference)
SCZcondBIP	543	16	50913162	51211595	16:50913162-51211595	rs2052285	1.53232e-10	no	no	yes	yes	yes	rs8058137	Not novel (overlaps a reference)
SCZcondBIP	544	16	51573736	51617064	16:51573736-51617064	rs2647995	1.03311e-09	no	no	yes	no	yes	rs7195329	Not novel (overlaps a reference)
SCZcondBIP	545	16	53395441	53551310	16:53395441-53551310	rs16952251	3.11118e-20	no	no	yes	yes	yes	rs72801843;rs1362439	Not novel (overlaps a reference)
SCZcondBIP	546	16	61456773	61774114	16:61456773-61774114	rs17248751	1.98265e-15	no	no	yes	yes	yes	rs17248751;rs143812851;rs8061672;rs4784148;rs2407902	Not novel (overlaps a reference)
SCZcondBIP	547	16	62037434	62203902	16:62037434-62203902	rs9929556	7.10311e-11	no	no	no	no	yes	rs74710412;rs142641056	Novel — but near EA4 lead SNP (<20kb)
SCZcondBIP	548	16	65428134	65539079	16:65428134-65539079	rs698724	4.58065e-10	no	no	no	yes	yes	rs818380	Not novel (overlaps a reference)
SCZcondBIP	549	16	67727069	68430563	16:67727069-68430563	rs9888796	1.71603e-10	no	no	no	yes	yes	rs35316276;rs2418736	Not novel (overlaps a reference)
SCZcondBIP	550	16	70700712	72895614	16:70700712-72895614	rs7187129	1.13342e-14	no	no	yes	no	yes	rs7187692;rs1013982;rs217176;rs62053970;rs72787078;rs8051854;rs12373065;rs17668674;rs217181;rs117350940;rs2432524	Not novel (overlaps a reference)
SCZcondBIP	551	16	78152767	78203987	16:78152767-78203987	rs12716848	1.29845e-09	no	no	no	yes	yes	rs9937449	Not novel (overlaps a reference)
SCZcondBIP	552	16	82750910	82827028	16:82750910-82827028	rs1462043	2.26277e-08	no	no	no	no	yes	rs66513368;rs11644588	Novel — but near EA4 lead SNP (<20kb)
SCZcondBIP	553	16	83575572	83612216	16:83575572-83612216	rs61527214	6.96502e-12	no	no	no	yes	yes	rs57985238	Not novel (overlaps a reference)
SCZcondBIP	554	16	87386375	87518815	16:87386375-87518815	rs1050847	5.36865e-13	no	no	no	yes	yes	rs745280	Not novel (overlaps a reference)
SCZcondBIP	555	16	89220880	90011739	16:89220880-90011739	rs74037226	2.37422e-10	yes	yes	no	yes	yes	rs75687828;rs8047204;rs56378598	Not novel (overlaps a reference)
SCZcondBIP	556	17	7344263	7437665	17:7344263-7437665	rs2302761	8.50561e-10	no	no	no	yes	yes	rs55749333	Not novel (overlaps a reference)
SCZcondBIP	557	17	8023057	8031936	17:8023057-8031936	rs3027279	1.36402e-08	no	no	no	no	yes	rs8067165	Novel — but near EA4 lead SNP (<20kb)
SCZcondBIP	558	17	12863389	12875945	17:12863389-12875945	rs73292401	8.171e-09	yes	no	no	no	no		Not novel (overlaps a reference)
SCZcondBIP	559	17	17519037	18035019	17:17519037-18035019	rs11655029	1.20204e-17	no	no	yes	yes	yes	rs4925093	Not novel (overlaps a reference)
SCZcondBIP	560	17	18957132	19303635	17:18957132-19303635	rs12602286	1.19668e-14	yes	no	no	yes	yes	rs77366811;rs118178868	Not novel (overlaps a reference)
SCZcondBIP	561	17	19890237	20384834	17:19890237-20384834	rs34291370	1.20162e-09	no	no	no	no	no		NOVEL (confirmed)
SCZcondBIP	562	17	28603685	28893678	17:28603685-28893678	rs6505191	2.55687e-10	no	no	yes	no	yes	rs3103307	Not novel (overlaps a reference)
SCZcondBIP	563	17	33863162	34067306	17:33863162-34067306	rs7405825	6.76988e-10	no	no	no	yes	yes	rs225285	Not novel (overlaps a reference)
SCZcondBIP	564	17	37389409	37838751	17:37389409-37838751	rs12453682	2.92779e-09	no	no	no	yes	yes	rs9915323;rs7222252	Not novel (overlaps a reference)
SCZcondBIP	565	17	42866196	44874453	17:42866196-44874453	rs113871181	2.34624e-37	yes	no	yes	yes	yes	rs60814418;rs370558872;rs9303471;rs143699161;rs6503409;rs11653258;rs11652522;rs17698176	Not novel (overlaps a reference)
SCZcondBIP	566	17	46835629	47145848	17:46835629-47145848	rs9914918	6.08373e-11	no	no	yes	yes	yes	rs62078384	Not novel (overlaps a reference)
SCZcondBIP	567	17	50343742	50725102	17:50343742-50725102	rs10515007	1.51561e-10	no	no	yes	no	yes	rs2631535;rs2319989;rs72837734;rs62070561	Not novel (overlaps a reference)
SCZcondBIP	568	17	56328251	57246585	17:56328251-57246585	rs4482353	2.01589e-15	no	no	yes	no	yes	rs12602408	Not novel (overlaps a reference)
SCZcondBIP	569	17	65463334	65482109	17:65463334-65482109	rs2916142	1.49527e-08	no	no	no	no	yes	rs2364972	Novel — but near EA4 lead SNP (<20kb)
SCZcondBIP	570	17	71875014	71920356	17:71875014-71920356	rs4789596	3.93349e-09	no	no	no	no	no		NOVEL (confirmed)
SCZcondBIP	571	17	79347565	79382416	17:79347565-79382416	rs11657342	3.53961e-14	no	no	no	yes	yes	rs11657342	Not novel (overlaps a reference)
SCZcondBIP	572	18	2658082	2825305	18:2658082-2825305	rs555117	1.5054e-08	no	no	no	no	yes	rs474000	Novel — but near EA4 lead SNP (<20kb)
SCZcondBIP	573	18	4629150	4751149	18:4629150-4751149	rs12051987	2.67739e-08	no	no	no	no	yes	rs9963991	Novel — but near EA4 lead SNP (<20kb)
SCZcondBIP	574	18	5889765	5889765	18:5889765-5889765	rs7190	1.6227e-08	no	no	no	no	yes	rs3936100;rs12457278	Novel — but near EA4 lead SNP (<20kb)
SCZcondBIP	575	18	12928541	13164588	18:12928541-13164588	rs8097125	9.07925e-10	no	no	yes	no	yes	rs3809912	Not novel (overlaps a reference)
SCZcondBIP	576	18	21074255	21165409	18:21074255-21165409	rs1618725	1.33244e-18	no	no	no	yes	yes	rs303752	Not novel (overlaps a reference)
SCZcondBIP	577	18	22601820	22655082	18:22601820-22655082	rs10460095	1.17295e-12	no	no	no	yes	yes	rs9956721;rs4800615	Not novel (overlaps a reference)
SCZcondBIP	578	18	25538288	25668568	18:25538288-25668568	rs11083241	2.05197e-11	no	no	no	yes	yes	rs17468213	Not novel (overlaps a reference)
SCZcondBIP	579	18	35086406	35413260	18:35086406-35413260	rs12709690	7.91669e-33	no	no	no	yes	yes	rs12709690;rs62081488;rs34362479;rs72893129;rs1787073;rs3888345;rs71365671	Not novel (overlaps a reference)
SCZcondBIP	580	18	36125658	36161617	18:36125658-36161617	rs10853455	6.17543e-09	no	no	no	yes	yes	rs79692137	Not novel (overlaps a reference)
SCZcondBIP	581	18	37406823	37418577	18:37406823-37418577	rs7233920	6.45159e-11	no	no	no	yes	yes	rs12957463	Not novel (overlaps a reference)
SCZcondBIP	582	18	42658643	42917025	18:42658643-42917025	rs269985	1.90462e-10	no	no	yes	no	yes	rs11877152;rs62090515	Not novel (overlaps a reference)
SCZcondBIP	583	18	48679989	48779767	18:48679989-48779767	rs10502915	1.66481e-08	no	no	no	yes	yes	rs62092937	Not novel (overlaps a reference)
SCZcondBIP	584	18	50038122	51061399	18:50038122-51061399	rs11662271	1.68647e-26	yes	no	yes	yes	yes	rs11664320;rs17390646;rs1943107;rs1470223;rs2270952;rs7237773;rs1943117;rs72930017;rs62083308	Not novel (overlaps a reference)
SCZcondBIP	585	18	52517906	53585664	18:52517906-53585664	rs613872	1.10527e-15	yes	no	no	yes	yes	rs660010;rs11876620;rs1031831;rs77882218;rs9807112;rs627685;rs74441911;rs12052006;rs9951150;rs57718472	Not novel (overlaps a reference)
SCZcondBIP	586	18	58918036	58996277	18:58918036-58996277	rs2220926	5.76891e-10	no	no	no	yes	yes	rs36011282	Not novel (overlaps a reference)
SCZcondBIP	587	18	63464943	63616633	18:63464943-63616633	rs72944064	3.90444e-08	no	no	no	no	yes	rs72944032	Novel — but near EA4 lead SNP (<20kb)
SCZcondBIP	588	18	74101941	74191792	18:74101941-74191792	rs11665518	1.18064e-08	no	no	no	yes	no		Not novel (overlaps a reference)
SCZcondBIP	589	18	75886319	75920092	18:75886319-75920092	rs6506735	3.01102e-12	no	no	no	yes	yes	rs11081529	Not novel (overlaps a reference)
SCZcondBIP	590	18	77546377	77857240	18:77546377-77857240	rs71367545	5.00698e-22	yes	no	no	yes	yes	rs7236339;rs611517;rs12964590;rs523386	Not novel (overlaps a reference)
SCZcondBIP	591	19	4386911	4474725	19:4386911-4474725	rs76608582	5.27773e-15	no	no	yes	yes	yes	rs117520996	Not novel (overlaps a reference)
SCZcondBIP	592	19	4934292	5022857	19:4934292-5022857	rs35514860	1.34401e-12	no	no	no	no	yes	rs10853981	Novel — but near EA4 lead SNP (<20kb)
SCZcondBIP	593	19	9942123	10028757	19:9942123-10028757	rs34786000	1.85212e-12	no	no	no	yes	yes	rs11672103	Not novel (overlaps a reference)
SCZcondBIP	594	19	11849736	11849736	19:11849736-11849736	rs72986630	3.18593e-09	yes	no	no	no	no		Not novel (overlaps a reference)
SCZcondBIP	595	19	12530177	12623027	19:12530177-12623027	rs17002025	2.40062e-09	no	no	yes	no	yes	rs7248145	Not novel (overlaps a reference)
SCZcondBIP	596	19	13089890	13274526	19:13089890-13274526	rs11555274	3.09727e-11	no	yes	yes	yes	yes	rs113254113;rs74439972;rs899223;rs8105087	Not novel (overlaps a reference)
SCZcondBIP	597	19	18209184	18444809	19:18209184-18444809	rs4808762	2.00482e-09	no	no	yes	no	yes	rs12974657	Not novel (overlaps a reference)
SCZcondBIP	598	19	19358672	19753292	19:19358672-19753292	rs2905426	2.72527e-18	yes	no	no	yes	yes	rs12981405	Not novel (overlaps a reference)
SCZcondBIP	599	19	30727950	30768844	19:30727950-30768844	rs4805531	7.21311e-13	no	no	yes	yes	yes	rs7254263	Not novel (overlaps a reference)
SCZcondBIP	600	19	31829903	32208909	19:31829903-32208909	rs1895471	8.73459e-11	no	no	yes	no	yes	rs117623407	Not novel (overlaps a reference)
SCZcondBIP	601	19	45814908	45816210	19:45814908-45816210	rs10402747	9.2045e-12	no	no	no	yes	yes	rs10402747	Not novel (overlaps a reference)
SCZcondBIP	602	19	47547644	47560230	19:47547644-47560230	rs1862499	1.07281e-08	no	no	yes	no	no		Not novel (overlaps a reference)
SCZcondBIP	603	19	50094423	50182697	19:50094423-50182697	rs76246107	2.53776e-09	yes	no	no	no	no		Not novel (overlaps a reference)
SCZcondBIP	604	19	54440410	54445594	19:54440410-54445594	rs217541	3.51043e-08	no	no	no	no	yes	rs307913	Novel — but near EA4 lead SNP (<20kb)
SCZcondBIP	605	19	54934337	54986103	19:54934337-54986103	rs192436652	4.06862e-11	no	no	no	yes	yes	rs192436652;rs17516383	Not novel (overlaps a reference)
SCZcondBIP	606	20	3088010	3139383	20:3088010-3139383	rs857252	1.05576e-08	no	no	no	no	yes	rs306757	Novel — but near EA4 lead SNP (<20kb)
SCZcondBIP	607	20	14403931	14927368	20:14403931-14927368	rs1108641	1.42341e-16	no	yes	yes	yes	yes	rs4141463;rs11698330;rs2423855	Not novel (overlaps a reference)
SCZcondBIP	608	20	22090387	22326072	20:22090387-22326072	rs200366	6.53729e-11	no	no	yes	yes	yes	rs55640000	Not novel (overlaps a reference)
SCZcondBIP	609	20	34175783	34604980	20:34175783-34604980	rs6060515	5.27076e-09	no	no	yes	no	yes	rs112579095	Not novel (overlaps a reference)
SCZcondBIP	610	20	37360944	37517207	20:37360944-37517207	rs6065094	2.93653e-10	yes	no	no	no	no		Not novel (overlaps a reference)
SCZcondBIP	611	20	41199435	41277097	20:41199435-41277097	rs8114592	1.36261e-10	no	no	no	yes	yes	rs6093705	Not novel (overlaps a reference)
SCZcondBIP	612	20	41954383	42016520	20:41954383-42016520	rs4369924	1.31013e-09	no	no	no	yes	yes	rs6030819;rs909892	Not novel (overlaps a reference)
SCZcondBIP	613	20	43598154	43717435	20:43598154-43717435	rs6513959	2.8506e-12	no	yes	no	yes	yes	rs7263949;rs1116100	Not novel (overlaps a reference)
SCZcondBIP	614	20	44537697	44749251	20:44537697-44749251	rs1569723	3.74867e-11	no	no	no	yes	yes	rs3092073;rs6131010	Not novel (overlaps a reference)
SCZcondBIP	615	20	47411456	48003053	20:47411456-48003053	rs71351958	5.75759e-28	no	no	yes	yes	yes	rs6122735;rs79925479	Not novel (overlaps a reference)
SCZcondBIP	616	20	49715493	49720544	20:49715493-49720544	rs6067645	3.13998e-08	no	no	no	yes	yes	rs2750097;rs8122401	Not novel (overlaps a reference)
SCZcondBIP	617	20	58142085	58270946	20:58142085-58270946	rs6123924	3.51153e-15	no	no	yes	yes	yes	rs2145265;rs860973;rs730275	Not novel (overlaps a reference)
SCZcondBIP	618	20	59777491	60028256	20:59777491-60028256	rs2866005	6.80602e-17	no	no	no	yes	yes	rs6028084;rs6028103;rs6061441;rs79532062	Not novel (overlaps a reference)
SCZcondBIP	619	21	22635844	22768968	21:22635844-22768968	rs232526	8.39228e-09	no	no	no	no	yes	rs232464;rs232423	Novel — but near EA4 lead SNP (<20kb)
SCZcondBIP	620	21	32979107	33132929	21:32979107-33132929	rs2833483	4.90572e-09	no	no	no	yes	yes	rs1544;rs55745100	Not novel (overlaps a reference)
SCZcondBIP	621	21	34279157	34301986	21:34279157-34301986	rs2898191	2.70327e-09	no	no	no	yes	yes	rs12627339	Not novel (overlaps a reference)
SCZcondBIP	622	21	40512918	40719027	21:40512918-40719027	rs1541102	2.40334e-10	no	no	yes	no	no		Not novel (overlaps a reference)
SCZcondBIP	623	21	42608231	42656275	21:42608231-42656275	rs1964927	4.74435e-18	no	no	no	yes	yes	rs4818226;rs9981747	Not novel (overlaps a reference)
SCZcondBIP	624	21	47041553	47345932	21:47041553-47345932	rs2297293	5.73196e-10	no	no	no	no	yes	rs2297293	Novel — but near EA4 lead SNP (<20kb)
SCZcondBIP	625	22	29162506	29358802	22:29162506-29358802	rs5762870	4.05119e-08	no	no	no	no	yes	rs5997412	Novel — but near EA4 lead SNP (<20kb)
SCZcondBIP	626	22	30040197	30594803	22:30040197-30594803	rs5763431	7.09402e-12	no	no	no	yes	yes	rs737945;rs737787;rs149790470	Not novel (overlaps a reference)
SCZcondBIP	627	22	31273284	31435945	22:31273284-31435945	rs7288964	3.83924e-11	no	no	yes	no	yes	rs2413005;rs41282553	Not novel (overlaps a reference)
SCZcondBIP	628	22	33904676	33935858	22:33904676-33935858	rs5749623	1.5792e-08	no	no	no	no	yes	rs988875	Novel — but near EA4 lead SNP (<20kb)
SCZcondBIP	629	22	34271689	34354953	22:34271689-34354953	rs11703032	2.63645e-15	no	no	no	yes	yes	rs738988;rs16993330;rs78866914;rs9607087;rs73154546	Not novel (overlaps a reference)
SCZcondBIP	630	22	38799301	38827084	22:38799301-38827084	rs11703948	4.92038e-11	no	no	no	yes	yes	rs11703948	Not novel (overlaps a reference)
SCZcondBIP	631	22	39266451	39304509	22:39266451-39304509	rs111625890	4.14307e-08	no	no	no	no	yes	rs111625890	Novel — but near EA4 lead SNP (<20kb)
SCZcondBIP	632	22	39764824	40085843	22:39764824-40085843	rs5757736	5.91225e-23	yes	no	yes	yes	yes	rs12170452;rs77488630;rs4821904	Not novel (overlaps a reference)
SCZcondBIP	633	22	41163874	42862803	22:41163874-42862803	rs5751191	4.45984e-22	yes	no	yes	no	yes	rs28741121;rs41311445;rs2743451	Not novel (overlaps a reference)
SCZcondBIP	634	22	44888063	44926847	22:44888063-44926847	rs131172	2.89745e-09	no	no	no	no	yes	rs5765717	Novel — but near EA4 lead SNP (<20kb)
SCZcondBIP	635	22	51080194	51151724	22:51080194-51151724	rs9616906	6.65014e-21	yes	no	no	yes	yes	rs1024374;rs68174505	Not novel (overlaps a reference)
BIPcondSCZ	1	1	6808677	6973264	1:6808677-6973264	rs12035477	1.51212e-10	no	no	no	yes	yes	rs11122148	Not novel (overlaps a reference)
BIPcondSCZ	2	1	7519264	7536259	1:7519264-7536259	rs1011124	4.60511e-08	no	no	no	no	yes	rs1193240	Novel — but near EA4 lead SNP (<20kb)
BIPcondSCZ	3	1	8405662	8920030	1:8405662-8920030	rs301800	2.80882e-12	yes	no	no	yes	yes	rs1058790	Not novel (overlaps a reference)
BIPcondSCZ	4	1	19986009	20023833	1:19986009-20023833	rs10917509	2.04075e-09	no	yes	no	no	no		Not novel (overlaps a reference)
BIPcondSCZ	5	1	20765245	20976535	1:20765245-20976535	rs4615814	5.41631e-13	no	no	yes	yes	yes	rs6689263	Not novel (overlaps a reference)
BIPcondSCZ	6	1	22353345	22462703	1:22353345-22462703	rs2143103	2.25041e-08	no	no	yes	no	yes	rs3117045	Not novel (overlaps a reference)
BIPcondSCZ	7	1	28634681	29569645	1:28634681-29569645	rs79523955	9.71308e-10	yes	no	no	yes	yes	rs590013;rs12127928;rs67856516;rs533123;rs111989996	Not novel (overlaps a reference)
BIPcondSCZ	8	1	32044601	32221913	1:32044601-32221913	rs7546297	6.56729e-19	no	no	yes	yes	yes	rs2050256;rs2297674	Not novel (overlaps a reference)
BIPcondSCZ	9	1	41454959	41851415	1:41454959-41851415	rs12035012	1.22222e-35	no	yes	yes	yes	yes	rs56409354;rs2364543;rs11209894;rs34805686;rs10889961	Not novel (overlaps a reference)
BIPcondSCZ	10	1	43760070	44481492	1:43760070-44481492	rs2819336	7.02744e-36	yes	no	yes	yes	yes	rs9787076;rs917294;rs12069733;rs58859557;rs145155829;rs61768375;rs11576614;rs72683987;rs115819330;rs9429225;rs35938849;rs61770290	Not novel (overlaps a reference)
BIPcondSCZ	11	1	45797505	46021556	1:45797505-46021556	rs5015340	6.5597e-09	no	no	no	no	no		NOVEL (confirmed)
BIPcondSCZ	12	1	57671853	57735595	1:57671853-57735595	rs548897	3.15084e-09	no	no	no	yes	yes	rs663234	Not novel (overlaps a reference)
BIPcondSCZ	13	1	58537919	58561329	1:58537919-58561329	rs2764684	9.04502e-10	no	no	no	yes	yes	rs2764684	Not novel (overlaps a reference)
BIPcondSCZ	14	1	59512766	59572478	1:59512766-59572478	rs1831539	3.92749e-10	no	no	yes	no	yes	rs6587843	Not novel (overlaps a reference)
BIPcondSCZ	15	1	61549580	61549580	1:61549580-61549580	rs2800059	2.91385e-08	no	no	no	no	no		NOVEL (confirmed)
BIPcondSCZ	16	1	69169563	69438777	1:69169563-69438777	rs9436866	7.16062e-18	no	no	yes	yes	yes	rs11589723;rs11209351	Not novel (overlaps a reference)
BIPcondSCZ	17	1	70506922	70599620	1:70506922-70599620	rs663251	1.57135e-08	no	no	no	no	yes	rs621996	Novel — but near EA4 lead SNP (<20kb)
BIPcondSCZ	18	1	71374697	75993402	1:71374697-75993402	rs1620977	1.52329e-44	yes	yes	yes	yes	yes	rs34305371;rs11581447;rs11576565;rs4142949;rs77584294;rs11209771;rs1527683;rs12085418;rs4650228;rs10465817;rs12120654;rs149274654;rs28568334;rs6661183;rs7412683;rs1858552;rs591540;rs12028229;rs12562745;rs138850618;rs2124033;rs77232327;rs280898;rs34691764;rs115420676	Not novel (overlaps a reference)
BIPcondSCZ	19	1	77938422	78687156	1:77938422-78687156	rs1335482	1.04638e-12	no	yes	no	yes	yes	rs7522356;rs71658797;rs7515450	Not novel (overlaps a reference)
BIPcondSCZ	20	1	91189731	91234126	1:91189731-91234126	rs1008078	5.43688e-29	no	no	no	yes	yes	rs12089815;rs6689362;rs72720394	Not novel (overlaps a reference)
BIPcondSCZ	21	1	93539383	94050221	1:93539383-94050221	rs7526112	4.15763e-11	no	no	no	yes	yes	rs10874759;rs23766;rs72719197;rs181072050;rs75352055	Not novel (overlaps a reference)
BIPcondSCZ	22	1	96151539	96870599	1:96151539-96870599	rs35305395	5.36242e-27	no	no	yes	yes	yes	rs12128772;rs321250;rs137858393	Not novel (overlaps a reference)
BIPcondSCZ	23	1	98017159	98788501	1:98017159-98788501	rs61787829	7.77348e-19	yes	no	yes	yes	yes	rs4378243;rs12124493;rs1843815;rs17378539;rs115923460	Not novel (overlaps a reference)
BIPcondSCZ	24	1	103572736	103756973	1:103572736-103756973	rs1528206	5.13615e-09	no	no	yes	no	yes	rs9663072	Not novel (overlaps a reference)
BIPcondSCZ	25	1	109839896	110154085	1:109839896-110154085	rs6666119	1.69672e-21	no	no	yes	yes	yes	rs14184;rs503558	Not novel (overlaps a reference)
BIPcondSCZ	26	1	110511261	110766454	1:110511261-110766454	rs59123361	4.02062e-13	no	no	no	yes	yes	rs10745307;rs59123361;rs514092;rs557810;rs143084201	Not novel (overlaps a reference)
BIPcondSCZ	27	1	112134852	112263028	1:112134852-112263028	rs4839155	4.7101e-10	no	no	no	yes	yes	rs72695265;rs565522	Not novel (overlaps a reference)
BIPcondSCZ	28	1	153758562	154084441	1:153758562-154084441	rs72694234	2.23174e-10	no	no	yes	no	yes	rs112780312	Not novel (overlaps a reference)
BIPcondSCZ	29	1	159144581	159500727	1:159144581-159500727	rs863006	8.45048e-15	no	no	no	yes	yes	rs863006;rs12134665	Not novel (overlaps a reference)
BIPcondSCZ	30	1	171415327	171570274	1:171415327-171570274	rs34720381	4.55971e-15	no	no	no	yes	yes	rs35041900;rs6700683	Not novel (overlaps a reference)
BIPcondSCZ	31	1	173575982	174996637	1:173575982-174996637	rs6425279	1.01897e-15	no	no	yes	no	yes	rs2901785;rs74128334;rs114704918;rs72713578;rs75225029;rs10737305;rs6425308	Not novel (overlaps a reference)
BIPcondSCZ	32	1	175836780	175852209	1:175836780-175852209	rs4652135	1.03816e-09	no	no	no	yes	yes	rs565960	Not novel (overlaps a reference)
BIPcondSCZ	33	1	181535715	181744799	1:181535715-181744799	rs78031703	2.19938e-12	no	no	yes	no	no		Not novel (overlaps a reference)
BIPcondSCZ	34	1	184630291	184734785	1:184630291-184734785	rs12126231	1.98642e-09	no	no	no	no	yes	rs12126231	Novel — but near EA4 lead SNP (<20kb)
BIPcondSCZ	35	1	196063971	196173810	1:196063971-196173810	rs12724430	1.82314e-09	no	no	no	yes	yes	rs61822065	Not novel (overlaps a reference)
BIPcondSCZ	36	1	197342380	197781198	1:197342380-197781198	rs12118513	4.37283e-08	no	no	no	yes	yes	rs1539414	Not novel (overlaps a reference)
BIPcondSCZ	37	1	201768715	201887457	1:201768715-201887457	rs2678204	5.71831e-16	no	no	yes	yes	yes	rs10920254;rs10753906	Not novel (overlaps a reference)
BIPcondSCZ	38	1	204392442	204617751	1:204392442-204617751	rs3747631	1.6117e-32	no	no	no	yes	yes	rs3747631;rs12133735;rs61817931;rs55969652	Not novel (overlaps a reference)
BIPcondSCZ	39	1	204962405	204966170	1:204962405-204966170	rs16854920	1.13283e-09	no	no	no	yes	yes	rs16854920	Not novel (overlaps a reference)
BIPcondSCZ	40	1	210380909	210389417	1:210380909-210389417	rs2487903	3.51261e-08	no	no	no	no	yes	rs10863816	Novel — but near EA4 lead SNP (<20kb)
BIPcondSCZ	41	1	212353818	212604966	1:212353818-212604966	rs71646143	1.06638e-09	no	no	no	yes	yes	rs12064553	Not novel (overlaps a reference)
BIPcondSCZ	42	1	216829853	216925330	1:216829853-216925330	rs17043393	4.14807e-09	no	no	yes	no	no		Not novel (overlaps a reference)
BIPcondSCZ	43	1	221939797	221967817	1:221939797-221967817	rs4846724	2.45103e-08	no	no	no	yes	yes	rs4846724	Not novel (overlaps a reference)
BIPcondSCZ	44	1	234739101	234740880	1:234739101-234740880	rs1329125	4.74063e-08	no	no	no	no	yes	rs1329125;rs517052	Novel — but near EA4 lead SNP (<20kb)
BIPcondSCZ	45	1	235534053	235705921	1:235534053-235705921	rs6429082	3.86852e-11	no	no	no	yes	yes	rs12131823	Not novel (overlaps a reference)
BIPcondSCZ	46	1	243101047	243612050	1:243101047-243612050	rs3897821	4.81319e-19	yes	no	no	yes	yes	rs2275154;rs2490392	Not novel (overlaps a reference)
BIPcondSCZ	47	2	4822400	4986898	2:4822400-4986898	rs7603132	1.53283e-14	no	no	no	yes	yes	rs7603132;rs6710557	Not novel (overlaps a reference)
BIPcondSCZ	48	2	7692527	7807245	2:7692527-7807245	rs13033566	1.32471e-10	no	no	yes	no	no		Not novel (overlaps a reference)
BIPcondSCZ	49	2	10913149	11000696	2:10913149-11000696	rs76076331	1.56465e-15	no	no	no	yes	yes	rs76076331;rs184292567;rs1817747;rs55719303	Not novel (overlaps a reference)
BIPcondSCZ	50	2	16604293	16735432	2:16604293-16735432	rs10856785	2.1833e-10	no	no	no	yes	yes	rs1430047	Not novel (overlaps a reference)
BIPcondSCZ	51	2	21317485	21420828	2:21317485-21420828	rs312957	1.50152e-08	no	no	no	no	no		NOVEL (confirmed)
BIPcondSCZ	52	2	22430795	22606275	2:22430795-22606275	rs6741228	5.52541e-10	no	yes	no	no	yes	rs6738860	Not novel (overlaps a reference)
BIPcondSCZ	53	2	23912712	24252436	2:23912712-24252436	rs9798012	1.72243e-08	no	no	yes	no	yes	rs2176263;rs113831544	Not novel (overlaps a reference)
BIPcondSCZ	54	2	26937669	27098086	2:26937669-27098086	rs935166	3.70567e-08	no	no	no	no	no		NOVEL (confirmed)
BIPcondSCZ	55	2	28968811	29442426	2:28968811-29442426	rs12465314	1.32527e-08	no	no	yes	no	yes	rs4358081;rs61226201	Not novel (overlaps a reference)
BIPcondSCZ	56	2	32499150	32849224	2:32499150-32849224	rs17428810	2.60916e-08	no	no	no	no	no		NOVEL (confirmed)
BIPcondSCZ	57	2	41538744	41791788	2:41538744-41791788	rs967569	7.37245e-09	no	no	yes	no	yes	rs6544449	Not novel (overlaps a reference)
BIPcondSCZ	58	2	44629449	45174366	2:44629449-45174366	rs12468040	1.70536e-19	no	no	yes	yes	yes	rs12468040;rs1004787;rs163523	Not novel (overlaps a reference)
BIPcondSCZ	59	2	50572480	51554599	2:50572480-51554599	rs62140695	8.27787e-11	no	no	no	yes	yes	rs62140599;rs71411521;rs34591327;rs1851013;rs7580777;rs62142894;rs138723848;rs10180485;rs9753040;rs719645;rs113179456;rs80111165;rs116199888;rs9309192	Not novel (overlaps a reference)
BIPcondSCZ	60	2	51816988	52012278	2:51816988-52012278	rs13010288	4.80431e-16	no	no	no	yes	yes	rs13010288;rs2354979	Not novel (overlaps a reference)
BIPcondSCZ	61	2	55517491	55663556	2:55517491-55663556	rs2589091	1.51265e-08	no	no	no	yes	yes	rs3099082	Not novel (overlaps a reference)
BIPcondSCZ	62	2	57061691	57421988	2:57061691-57421988	rs6729156	3.41131e-12	no	no	no	yes	yes	rs11690172	Not novel (overlaps a reference)
BIPcondSCZ	63	2	57700894	58223521	2:57700894-58223521	rs17049085	1.77588e-17	yes	yes	yes	yes	yes	rs11688767;rs74181253;rs1094181;rs13021827;rs7600039;rs78842400	Not novel (overlaps a reference)
BIPcondSCZ	64	2	58561080	58680486	2:58561080-58680486	rs72621519	1.69903e-08	no	no	no	no	yes	rs7570799	Novel — but near EA4 lead SNP (<20kb)
BIPcondSCZ	65	2	59125634	59198477	2:59125634-59198477	rs6736768	7.40686e-10	no	no	no	no	yes	rs1079815	Novel — but near EA4 lead SNP (<20kb)
BIPcondSCZ	66	2	60115422	60225873	2:60115422-60225873	rs7595950	6.69676e-09	no	no	no	yes	no		Not novel (overlaps a reference)
BIPcondSCZ	67	2	60602892	61844183	2:60602892-61844183	rs10189857	1.14681e-35	no	no	yes	yes	yes	rs10189857;rs71541912;rs10496091;rs2195086;rs113746525;rs34045986;rs2665668;rs66770912;rs7585653;rs2901066;rs11884242;rs115828262;rs141627035;rs62151048;rs79067665	Not novel (overlaps a reference)
BIPcondSCZ	68	2	65535731	65700229	2:65535731-65700229	rs268120	2.78999e-10	no	no	no	yes	yes	rs268134	Not novel (overlaps a reference)
BIPcondSCZ	69	2	68354213	68507833	2:68354213-68507833	rs6731373	6.5685e-15	no	no	yes	yes	yes	rs6731373	Not novel (overlaps a reference)
BIPcondSCZ	70	2	70199756	70488470	2:70199756-70488470	rs2706762	4.59621e-12	no	no	no	yes	yes	rs2706762	Not novel (overlaps a reference)
BIPcondSCZ	71	2	71389919	71690235	2:71389919-71690235	rs4852252	1.15051e-14	no	no	yes	no	yes	rs4470366	Not novel (overlaps a reference)
BIPcondSCZ	72	2	73358704	73900900	2:73358704-73900900	rs12465780	3.10749e-12	yes	no	yes	no	yes	rs2303907;rs1522927;rs12466690	Not novel (overlaps a reference)
BIPcondSCZ	73	2	80187137	80499641	2:80187137-80499641	rs112806496	4.83085e-12	no	no	yes	yes	yes	rs2916490;rs78873173;rs728943	Not novel (overlaps a reference)
BIPcondSCZ	74	2	81640270	82445756	2:81640270-82445756	rs11678106	9.49745e-10	no	no	yes	yes	yes	rs6547396;rs12615721	Not novel (overlaps a reference)
BIPcondSCZ	75	2	97582235	101338641	2:97582235-101338641	rs2309812	8.12614e-51	yes	no	yes	yes	yes	rs4583487;rs12464505;rs72819174;rs35088367;rs2309723;rs13392115;rs7601892;rs6715321;rs77702819;rs34885384;rs2970991;rs4851263;rs4851317;rs62156740;rs76157199;rs13009915;rs75740317;rs77311515;rs115865249;rs11690494;rs11690621;rs11898641;rs35481245	Not novel (overlaps a reference)
BIPcondSCZ	76	2	103775435	104481325	2:103775435-104481325	rs71415374	2.29862e-13	no	yes	no	yes	yes	rs2570492;rs10204051;rs75810494;rs139472275	Not novel (overlaps a reference)
BIPcondSCZ	77	2	105031236	105050241	2:105031236-105050241	rs7575028	1.2279e-08	no	no	no	no	no		NOVEL (confirmed)
BIPcondSCZ	78	2	105915711	105994827	2:105915711-105994827	rs62154720	8.86667e-10	no	no	no	yes	yes	rs13429686;rs11884297	Not novel (overlaps a reference)
BIPcondSCZ	79	2	107503324	107662309	2:107503324-107662309	rs6706779	2.0502e-11	no	no	no	yes	yes	rs9789595;rs139872934;rs34417622;rs7557745	Not novel (overlaps a reference)
BIPcondSCZ	80	2	117439793	117725749	2:117439793-117725749	rs78918150	1.03555e-08	no	no	no	no	no		NOVEL (confirmed)
BIPcondSCZ	81	2	124284865	124526802	2:124284865-124526802	rs6739305	1.89838e-10	no	no	no	no	yes	rs62166785	Novel — but near EA4 lead SNP (<20kb)
BIPcondSCZ	82	2	124953763	125053393	2:124953763-125053393	rs10496632	4.78712e-09	no	no	no	yes	yes	rs10496632;rs72838256	Not novel (overlaps a reference)
BIPcondSCZ	83	2	125742413	126330881	2:125742413-126330881	rs13010566	1.61075e-09	no	no	no	yes	yes	rs6743032;rs314910	Not novel (overlaps a reference)
BIPcondSCZ	84	2	137527705	137563519	2:137527705-137563519	rs2558096	4.37211e-08	no	no	yes	no	no		Not novel (overlaps a reference)
BIPcondSCZ	85	2	142218613	142573913	2:142218613-142573913	rs62166492	2.95223e-17	no	no	yes	yes	yes	rs1483148;rs355579;rs77397926;rs7598129	Not novel (overlaps a reference)
BIPcondSCZ	86	2	144057444	144487473	2:144057444-144487473	rs13428598	1.24456e-31	no	no	yes	yes	yes	rs62172117;rs28396876;rs10928190;rs7563343;rs10754918;rs13008966;rs2969584;rs10205363	Not novel (overlaps a reference)
BIPcondSCZ	87	2	145214421	145214607	2:145214421-145214607	rs1427298	3.47856e-09	yes	no	no	yes	yes	rs1427298	Not novel (overlaps a reference)
BIPcondSCZ	88	2	145634861	145969587	2:145634861-145969587	rs7575637	3.86948e-10	no	no	no	yes	yes	rs786244	Not novel (overlaps a reference)
BIPcondSCZ	89	2	148379965	148958133	2:148379965-148958133	rs17742342	3.50502e-10	no	no	no	yes	yes	rs17742342;rs17675734	Not novel (overlaps a reference)
BIPcondSCZ	90	2	155442480	156109104	2:155442480-156109104	rs67654519	3.65887e-15	no	no	yes	yes	yes	rs67654519;rs76506182	Not novel (overlaps a reference)
BIPcondSCZ	91	2	156867492	157552860	2:156867492-157552860	rs6436555	1.046e-16	yes	no	yes	yes	yes	rs34967558;rs72906124;rs1519799;rs67374027;rs298288;rs147873370;rs17184889	Not novel (overlaps a reference)
BIPcondSCZ	92	2	161174485	161391969	2:161174485-161391969	rs62177357	1.566e-14	no	no	yes	yes	yes	rs72976737;rs6432626;rs12692596;rs7422004;rs4544378	Not novel (overlaps a reference)
BIPcondSCZ	93	2	161812352	162908664	2:161812352-162908664	rs7309	1.92359e-34	yes	no	yes	yes	yes	rs2884364;rs3731769;rs12617656;rs57761252;rs116295561;rs62189004;rs79997166;rs75903460;rs75613846;rs146894379;rs79299044;rs2098526;rs138334012	Not novel (overlaps a reference)
BIPcondSCZ	94	2	163829243	164029770	2:163829243-164029770	rs3956504	2.59693e-09	no	no	yes	no	no		Not novel (overlaps a reference)
BIPcondSCZ	95	2	164320750	164405728	2:164320750-164405728	rs6736898	1.96366e-10	no	no	no	yes	yes	rs3098650	Not novel (overlaps a reference)
BIPcondSCZ	96	2	166144638	166935911	2:166144638-166935911	rs1446577	8.97241e-12	no	no	yes	yes	yes	rs12692779;rs4667489;rs10204322;rs10184275;rs72883341;rs73969295;rs72879788	Not novel (overlaps a reference)
BIPcondSCZ	97	2	172527238	172933248	2:172527238-172933248	rs17428076	9.30112e-09	no	no	no	yes	yes	rs72890842;rs111357343;rs113528211	Not novel (overlaps a reference)
BIPcondSCZ	98	2	174006304	174215771	2:174006304-174215771	rs4972400	1.26713e-09	no	no	no	yes	yes	rs10193498;rs34397560;rs2919151;rs820008	Not novel (overlaps a reference)
BIPcondSCZ	99	2	180715335	180989284	2:180715335-180989284	rs11694904	9.78031e-11	no	no	yes	yes	yes	rs12613500;rs259812;rs115282909	Not novel (overlaps a reference)
BIPcondSCZ	100	2	183353283	183459376	2:183353283-183459376	rs4386288	5.62757e-10	no	no	no	yes	yes	rs1527878;rs1430143	Not novel (overlaps a reference)
BIPcondSCZ	101	2	185516968	186243561	2:185516968-186243561	rs7576335	7.72153e-11	yes	no	yes	yes	yes	rs115438240;rs62199988;rs263771	Not novel (overlaps a reference)
BIPcondSCZ	102	2	188898546	189836303	2:188898546-189836303	rs11695316	7.17436e-11	no	no	no	yes	yes	rs62179650;rs13413752	Not novel (overlaps a reference)
BIPcondSCZ	103	2	193422085	194329148	2:193422085-194329148	rs2245901	6.34316e-18	no	no	no	yes	yes	rs4850810;rs2264021;rs9749921;rs72911669;rs114364946;rs6758002	Not novel (overlaps a reference)
BIPcondSCZ	104	2	199358203	199606360	2:199358203-199606360	rs1455349	2.46678e-28	no	no	yes	yes	yes	rs1455350;rs113368975;rs62180064	Not novel (overlaps a reference)
BIPcondSCZ	105	2	200321050	200504738	2:200321050-200504738	rs35731967	4.34249e-09	no	no	yes	no	yes	rs6711399	Not novel (overlaps a reference)
BIPcondSCZ	106	2	201071942	201206706	2:201071942-201206706	rs10445790	7.92619e-10	yes	no	no	yes	yes	rs7559005	Not novel (overlaps a reference)
BIPcondSCZ	107	2	202880230	203469436	2:202880230-203469436	rs4675248	2.46857e-08	no	no	no	yes	yes	rs34189321;rs4675248;rs2177083;rs58100125	Not novel (overlaps a reference)
BIPcondSCZ	108	2	212584337	212733823	2:212584337-212733823	rs4132462	6.5614e-20	no	no	yes	yes	yes	rs55897719;rs6757087	Not novel (overlaps a reference)
BIPcondSCZ	109	2	215004982	215406125	2:215004982-215406125	rs4673829	1.97211e-10	no	no	no	yes	yes	rs6713695;rs11681287;rs7597126;rs73989464;rs76493593;rs150016765	Not novel (overlaps a reference)
BIPcondSCZ	110	2	217419380	217454670	2:217419380-217454670	rs16856393	2.66991e-08	no	no	no	no	no		NOVEL (confirmed)
BIPcondSCZ	111	2	220303879	220446055	2:220303879-220446055	rs73085288	9.52706e-11	no	no	no	yes	yes	rs145979116	Not novel (overlaps a reference)
BIPcondSCZ	112	2	225334070	225467840	2:225334070-225467840	rs11687736	2.25891e-09	yes	no	no	yes	yes	rs6747129;rs111915841	Not novel (overlaps a reference)
BIPcondSCZ	113	2	226247263	226629084	2:226247263-226629084	rs1517480	1.7204e-09	no	no	no	yes	yes	rs1517480;rs12694681	Not novel (overlaps a reference)
BIPcondSCZ	114	2	228971784	229017931	2:228971784-229017931	rs67890737	2.78658e-09	no	no	no	yes	yes	rs67040074	Not novel (overlaps a reference)
BIPcondSCZ	115	2	233557043	233791988	2:233557043-233791988	rs10205801	3.20615e-10	yes	no	no	yes	yes	rs6704768;rs778342;rs2250660;rs71421657;rs76010712	Not novel (overlaps a reference)
BIPcondSCZ	116	2	236668720	237151098	2:236668720-237151098	rs62190914	2.35967e-10	no	no	no	yes	yes	rs68140214;rs4663617;rs7571708;rs34034658;rs36116433;rs3768923	Not novel (overlaps a reference)
BIPcondSCZ	117	2	240265617	240298328	2:240265617-240298328	rs6706275	4.24306e-08	no	no	no	no	no		NOVEL (confirmed)
BIPcondSCZ	118	3	7905320	8276009	3:7905320-8276009	rs17048855	1.58606e-13	no	no	yes	yes	yes	rs60307735;rs62234664	Not novel (overlaps a reference)
BIPcondSCZ	119	3	10341698	10368113	3:10341698-10368113	rs41147	3.34641e-08	no	no	no	no	no		NOVEL (confirmed)
BIPcondSCZ	120	3	12612855	12758101	3:12612855-12758101	rs13073921	3.63928e-08	no	no	no	no	no		NOVEL (confirmed)
BIPcondSCZ	121	3	16748531	17119238	3:16748531-17119238	rs73139274	3.10832e-18	yes	no	yes	yes	yes	rs748832;rs4685405;rs73039077;rs137926116	Not novel (overlaps a reference)
BIPcondSCZ	122	3	18017416	18368979	3:18017416-18368979	rs9828823	2.05403e-09	no	no	no	no	yes	rs13061596	Novel — but near EA4 lead SNP (<20kb)
BIPcondSCZ	123	3	23839205	24159387	3:23839205-24159387	rs6550835	5.67075e-18	no	no	yes	no	yes	rs826374;rs6801153	Not novel (overlaps a reference)
BIPcondSCZ	124	3	25006453	25031899	3:25006453-25031899	rs4858670	4.64494e-08	no	no	no	yes	no		Not novel (overlaps a reference)
BIPcondSCZ	125	3	34978226	35181725	3:34978226-35181725	rs9818707	9.87349e-09	no	no	no	no	yes	rs7614270	Novel — but near EA4 lead SNP (<20kb)
BIPcondSCZ	126	3	35527409	35562183	3:35527409-35562183	rs1523029	4.31091e-08	no	no	yes	no	no		Not novel (overlaps a reference)
BIPcondSCZ	127	3	36834099	36948417	3:36834099-36948417	rs4328757	6.32597e-19	yes	yes	no	yes	yes	rs9985296	Not novel (overlaps a reference)
BIPcondSCZ	128	3	41186405	41308348	3:41186405-41308348	rs1016763	2.92318e-10	no	no	no	no	no		NOVEL (confirmed)
BIPcondSCZ	129	3	44737806	44883971	3:44737806-44883971	rs56084453	3.62563e-09	no	no	no	no	no		NOVEL (confirmed)
BIPcondSCZ	130	3	47060895	50562042	3:47060895-50562042	rs9859556	1.86635e-88	no	no	yes	yes	yes	rs9837520;rs2624841;rs35761247;rs79581555;rs62260764;rs80026423;rs35124980;rs3731507;rs7652260;rs77580539;rs1564760;rs3895736;rs115669815;rs56122560;rs187370645;rs537065442;rs143756010;rs114371293;rs116656374;rs4367098;rs191413135;rs12491849;rs78731367;rs114871711;rs2854394;rs142662811;rs183977518	Not novel (overlaps a reference)
BIPcondSCZ	131	3	52039160	53174638	3:52039160-53174638	rs6778735	4.50707e-16	yes	yes	yes	yes	yes	rs74453875;rs148752275;rs2336723;rs114188957	Not novel (overlaps a reference)
BIPcondSCZ	132	3	53613153	53870913	3:53613153-53870913	rs3796348	2.12436e-10	no	no	no	yes	yes	rs2633723	Not novel (overlaps a reference)
BIPcondSCZ	133	3	56527268	56753003	3:56527268-56753003	rs7625428	5.69236e-11	no	no	no	yes	yes	rs2172122;rs76618617	Not novel (overlaps a reference)
BIPcondSCZ	134	3	62426931	62585579	3:62426931-62585579	rs56282179	4.91558e-12	no	no	no	yes	yes	rs1452082	Not novel (overlaps a reference)
BIPcondSCZ	135	3	64424973	64446112	3:64424973-64446112	rs9841975	3.28882e-10	no	no	no	yes	yes	rs62247449	Not novel (overlaps a reference)
BIPcondSCZ	136	3	65421296	65711935	3:65421296-65711935	rs77554090	1.19476e-11	no	no	no	yes	yes	rs7628120;rs77554090;rs10510940;rs1404549;rs4450738	Not novel (overlaps a reference)
BIPcondSCZ	137	3	69868789	70593081	3:69868789-70593081	rs115000530	1.68042e-14	no	no	no	yes	yes	rs73117392;rs62256287;rs902712;rs12494424;rs35983513;rs17007397;rs114275883	Not novel (overlaps a reference)
BIPcondSCZ	138	3	71481192	71684845	3:71481192-71684845	rs2036281	1.82884e-23	yes	no	yes	yes	yes	rs62244884;rs7640269;rs34822565;rs830622;rs138465058;rs62246014	Not novel (overlaps a reference)
BIPcondSCZ	139	3	72338022	72377190	3:72338022-72377190	rs9820604	4.40878e-11	no	no	no	yes	yes	rs11709621	Not novel (overlaps a reference)
BIPcondSCZ	140	3	82214617	82587479	3:82214617-82587479	rs13318986	6.46372e-11	no	no	no	yes	yes	rs6794114	Not novel (overlaps a reference)
BIPcondSCZ	141	3	84902946	86183716	3:84902946-86183716	rs66568921	2.79846e-19	no	no	yes	yes	yes	rs73141547;rs4856570;rs113919848;rs6549016;rs111656157;rs74664784;rs13076876;rs113324476	Not novel (overlaps a reference)
BIPcondSCZ	142	3	90034785	90497467	3:90034785-90497467	rs9682919	6.8743e-10	no	no	no	no	no		NOVEL (confirmed)
BIPcondSCZ	143	3	93505756	94250585	3:93505756-94250585	rs4241463	5.72973e-09	no	no	no	no	yes	rs1492014;rs9828648	Novel — but near EA4 lead SNP (<20kb)
BIPcondSCZ	144	3	103262159	103447339	3:103262159-103447339	rs9853928	1.36161e-08	no	no	no	no	yes	rs1464018	Novel — but near EA4 lead SNP (<20kb)
BIPcondSCZ	145	3	107239783	108311784	3:107239783-108311784	rs79269403	1.33598e-15	yes	yes	no	yes	yes	rs7632819;rs7635063;rs13060816;rs17241659;rs148189988;rs609777	Not novel (overlaps a reference)
BIPcondSCZ	146	3	116515731	116599509	3:116515731-116599509	rs6805241	1.89345e-11	no	no	no	yes	yes	rs7430651	Not novel (overlaps a reference)
BIPcondSCZ	147	3	117246698	117317203	3:117246698-117317203	rs2088913	2.51111e-08	no	no	no	no	yes	rs2088913	Novel — but near EA4 lead SNP (<20kb)
BIPcondSCZ	148	3	118409326	118524652	3:118409326-118524652	rs62273292	6.33946e-10	no	no	no	yes	yes	rs705240	Not novel (overlaps a reference)
BIPcondSCZ	149	3	123543783	123938217	3:123543783-123938217	rs938964	2.61623e-16	no	no	yes	yes	yes	rs12637456	Not novel (overlaps a reference)
BIPcondSCZ	150	3	127082633	127203699	3:127082633-127203699	rs11919575	3.79334e-15	no	no	yes	yes	yes	rs62262312;rs7645013	Not novel (overlaps a reference)
BIPcondSCZ	151	3	136944485	137217073	3:136944485-137217073	rs11921899	2.9717e-11	no	no	yes	yes	yes	rs1039617	Not novel (overlaps a reference)
BIPcondSCZ	152	3	139696916	139726990	3:139696916-139726990	rs59142272	4.43366e-13	no	no	yes	no	yes	rs7641534;rs73224985	Not novel (overlaps a reference)
BIPcondSCZ	153	3	141601297	141770001	3:141601297-141770001	rs10804681	6.5914e-12	no	no	yes	no	yes	rs4493405	Not novel (overlaps a reference)
BIPcondSCZ	154	3	143636421	143740729	3:143636421-143740729	rs2885198	1.32182e-10	no	no	no	yes	yes	rs34743418	Not novel (overlaps a reference)
BIPcondSCZ	155	3	160598093	161125305	3:160598093-161125305	rs1599381	3.6422e-08	no	no	no	yes	yes	rs6795586	Not novel (overlaps a reference)
BIPcondSCZ	156	3	168694670	168976021	3:168694670-168976021	rs35475880	1.75437e-12	no	no	no	yes	no		Not novel (overlaps a reference)
BIPcondSCZ	157	3	180588184	181018741	3:180588184-181018741	rs77025239	3.54892e-12	yes	no	no	yes	yes	rs55975662;rs2718772;rs147115690	Not novel (overlaps a reference)
BIPcondSCZ	158	3	182478533	182759755	3:182478533-182759755	rs9870317	2.72405e-11	no	no	no	no	yes	rs4859144;rs112129485	Novel — but near EA4 lead SNP (<20kb)
BIPcondSCZ	159	3	184061387	184088832	3:184061387-184088832	rs13099401	1.25915e-09	no	no	no	no	yes	rs1881975	Novel — but near EA4 lead SNP (<20kb)
BIPcondSCZ	160	3	185776820	185836372	3:185776820-185836372	rs1516726	3.91518e-09	no	yes	no	no	yes	rs872602	Not novel (overlaps a reference)
BIPcondSCZ	161	4	696848	794832	4:696848-794832	rs150537577	3.93881e-13	yes	no	yes	no	yes	rs12646225;rs34959417	Not novel (overlaps a reference)
BIPcondSCZ	162	4	2524642	3383552	4:2524642-3383552	rs363096	4.96662e-16	no	no	yes	yes	yes	rs3095075;rs362307;rs13140733;rs2960296;rs231178;rs231334;rs13147370;rs138759391;rs75681403;rs75144206;rs17697570;rs144131356	Not novel (overlaps a reference)
BIPcondSCZ	163	4	14956689	15135139	4:14956689-15135139	rs2702575	1.01075e-08	no	no	no	yes	yes	rs2702565	Not novel (overlaps a reference)
BIPcondSCZ	164	4	16244778	16426174	4:16244778-16426174	rs6449236	1.23328e-08	no	no	yes	no	yes	rs28608599;rs2313547;rs961450	Not novel (overlaps a reference)
BIPcondSCZ	165	4	17246553	17274169	4:17246553-17274169	rs13147223	1.23179e-11	no	no	no	yes	yes	rs11932176	Not novel (overlaps a reference)
BIPcondSCZ	166	4	17785322	18035250	4:17785322-18035250	rs75878186	3.40909e-10	no	no	yes	no	yes	rs2610990;rs13131350;rs114192810;rs62410180	Not novel (overlaps a reference)
BIPcondSCZ	167	4	21913425	21946480	4:21913425-21946480	rs11725086	1.02627e-10	no	no	no	yes	yes	rs4467547	Not novel (overlaps a reference)
BIPcondSCZ	168	4	23715876	23757308	4:23715876-23757308	rs36083520	2.20593e-16	no	no	no	yes	yes	rs10805248;rs13120568	Not novel (overlaps a reference)
BIPcondSCZ	169	4	25342606	25408838	4:25342606-25408838	rs34811474	1.85972e-14	no	no	yes	no	yes	rs9291467	Not novel (overlaps a reference)
BIPcondSCZ	170	4	38591188	38716721	4:38591188-38716721	rs337637	1.2983e-10	no	no	no	yes	yes	rs7654288	Not novel (overlaps a reference)
BIPcondSCZ	171	4	39808598	39981081	4:39808598-39981081	rs34552925	3.35607e-08	no	no	no	no	yes	rs170035;rs402490	Novel — but near EA4 lead SNP (<20kb)
BIPcondSCZ	172	4	45850116	46072033	4:45850116-46072033	rs12646216	2.50007e-09	no	no	no	yes	yes	rs10016110	Not novel (overlaps a reference)
BIPcondSCZ	173	4	62872805	62920311	4:62872805-62920311	rs28500485	9.80154e-09	no	no	no	no	no		NOVEL (confirmed)
BIPcondSCZ	174	4	65696174	65903597	4:65696174-65903597	rs12646297	2.26021e-10	no	no	no	yes	no		Not novel (overlaps a reference)
BIPcondSCZ	175	4	66403240	66542922	4:66403240-66542922	rs74944857	8.73072e-09	no	no	no	no	yes	rs11131601;rs7655988	Novel — but near EA4 lead SNP (<20kb)
BIPcondSCZ	176	4	67053769	67114595	4:67053769-67114595	rs4860734	1.77629e-08	no	no	no	yes	yes	rs7698820	Not novel (overlaps a reference)
BIPcondSCZ	177	4	67792065	68058681	4:67792065-68058681	rs1346081	2.3188e-21	no	no	yes	yes	yes	rs12506222;rs933830;rs2194890;rs7682230	Not novel (overlaps a reference)
BIPcondSCZ	178	4	94407122	94592715	4:94407122-94592715	rs12503522	8.47932e-13	no	no	no	yes	yes	rs1972863	Not novel (overlaps a reference)
BIPcondSCZ	179	4	102702364	103388441	4:102702364-103388441	rs13107325	4.33722e-28	yes	no	yes	yes	yes	rs13135092;rs57957741;rs2631249;rs150228862;rs4371620	Not novel (overlaps a reference)
BIPcondSCZ	180	4	106009763	106479010	4:106009763-106479010	rs2726513	5.78985e-42	no	no	yes	yes	yes	rs7670522;rs78280128;rs2726471;rs149550386	Not novel (overlaps a reference)
BIPcondSCZ	181	4	122942515	123558330	4:122942515-123558330	rs13145650	8.25594e-10	no	yes	no	yes	yes	rs6534338;rs74455003;rs75925700	Not novel (overlaps a reference)
BIPcondSCZ	182	4	131284886	131443452	4:131284886-131443452	rs4565093	4.66893e-08	no	no	no	no	yes	rs9998726	Novel — but near EA4 lead SNP (<20kb)
BIPcondSCZ	183	4	137408872	137529148	4:137408872-137529148	rs4315856	1.0923e-10	no	no	no	yes	yes	rs10014934	Not novel (overlaps a reference)
BIPcondSCZ	184	4	139711242	139717020	4:139711242-139717020	rs11726181	2.7872e-08	no	no	no	no	yes	rs1948897	Novel — but near EA4 lead SNP (<20kb)
BIPcondSCZ	185	4	140637703	140951417	4:140637703-140951417	rs12643771	1.52023e-19	no	no	no	yes	yes	rs35319653;rs11100308;rs56103251	Not novel (overlaps a reference)
BIPcondSCZ	186	4	147651142	147968106	4:147651142-147968106	rs6840804	4.15357e-17	no	no	yes	yes	yes	rs6852084;rs149285517;rs41482647	Not novel (overlaps a reference)
BIPcondSCZ	187	4	152256290	152752413	4:152256290-152752413	rs4696105	3.0909e-17	no	no	yes	no	no		Not novel (overlaps a reference)
BIPcondSCZ	188	4	159651875	159944851	4:159651875-159944851	rs2081652	3.60914e-18	no	no	no	yes	yes	rs11737459;rs77180386	Not novel (overlaps a reference)
BIPcondSCZ	189	4	160468611	160641722	4:160468611-160641722	rs4691576	2.28081e-16	no	no	no	yes	yes	rs4691601;rs12506701	Not novel (overlaps a reference)
BIPcondSCZ	190	4	166136869	166250224	4:166136869-166250224	rs16999615	6.51847e-10	no	no	yes	no	yes	rs13112269	Not novel (overlaps a reference)
BIPcondSCZ	191	4	170932201	170991811	4:170932201-170991811	rs6821231	6.19628e-09	no	no	no	yes	yes	rs1904823;rs113731629	Not novel (overlaps a reference)
BIPcondSCZ	192	4	172402440	172556748	4:172402440-172556748	rs11732657	1.03442e-09	no	no	no	yes	yes	rs7668960	Not novel (overlaps a reference)
BIPcondSCZ	193	4	173960556	174025367	4:173960556-174025367	rs4355366	2.09675e-08	no	no	no	no	yes	rs7660231	Novel — but near EA4 lead SNP (<20kb)
BIPcondSCZ	194	4	176574362	176973932	4:176574362-176973932	rs13128371	2.05141e-16	yes	no	no	yes	yes	rs63303162;rs7677621;rs17062133;rs1027407;rs80133217	Not novel (overlaps a reference)
BIPcondSCZ	195	4	183716283	183737231	4:183716283-183737231	rs1128956	1.65674e-08	no	no	no	yes	yes	rs1128956	Not novel (overlaps a reference)
BIPcondSCZ	196	4	184782619	184812911	4:184782619-184812911	rs11734048	1.98785e-09	no	no	no	no	yes	rs17361576;rs2278474	Novel — but near EA4 lead SNP (<20kb)
BIPcondSCZ	197	5	3269403	3304854	5:3269403-3304854	rs13172808	3.88005e-09	no	no	no	yes	yes	rs12516485	Not novel (overlaps a reference)
BIPcondSCZ	198	5	7493177	7544038	5:7493177-7544038	rs17826816	6.01137e-11	no	no	no	no	no		NOVEL (confirmed)
BIPcondSCZ	199	5	11471407	11525844	5:11471407-11525844	rs31940	2.63194e-11	no	no	no	yes	yes	rs2434672;rs31947	Not novel (overlaps a reference)
BIPcondSCZ	200	5	12985697	13109750	5:12985697-13109750	rs930380	8.41991e-09	no	no	yes	no	no		Not novel (overlaps a reference)
BIPcondSCZ	201	5	26853355	26935041	5:26853355-26935041	rs75973558	5.34864e-15	no	no	no	yes	yes	rs17563464	Not novel (overlaps a reference)
BIPcondSCZ	202	5	30783801	30845465	5:30783801-30845465	rs10940921	2.27226e-12	no	no	no	yes	yes	rs35733856	Not novel (overlaps a reference)
BIPcondSCZ	203	5	42966367	43193060	5:42966367-43193060	rs80074688	1.17391e-08	no	no	no	no	yes	rs66521413	Novel — but near EA4 lead SNP (<20kb)
BIPcondSCZ	204	5	51641171	51743910	5:51641171-51743910	rs1816148	4.90789e-09	no	no	no	yes	yes	rs13169187	Not novel (overlaps a reference)
BIPcondSCZ	205	5	52766740	52796949	5:52766740-52796949	rs11954686	2.99107e-08	no	no	no	yes	yes	rs72748123	Not novel (overlaps a reference)
BIPcondSCZ	206	5	53088149	53184849	5:53088149-53184849	rs702606	4.83094e-09	no	no	no	yes	no		Not novel (overlaps a reference)
BIPcondSCZ	207	5	56641049	56670876	5:56641049-56670876	rs10940537	4.86833e-08	no	no	no	no	yes	rs10054614	Novel — but near EA4 lead SNP (<20kb)
BIPcondSCZ	208	5	57075164	57181785	5:57075164-57181785	rs981883	2.07853e-13	no	no	no	yes	yes	rs6866245	Not novel (overlaps a reference)
BIPcondSCZ	209	5	57523164	57778708	5:57523164-57778708	rs37537	1.6678e-12	yes	no	no	yes	yes	rs6450476;rs10076155	Not novel (overlaps a reference)
BIPcondSCZ	210	5	58954992	60857714	5:58954992-60857714	rs4700393	7.70828e-45	yes	no	yes	yes	yes	rs61160187;rs75577466;rs27222;rs966221;rs113758614;rs7736817;rs79798166;rs10514891;rs6867285;rs17330744;rs79009682;rs12518098;rs145481578;rs16890200;rs26956;rs295544;rs62372017;rs115246530	Not novel (overlaps a reference)
BIPcondSCZ	211	5	62552899	63040773	5:62552899-63040773	rs1812587	1.79349e-16	no	no	yes	yes	yes	rs3943933;rs1566779;rs116061257;rs10054805;rs2431472;rs6863786	Not novel (overlaps a reference)
BIPcondSCZ	212	5	63737592	64020316	5:63737592-64020316	rs80170948	4.41145e-10	no	no	yes	yes	yes	rs67224963;rs62369456	Not novel (overlaps a reference)
BIPcondSCZ	213	5	65932035	66018196	5:65932035-66018196	rs35746948	5.88076e-10	no	no	no	yes	yes	rs60613433	Not novel (overlaps a reference)
BIPcondSCZ	214	5	66495289	66508831	5:66495289-66508831	rs7733127	1.26867e-08	no	no	yes	no	no		Not novel (overlaps a reference)
BIPcondSCZ	215	5	67625070	67824690	5:67625070-67824690	rs56194430	2.55741e-13	no	no	yes	yes	yes	rs56194430;rs10044403	Not novel (overlaps a reference)
BIPcondSCZ	216	5	81068980	81069401	5:81068980-81069401	rs11744829	1.02589e-09	no	no	no	no	no		NOVEL (confirmed)
BIPcondSCZ	217	5	87100442	88269416	5:87100442-88269416	rs34316	5.1262e-47	no	no	yes	yes	yes	rs34316;rs6414946;rs114597052;rs564887699;rs72771860;rs72771835;rs13155750;rs17486525	Not novel (overlaps a reference)
BIPcondSCZ	218	5	88641366	88749082	5:88641366-88749082	rs2365376	1.94177e-09	yes	no	no	yes	yes	rs2011074	Not novel (overlaps a reference)
BIPcondSCZ	219	5	89209636	89407917	5:89209636-89407917	rs166820	1.06652e-09	no	no	yes	no	no		Not novel (overlaps a reference)
BIPcondSCZ	220	5	92134273	93537741	5:92134273-93537741	rs17669337	1.71684e-15	no	no	yes	yes	yes	rs114468556;rs2167763;rs17669337;rs17311988;rs1903358;rs7448571;rs71639287	Not novel (overlaps a reference)
BIPcondSCZ	221	5	101994349	102876932	5:101994349-102876932	rs74944275	4.34503e-16	no	no	yes	yes	yes	rs2561477;rs74944275;rs6596534	Not novel (overlaps a reference)
BIPcondSCZ	222	5	103781963	104118645	5:103781963-104118645	rs2431108	7.81539e-13	no	no	no	yes	yes	rs171697;rs10040219	Not novel (overlaps a reference)
BIPcondSCZ	223	5	106767346	107816240	5:106767346-107816240	rs10464047	5.6544e-13	no	no	yes	yes	yes	rs252991;rs13163062;rs55876360;rs34410;rs1490834;rs164700	Not novel (overlaps a reference)
BIPcondSCZ	224	5	108913403	109232816	5:108913403-109232816	rs1008661	5.28376e-18	no	no	no	yes	yes	rs2301015;rs4957837	Not novel (overlaps a reference)
BIPcondSCZ	225	5	110994777	111048908	5:110994777-111048908	rs1145123	2.62766e-09	no	no	yes	no	yes	rs72798055	Not novel (overlaps a reference)
BIPcondSCZ	226	5	113788755	114207610	5:113788755-114207610	rs406413	7.6011e-20	no	no	no	yes	yes	rs406413;rs1582890;rs12517393	Not novel (overlaps a reference)
BIPcondSCZ	227	5	120047908	120325423	5:120047908-120325423	rs1584469	1.03764e-13	no	no	no	yes	yes	rs17503473	Not novel (overlaps a reference)
BIPcondSCZ	228	5	124228322	124358884	5:124228322-124358884	rs10057590	3.85434e-11	no	no	no	yes	yes	rs6864049;rs4279337	Not novel (overlaps a reference)
BIPcondSCZ	229	5	136517761	136809799	5:136517761-136809799	rs1434627	3.06564e-09	no	no	no	yes	yes	rs1865407;rs10214086;rs35215630	Not novel (overlaps a reference)
BIPcondSCZ	230	5	139515394	139716988	5:139515394-139716988	rs4463213	4.48475e-13	no	no	yes	no	yes	rs155943	Not novel (overlaps a reference)
BIPcondSCZ	231	5	141077992	141082015	5:141077992-141082015	rs17097461	9.8616e-09	no	no	no	no	yes	rs62379379	Novel — but near EA4 lead SNP (<20kb)
BIPcondSCZ	232	5	145451282	145710361	5:145451282-145710361	rs13178443	6.01263e-10	no	no	no	no	yes	rs13161488;rs6858933	Novel — but near EA4 lead SNP (<20kb)
BIPcondSCZ	233	5	151887779	152339648	5:151887779-152339648	rs17566118	1.47853e-10	yes	no	no	yes	yes	rs2964252	Not novel (overlaps a reference)
BIPcondSCZ	234	5	165373210	165512751	5:165373210-165512751	rs153286	3.11033e-09	no	no	yes	no	no		Not novel (overlaps a reference)
BIPcondSCZ	235	5	169271582	169329731	5:169271582-169329731	rs7708829	5.00576e-09	no	yes	yes	no	yes	rs72842507;rs2291228	Not novel (overlaps a reference)
BIPcondSCZ	236	5	176847499	176909800	5:176847499-176909800	rs2545795	1.24877e-20	no	no	yes	yes	yes	rs2630767	Not novel (overlaps a reference)
BIPcondSCZ	237	6	3446263	3470601	6:3446263-3470601	rs9503599	2.58283e-16	no	no	yes	yes	yes	rs12524795	Not novel (overlaps a reference)
BIPcondSCZ	238	6	11470694	11614620	6:11470694-11614620	rs566237	1.80701e-08	no	no	yes	no	no		Not novel (overlaps a reference)
BIPcondSCZ	239	6	13925134	13952792	6:13925134-13952792	rs280151	1.34769e-08	no	no	no	no	no		NOVEL (confirmed)
BIPcondSCZ	240	6	14711961	14733033	6:14711961-14733033	rs7757476	1.02934e-19	no	no	no	yes	yes	rs1267488	Not novel (overlaps a reference)
BIPcondSCZ	241	6	16314031	16362692	6:16314031-16362692	rs180000	3.62303e-08	no	no	yes	no	no		Not novel (overlaps a reference)
BIPcondSCZ	242	6	16630148	17009590	6:16630148-17009590	rs72829857	6.17743e-19	no	no	yes	yes	yes	rs72829857;rs9297016;rs4980376;rs9477291;rs1407536;rs4074661;rs9383200	Not novel (overlaps a reference)
BIPcondSCZ	243	6	18783911	19191459	6:18783911-19191459	rs72828517	7.23987e-21	no	no	yes	yes	yes	rs975303	Not novel (overlaps a reference)
BIPcondSCZ	244	6	20751052	21031903	6:20751052-21031903	rs6456379	3.59207e-09	no	no	yes	no	no		Not novel (overlaps a reference)
BIPcondSCZ	245	6	21952064	21956881	6:21952064-21956881	rs6903716	9.58793e-09	no	no	yes	no	no		Not novel (overlaps a reference)
BIPcondSCZ	246	6	23441504	23447436	6:23441504-23447436	rs767943	9.95974e-11	no	no	no	no	yes	rs9393415;rs199011	Novel — but near EA4 lead SNP (<20kb)
BIPcondSCZ	247	6	37522668	37529540	6:37522668-37529540	rs6457996	2.24846e-08	no	no	no	yes	no		Not novel (overlaps a reference)
BIPcondSCZ	248	6	40268507	40369081	6:40268507-40369081	rs10947878	4.3733e-09	no	no	no	no	yes	rs2504846;rs9471333;rs72856150	Novel — but near EA4 lead SNP (<20kb)
BIPcondSCZ	249	6	43107744	43257642	6:43107744-43257642	rs16868993	7.99745e-10	yes	yes	no	no	no		Not novel (overlaps a reference)
BIPcondSCZ	250	6	50491551	50934086	6:50491551-50934086	rs78648104	4.29363e-09	no	no	no	no	yes	rs112255786	Novel — but near EA4 lead SNP (<20kb)
BIPcondSCZ	251	6	66140183	66305898	6:66140183-66305898	rs10944805	3.89887e-11	no	no	no	yes	yes	rs7449561;rs17767951	Not novel (overlaps a reference)
BIPcondSCZ	252	6	79377738	79823541	6:79377738-79823541	rs10943588	3.63313e-09	no	no	no	no	yes	rs10943588	Novel — but near EA4 lead SNP (<20kb)
BIPcondSCZ	253	6	88073043	88415588	6:88073043-88415588	rs78900282	1.47852e-11	no	no	no	yes	yes	rs28381527	Not novel (overlaps a reference)
BIPcondSCZ	254	6	92018013	92211112	6:92018013-92211112	rs2655629	7.91032e-13	no	no	no	no	yes	rs9359939	Novel — but near EA4 lead SNP (<20kb)
BIPcondSCZ	255	6	93538201	93865306	6:93538201-93865306	rs17686649	1.76833e-08	no	no	no	no	yes	rs560701;rs1338263	Novel — but near EA4 lead SNP (<20kb)
BIPcondSCZ	256	6	97374850	97436611	6:97374850-97436611	rs35104491	1.11219e-09	no	no	no	yes	yes	rs9384761;rs6937736;rs77462006	Not novel (overlaps a reference)
BIPcondSCZ	257	6	98179726	98891421	6:98179726-98891421	rs1487441	4.31866e-92	no	yes	yes	yes	yes	rs9372734;rs12208753;rs56081191;rs6569077;rs117980795;rs4142529;rs9491350;rs17760286;rs3123344;rs9372526;rs111962691;rs79667528;rs9490810	Not novel (overlaps a reference)
BIPcondSCZ	258	6	99234271	99546454	6:99234271-99546454	rs3823036	4.89223e-11	no	no	yes	no	yes	rs9375711	Not novel (overlaps a reference)
BIPcondSCZ	259	6	108855086	109020032	6:108855086-109020032	rs9384679	1.06802e-26	no	no	yes	yes	no		Not novel (overlaps a reference)
BIPcondSCZ	260	6	109507533	109648130	6:109507533-109648130	rs9386787	4.19792e-08	no	no	no	yes	yes	rs351720	Not novel (overlaps a reference)
BIPcondSCZ	261	6	114184248	114218608	6:114184248-114218608	rs117005905	2.21087e-08	no	no	no	no	yes	rs117005905	Novel — but near EA4 lead SNP (<20kb)
BIPcondSCZ	262	6	114663071	114781298	6:114663071-114781298	rs9320493	9.74563e-09	no	no	no	yes	yes	rs75915571	Not novel (overlaps a reference)
BIPcondSCZ	263	6	119068585	119389212	6:119068585-119389212	rs2295709	5.3677e-12	no	no	no	yes	yes	rs36142021;rs10456918	Not novel (overlaps a reference)
BIPcondSCZ	264	6	124343842	124349945	6:124343842-124349945	rs17552299	3.56716e-08	no	no	no	yes	no		Not novel (overlaps a reference)
BIPcondSCZ	265	6	124978932	125072022	6:124978932-125072022	rs12191379	1.32397e-09	no	no	no	no	no		NOVEL (confirmed)
BIPcondSCZ	266	6	126659043	127167072	6:126659043-127167072	rs1490384	5.05538e-13	no	no	yes	yes	yes	rs9388490;rs62426270	Not novel (overlaps a reference)
BIPcondSCZ	267	6	128301981	128333682	6:128301981-128333682	rs13197257	1.50112e-10	no	no	no	no	yes	rs12055782	Novel — but near EA4 lead SNP (<20kb)
BIPcondSCZ	268	6	140265205	140730468	6:140265205-140730468	rs4896507	4.64959e-08	no	no	no	no	yes	rs17812330	Novel — but near EA4 lead SNP (<20kb)
BIPcondSCZ	269	6	145017328	145634441	6:145017328-145634441	rs79556505	2.6295e-09	no	no	no	yes	yes	rs6570660;rs79556505;rs6926377	Not novel (overlaps a reference)
BIPcondSCZ	270	6	148209719	148298210	6:148209719-148298210	rs34286836	3.6567e-09	no	no	no	no	yes	rs474210	Novel — but near EA4 lead SNP (<20kb)
BIPcondSCZ	271	6	152192331	152264529	6:152192331-152264529	rs6557171	5.68293e-22	no	no	no	yes	yes	rs7356921;rs56215322;rs3020410	Not novel (overlaps a reference)
BIPcondSCZ	272	6	155551221	156044009	6:155551221-156044009	rs9371881	3.22991e-11	no	no	no	yes	yes	rs4869852;rs11156027;rs11752914	Not novel (overlaps a reference)
BIPcondSCZ	273	6	157072952	157326236	6:157072952-157326236	rs287879	6.36789e-09	no	no	yes	yes	yes	rs1889438;rs1709065	Not novel (overlaps a reference)
BIPcondSCZ	274	6	165370995	165438531	6:165370995-165438531	rs56194975	7.14335e-09	no	no	no	no	no		NOVEL (confirmed)
BIPcondSCZ	275	6	170040451	170208431	6:170040451-170208431	rs3891969	8.8418e-11	no	no	no	yes	yes	rs7762296	Not novel (overlaps a reference)
BIPcondSCZ	276	7	1810624	2346115	7:1810624-2346115	rs62444881	9.27241e-18	yes	no	no	yes	yes	rs11772232;rs7788620;rs10278242;rs6978112;rs2031047;rs11982791;rs113003165;rs73047060;rs568332442;rs62442476;rs117624174;rs141503359;rs373789515;rs76007632	Not novel (overlaps a reference)
BIPcondSCZ	277	7	3317586	3520365	7:3317586-3520365	rs4719944	1.76117e-12	no	no	no	yes	yes	rs4588749;rs10215438	Not novel (overlaps a reference)
BIPcondSCZ	278	7	8003017	8134294	7:8003017-8134294	rs4725065	3.49391e-16	no	no	no	yes	yes	rs4725065;rs13247102;rs12702698	Not novel (overlaps a reference)
BIPcondSCZ	279	7	11479725	11505200	7:11479725-11505200	rs118134876	3.57316e-12	no	no	no	no	yes	rs118134876	Novel — but near EA4 lead SNP (<20kb)
BIPcondSCZ	280	7	11855103	11994774	7:11855103-11994774	rs57107575	7.87662e-14	no	yes	yes	no	yes	rs7810903;rs73676288;rs62433165	Not novel (overlaps a reference)
BIPcondSCZ	281	7	21397405	21555536	7:21397405-21555536	rs62439690	4.86526e-13	no	yes	yes	yes	yes	rs62439683	Not novel (overlaps a reference)
BIPcondSCZ	282	7	24154873	24844736	7:24154873-24844736	rs2299098	1.24296e-22	yes	yes	yes	yes	yes	rs2237316	Not novel (overlaps a reference)
BIPcondSCZ	283	7	32248311	33445058	7:32248311-33445058	rs9771228	6.44287e-16	no	no	yes	yes	yes	rs10240905;rs4460271;rs1008540	Not novel (overlaps a reference)
BIPcondSCZ	284	7	39029399	39356443	7:39029399-39356443	rs4723832	5.49208e-11	no	no	yes	yes	yes	rs2141277;rs13246220;rs73695675;rs62453453	Not novel (overlaps a reference)
BIPcondSCZ	285	7	42003500	42028592	7:42003500-42028592	rs4724083	3.85791e-09	no	no	no	no	yes	rs4724085;rs2237429	Novel — but near EA4 lead SNP (<20kb)
BIPcondSCZ	286	7	44765133	44919000	7:44765133-44919000	rs3735478	1.11379e-12	no	no	yes	no	yes	rs799443	Not novel (overlaps a reference)
BIPcondSCZ	287	7	48752800	48846042	7:48752800-48846042	rs36119825	6.23205e-09	no	no	no	yes	yes	rs66488846	Not novel (overlaps a reference)
BIPcondSCZ	288	7	49826804	49873463	7:49826804-49873463	rs17551064	4.95235e-10	no	no	no	yes	yes	rs55633081	Not novel (overlaps a reference)
BIPcondSCZ	289	7	50734362	50820013	7:50734362-50820013	rs10265077	5.19452e-09	no	no	no	no	no		NOVEL (confirmed)
BIPcondSCZ	290	7	54708056	54746034	7:54708056-54746034	rs1569266	9.66975e-11	no	no	no	yes	yes	rs11772108	Not novel (overlaps a reference)
BIPcondSCZ	291	7	69240249	70236446	7:69240249-70236446	rs7803932	4.14939e-12	no	no	yes	yes	yes	rs7803932;rs2158507;rs183782410;rs10279132;rs6973183	Not novel (overlaps a reference)
BIPcondSCZ	292	7	71391158	72820770	7:71391158-72820770	rs56150095	2.92291e-29	yes	no	yes	yes	yes	rs12699131;rs844675;rs76455914;rs139453187;rs141457432;rs10276706;rs527908	Not novel (overlaps a reference)
BIPcondSCZ	293	7	75038408	75176196	7:75038408-75176196	rs794369	5.62761e-09	no	no	no	yes	yes	rs1167796;rs113071160	Not novel (overlaps a reference)
BIPcondSCZ	294	7	86201832	86340497	7:86201832-86340497	rs802440	9.96129e-12	yes	no	no	yes	yes	rs10241183;rs189887274	Not novel (overlaps a reference)
BIPcondSCZ	295	7	92646881	92681443	7:92646881-92681443	rs2188179	9.40605e-19	no	no	no	yes	yes	rs6960056;rs9767816	Not novel (overlaps a reference)
BIPcondSCZ	296	7	96642685	96671401	7:96642685-96671401	rs6951996	3.76152e-09	no	no	no	no	no		NOVEL (confirmed)
BIPcondSCZ	297	7	99566007	100101648	7:99566007-100101648	rs2406253	3.07119e-10	no	no	no	yes	yes	rs111493473;rs200701118;rs56173013;rs62482199	Not novel (overlaps a reference)
BIPcondSCZ	298	7	101859899	101889854	7:101859899-101889854	rs1297620	6.5917e-09	no	no	no	no	yes	rs1297621	Novel — but near EA4 lead SNP (<20kb)
BIPcondSCZ	299	7	104189082	105096449	7:104189082-105096449	rs9655780	4.21451e-22	yes	yes	yes	yes	yes	rs56016333;rs73714120;rs7801226;rs4730020;rs11768912	Not novel (overlaps a reference)
BIPcondSCZ	300	7	111912738	111912738	7:111912738-111912738	rs139244147	2.85201e-09	no	no	no	yes	yes	rs139244147	Not novel (overlaps a reference)
BIPcondSCZ	301	7	114291435	114567572	7:114291435-114567572	rs12673776	1.48428e-08	no	no	no	yes	yes	rs6466499	Not novel (overlaps a reference)
BIPcondSCZ	302	7	114946081	115112776	7:114946081-115112776	rs10239094	1.90508e-08	no	yes	no	no	yes	rs12706031	Not novel (overlaps a reference)
BIPcondSCZ	303	7	117494829	117636111	7:117494829-117636111	rs17488728	1.24222e-09	no	no	no	yes	yes	rs989996	Not novel (overlaps a reference)
BIPcondSCZ	304	7	126956866	127851628	7:126956866-127851628	rs4731365	1.49271e-15	no	no	yes	yes	yes	rs117070316;rs4731413;rs806180;rs4731366;rs12538332;rs140518050	Not novel (overlaps a reference)
BIPcondSCZ	305	7	128373609	128426806	7:128373609-128426806	rs113520408	1.68905e-16	no	no	yes	yes	yes	rs1043595;rs4440553	Not novel (overlaps a reference)
BIPcondSCZ	306	7	132556835	133845097	7:132556835-133845097	rs2971970	5.88851e-24	yes	no	yes	yes	yes	rs28588750;rs10230652;rs12534982;rs10262862;rs381356	Not novel (overlaps a reference)
BIPcondSCZ	307	7	135046159	135247752	7:135046159-135247752	rs2348775	1.53164e-15	no	no	no	yes	yes	rs4728354;rs62479497	Not novel (overlaps a reference)
BIPcondSCZ	308	7	136994998	137085250	7:136994998-137085250	rs728054	7.94735e-13	yes	no	no	yes	yes	rs4283969	Not novel (overlaps a reference)
BIPcondSCZ	309	7	151328218	151343638	7:151328218-151343638	rs4726070	3.09581e-12	no	no	no	yes	yes	rs4726070;rs2538046;rs1860735	Not novel (overlaps a reference)
BIPcondSCZ	310	7	157496313	157536971	7:157496313-157536971	rs10949662	1.81516e-08	no	no	yes	no	no		Not novel (overlaps a reference)
BIPcondSCZ	311	8	9653130	9686297	8:9653130-9686297	rs10107661	2.53865e-08	no	no	no	yes	yes	rs1980099	Not novel (overlaps a reference)
BIPcondSCZ	312	8	13948496	14164856	8:13948496-14164856	rs13253386	4.15136e-13	no	no	yes	no	yes	rs17276956;rs55783571	Not novel (overlaps a reference)
BIPcondSCZ	313	8	20909162	20915540	8:20909162-20915540	rs1473634	4.70598e-11	no	no	yes	no	yes	rs4961398	Not novel (overlaps a reference)
BIPcondSCZ	314	8	28637683	28732888	8:28637683-28732888	rs67885444	1.52157e-08	no	no	no	yes	yes	rs71504489	Not novel (overlaps a reference)
BIPcondSCZ	315	8	30819854	31027314	8:30819854-31027314	rs2725370	5.2107e-20	no	no	yes	yes	yes	rs12234936;rs55851717;rs10954780;rs2543621;rs62506068	Not novel (overlaps a reference)
BIPcondSCZ	316	8	31342245	31495581	8:31342245-31495581	rs2716946	8.30989e-09	no	no	no	yes	yes	rs4376462	Not novel (overlaps a reference)
BIPcondSCZ	317	8	42351176	42457590	8:42351176-42457590	rs55881007	1.70094e-11	no	no	no	yes	yes	rs2974337	Not novel (overlaps a reference)
BIPcondSCZ	318	8	57433941	57436577	8:57433941-57436577	rs1866823	1.95382e-09	no	no	no	yes	yes	rs1866823;rs2610044	Not novel (overlaps a reference)
BIPcondSCZ	319	8	64540485	64842662	8:64540485-64842662	rs28549862	1.31274e-09	no	no	no	no	yes	rs705985	Novel — but near EA4 lead SNP (<20kb)
BIPcondSCZ	320	8	66461897	66673468	8:66461897-66673468	rs62507575	8.38225e-11	no	no	no	no	yes	rs6472213	Novel — but near EA4 lead SNP (<20kb)
BIPcondSCZ	321	8	71101719	71352047	8:71101719-71352047	rs13259607	7.1267e-09	no	no	no	no	yes	rs6472530;rs2958370	Novel — but near EA4 lead SNP (<20kb)
BIPcondSCZ	322	8	85151384	86415959	8:85151384-86415959	rs113714691	2.62043e-13	no	no	yes	no	yes	rs36187472;rs72682966	Not novel (overlaps a reference)
BIPcondSCZ	323	8	87139254	87783335	8:87139254-87783335	rs4320563	2.4666e-10	no	no	no	yes	yes	rs28451864;rs11780633;rs17680712;rs117401507;rs28711500;rs13275806;rs185515820	Not novel (overlaps a reference)
BIPcondSCZ	324	8	92976563	93450407	8:92976563-93450407	rs2083844	1.20716e-16	no	no	yes	no	yes	rs12155540;rs7845971;rs13281878;rs7839607;rs4734229;rs149460423;rs75364438	Not novel (overlaps a reference)
BIPcondSCZ	325	8	104468639	105153585	8:104468639-105153585	rs28604952	2.3862e-12	no	no	yes	yes	yes	rs11786807;rs1447065	Not novel (overlaps a reference)
BIPcondSCZ	326	8	118829413	119045786	8:118829413-119045786	rs7814022	5.41588e-13	no	no	yes	yes	yes	rs4876775;rs72673939;rs11775016;rs36123499	Not novel (overlaps a reference)
BIPcondSCZ	327	8	130853447	130953573	8:130853447-130953573	rs837080	5.86109e-11	no	no	no	yes	yes	rs837080	Not novel (overlaps a reference)
BIPcondSCZ	328	8	131973766	132158868	8:131973766-132158868	rs13270165	3.44214e-11	no	no	no	no	yes	rs12678691	Novel — but near EA4 lead SNP (<20kb)
BIPcondSCZ	329	8	133796266	133890376	8:133796266-133890376	rs7839989	2.66575e-08	no	no	no	no	yes	rs7839989	Novel — but near EA4 lead SNP (<20kb)
BIPcondSCZ	330	8	135416408	135534228	8:135416408-135534228	rs74545339	1.50477e-08	no	no	no	yes	yes	rs35567946;rs76835317;rs4554425	Not novel (overlaps a reference)
BIPcondSCZ	331	8	142611220	142703091	8:142611220-142703091	rs1106761	4.34436e-31	no	no	yes	yes	yes	rs746839	Not novel (overlaps a reference)
BIPcondSCZ	332	8	143087187	143809193	8:143087187-143809193	rs10098073	6.26991e-19	yes	no	yes	yes	yes	rs144336753;rs11775108;rs7827631;rs77702622;rs2585183;rs66671632;rs10098073	Not novel (overlaps a reference)
BIPcondSCZ	333	8	145674458	145907866	8:145674458-145907866	rs750472	1.15865e-18	no	no	yes	yes	yes	rs11774212;rs2242265;rs138190448	Not novel (overlaps a reference)
BIPcondSCZ	334	9	1497495	1794752	9:1497495-1794752	rs4741599	6.82745e-25	no	no	no	yes	yes	rs4741600;rs10810620;rs1331999;rs7852096;rs138914098;rs10756631	Not novel (overlaps a reference)
BIPcondSCZ	335	9	14073899	14235063	9:14073899-14235063	rs10810099	1.18278e-17	no	no	no	yes	yes	rs7045411;rs7040930;rs544565;rs62532760;rs138933558;rs7027899;rs149630275;rs145183241;rs2382458	Not novel (overlaps a reference)
BIPcondSCZ	336	9	23291526	23423892	9:23291526-23423892	rs7029201	1.40078e-75	no	no	yes	yes	yes	rs4557790;rs10733389;rs12345352;rs1330936;rs10811892;rs74970466;rs117494884;rs13295049;rs10965856;rs11787746;rs117349657	Not novel (overlaps a reference)
BIPcondSCZ	337	9	23681361	24113616	9:23681361-24113616	rs7038525	7.19855e-17	no	no	yes	yes	yes	rs2026037;rs4977885;rs34770282;rs10757463;rs72700025;rs10966046;rs1360224	Not novel (overlaps a reference)
BIPcondSCZ	338	9	34942545	35098008	9:34942545-35098008	rs11789226	3.60825e-08	no	no	no	no	no		NOVEL (confirmed)
BIPcondSCZ	339	9	72027018	72166621	9:72027018-72166621	rs1757961	1.58666e-12	no	no	no	yes	yes	rs11138947	Not novel (overlaps a reference)
BIPcondSCZ	340	9	82246351	82450066	9:82246351-82450066	rs10780329	7.56138e-11	no	no	no	yes	yes	rs7039819;rs9886703	Not novel (overlaps a reference)
BIPcondSCZ	341	9	83181144	83276666	9:83181144-83276666	rs11138767	3.68819e-09	no	no	no	no	yes	rs7035315	Novel — but near EA4 lead SNP (<20kb)
BIPcondSCZ	342	9	87995664	88013998	9:87995664-88013998	rs995698	1.31593e-19	no	no	no	yes	yes	rs2593017	Not novel (overlaps a reference)
BIPcondSCZ	343	9	92149631	92230747	9:92149631-92230747	rs10908903	1.55483e-11	no	no	yes	no	yes	rs7040995;rs2988061	Not novel (overlaps a reference)
BIPcondSCZ	344	9	96155812	96484560	9:96155812-96484560	rs1351117	9.37478e-11	no	no	no	yes	yes	rs10992836;rs2989754;rs62573993;rs116841729	Not novel (overlaps a reference)
BIPcondSCZ	345	9	98216876	98280656	9:98216876-98280656	rs28496034	1.41619e-08	no	no	yes	no	yes	rs357564	Not novel (overlaps a reference)
BIPcondSCZ	346	9	99084471	99282269	9:99084471-99282269	rs12375999	8.46213e-13	no	no	no	yes	yes	rs111821073;rs4743729	Not novel (overlaps a reference)
BIPcondSCZ	347	9	111647764	111973719	9:111647764-111973719	rs3750465	2.45209e-13	no	no	no	yes	yes	rs7026972;rs3750450;rs41278381;rs10816784	Not novel (overlaps a reference)
BIPcondSCZ	348	9	121958917	122005762	9:121958917-122005762	rs10984445	1.12051e-12	no	no	no	yes	yes	rs10984444;rs7027123	Not novel (overlaps a reference)
BIPcondSCZ	349	9	122655283	122676328	9:122655283-122676328	rs1333910	1.83779e-08	no	no	no	no	no		NOVEL (confirmed)
BIPcondSCZ	350	9	124585812	124645830	9:124585812-124645830	rs10760193	3.99701e-19	no	no	no	yes	yes	rs7032484	Not novel (overlaps a reference)
BIPcondSCZ	351	9	126326884	126451743	9:126326884-126451743	rs2163055	1.111e-08	no	no	no	yes	yes	rs28661002	Not novel (overlaps a reference)
BIPcondSCZ	352	9	126722513	126758607	9:126722513-126758607	rs10760303	4.09416e-08	no	no	no	no	yes	rs10117409;rs7873029	Novel — but near EA4 lead SNP (<20kb)
BIPcondSCZ	353	9	130373596	130538720	9:130373596-130538720	rs514024	3.34651e-08	no	no	no	no	yes	rs2039204	Novel — but near EA4 lead SNP (<20kb)
BIPcondSCZ	354	9	131840856	131950030	9:131840856-131950030	rs913264	4.55996e-09	no	no	yes	no	no		Not novel (overlaps a reference)
BIPcondSCZ	355	9	134700598	135030649	9:134700598-135030649	rs7019796	1.15854e-24	no	no	no	yes	yes	rs9411336;rs9411446;rs11793547;rs10793903;rs4615623	Not novel (overlaps a reference)
BIPcondSCZ	356	9	135479034	135581881	9:135479034-135581881	rs11243838	1.8488e-08	no	no	no	yes	yes	rs11243852;rs10736856	Not novel (overlaps a reference)
BIPcondSCZ	357	9	140241209	140278206	9:140241209-140278206	rs73581580	4.08539e-11	no	no	yes	no	yes	rs28458909	Not novel (overlaps a reference)
BIPcondSCZ	358	10	10924609	11165615	10:10924609-11165615	rs1291818	1.6553e-10	no	no	no	yes	yes	rs1291865;rs35414759;rs11256991;rs7070247;rs1291860;rs72772094	Not novel (overlaps a reference)
BIPcondSCZ	359	10	12388488	12762476	10:12388488-12762476	rs7071404	3.11177e-10	no	no	no	yes	yes	rs10752262;rs11257765;rs10906209	Not novel (overlaps a reference)
BIPcondSCZ	360	10	21766969	22003276	10:21766969-22003276	rs12766229	4.81177e-08	no	no	no	no	yes	rs2183271	Novel — but near EA4 lead SNP (<20kb)
BIPcondSCZ	361	10	63137238	63347042	10:63137238-63347042	rs10994777	3.59282e-09	no	no	no	yes	no		Not novel (overlaps a reference)
BIPcondSCZ	362	10	64822828	65840687	10:64822828-65840687	rs7924036	1.17246e-24	no	no	yes	yes	yes	rs7924036;rs4082337;rs4545434;rs2438390;rs7068032;rs7089990;rs75888251;rs10822116;rs75587544;rs4082330	Not novel (overlaps a reference)
BIPcondSCZ	363	10	67767951	68223733	10:67767951-68223733	rs10822743	1.40936e-12	no	no	no	yes	yes	rs10822745;rs10762069;rs12359372;rs6480151;rs12254572	Not novel (overlaps a reference)
BIPcondSCZ	364	10	68627995	68689083	10:68627995-68689083	rs1916382	1.67986e-10	no	no	no	yes	yes	rs77899607;rs7072319;rs4378284	Not novel (overlaps a reference)
BIPcondSCZ	365	10	86937613	87165661	10:86937613-87165661	rs11201595	5.87706e-09	no	no	no	yes	yes	rs10887465;rs75414516	Not novel (overlaps a reference)
BIPcondSCZ	366	10	90054268	90095339	10:90054268-90095339	rs10887801	5.94003e-10	no	no	no	yes	no		Not novel (overlaps a reference)
BIPcondSCZ	367	10	93442223	93442379	10:93442223-93442379	rs1891273	9.66337e-10	no	no	yes	no	no		Not novel (overlaps a reference)
BIPcondSCZ	368	10	101797412	102039187	10:101797412-102039187	rs1408579	2.37934e-13	no	no	yes	no	yes	rs34762508	Not novel (overlaps a reference)
BIPcondSCZ	369	10	103337764	104358178	10:103337764-104358178	rs11191193	8.94886e-40	yes	no	yes	yes	yes	rs11191193;rs72845696;rs116093870;rs61871134;rs7921010;rs7086516;rs111596223	Not novel (overlaps a reference)
BIPcondSCZ	370	10	105428152	105428152	10:105428152-105428152	rs3781339	5.48416e-11	no	no	no	yes	yes	rs3781339	Not novel (overlaps a reference)
BIPcondSCZ	371	10	106417957	107037696	10:106417957-107037696	rs790647	6.72899e-16	yes	no	yes	yes	yes	rs2491365;rs61867294;rs11192147;rs10786823;rs72819955;rs72819942;rs703482;rs141468874;rs140163394	Not novel (overlaps a reference)
BIPcondSCZ	372	10	107289062	107721806	10:107289062-107721806	rs12764593	2.77006e-12	no	no	no	yes	yes	rs12764593;rs11192507;rs11192616	Not novel (overlaps a reference)
BIPcondSCZ	373	10	111631265	111945402	10:111631265-111945402	rs4595478	1.16728e-16	no	yes	no	yes	yes	rs17126938	Not novel (overlaps a reference)
BIPcondSCZ	374	10	118648043	118896767	10:118648043-118896767	rs10787759	4.28899e-08	no	no	no	no	yes	rs2531687	Novel — but near EA4 lead SNP (<20kb)
BIPcondSCZ	375	10	125424394	125461071	10:125424394-125461071	rs35608616	9.79925e-09	no	no	yes	no	no		Not novel (overlaps a reference)
BIPcondSCZ	376	10	127145098	127193462	10:127145098-127193462	rs4962461	3.19947e-09	no	no	no	no	yes	rs2886405	Novel — but near EA4 lead SNP (<20kb)
BIPcondSCZ	377	10	133052132	133110820	10:133052132-133110820	rs4384309	3.13003e-11	no	no	no	yes	yes	rs4751360	Not novel (overlaps a reference)
BIPcondSCZ	378	10	133729181	133815530	10:133729181-133815530	rs12761761	1.33816e-19	no	no	yes	yes	yes	rs17881016	Not novel (overlaps a reference)
BIPcondSCZ	379	11	12719794	12901978	11:12719794-12901978	rs7106148	3.60567e-17	no	no	no	yes	yes	rs1866710;rs76936697	Not novel (overlaps a reference)
BIPcondSCZ	380	11	13268067	13345053	11:13268067-13345053	rs4528309	3.92368e-09	no	no	no	no	yes	rs7933521;rs1384015	Novel — but near EA4 lead SNP (<20kb)
BIPcondSCZ	381	11	15841326	15923185	11:15841326-15923185	rs11023749	1.73665e-09	no	no	no	yes	no		Not novel (overlaps a reference)
BIPcondSCZ	382	11	24932312	25098152	11:24932312-25098152	rs9704097	2.23127e-09	no	no	no	yes	yes	rs11028323	Not novel (overlaps a reference)
BIPcondSCZ	383	11	28591168	28694440	11:28591168-28694440	rs10835362	2.21039e-09	yes	no	no	no	yes	rs10835389	Not novel (overlaps a reference)
BIPcondSCZ	384	11	30751010	30777790	11:30751010-30777790	rs795230	3.78451e-08	no	no	no	yes	yes	rs586875	Not novel (overlaps a reference)
BIPcondSCZ	385	11	46062245	47946836	11:46062245-47946836	rs35184771	1.74596e-10	yes	no	yes	yes	yes	rs80171383;rs56852527;rs58385891	Not novel (overlaps a reference)
BIPcondSCZ	386	11	57369008	57756568	11:57369008-57756568	rs7105506	6.0523e-15	yes	no	no	yes	yes	rs10896636	Not novel (overlaps a reference)
BIPcondSCZ	387	11	61255656	61624181	11:61255656-61624181	rs77128898	2.94595e-12	no	yes	no	yes	yes	rs77128898;rs592931	Not novel (overlaps a reference)
BIPcondSCZ	388	11	62361037	62746128	11:62361037-62746128	rs118093058	8.86424e-11	no	no	no	yes	yes	rs78278641;rs2241908;rs181164682	Not novel (overlaps a reference)
BIPcondSCZ	389	11	63859120	63867523	11:63859120-63867523	rs7941785	3.92339e-10	no	no	yes	no	yes	rs646384	Not novel (overlaps a reference)
BIPcondSCZ	390	11	65814842	66736131	11:65814842-66736131	rs76878669	1.02651e-16	no	yes	no	yes	yes	rs76878669;rs801742;rs117873455	Not novel (overlaps a reference)
BIPcondSCZ	391	11	70517927	70536227	11:70517927-70536227	rs12575685	1.73702e-08	no	yes	no	no	no		Not novel (overlaps a reference)
BIPcondSCZ	392	11	72335161	72851463	11:72335161-72851463	rs11601122	5.96551e-18	no	no	no	yes	yes	rs184654;rs11235569;rs2303969	Not novel (overlaps a reference)
BIPcondSCZ	393	11	76434121	76505202	11:76434121-76505202	rs12290350	5.10125e-10	no	no	no	yes	yes	rs1440980	Not novel (overlaps a reference)
BIPcondSCZ	394	11	78543856	78569395	11:78543856-78569395	rs547292	2.44283e-09	no	no	no	no	yes	rs477723	Novel — but near EA4 lead SNP (<20kb)
BIPcondSCZ	395	11	79057097	79191457	11:79057097-79191457	rs73496688	2.777e-14	no	no	no	yes	yes	rs112209391	Not novel (overlaps a reference)
BIPcondSCZ	396	11	80316377	80344119	11:80316377-80344119	rs1880692	4.61434e-09	no	no	no	yes	yes	rs1880692	Not novel (overlaps a reference)
BIPcondSCZ	397	11	89917883	90785154	11:89917883-90785154	rs1783806	4.78485e-14	no	no	yes	yes	yes	rs11019128;rs543714;rs10765371	Not novel (overlaps a reference)
BIPcondSCZ	398	11	95440480	95849027	11:95440480-95849027	rs1255223	5.74595e-23	no	no	yes	yes	yes	rs10765789;rs10765775	Not novel (overlaps a reference)
BIPcondSCZ	399	11	99621717	99757404	11:99621717-99757404	rs1145396	1.77578e-08	no	no	no	no	yes	rs1119258	Novel — but near EA4 lead SNP (<20kb)
BIPcondSCZ	400	11	105734327	105850090	11:105734327-105850090	rs1939800	3.41679e-08	no	no	no	no	yes	rs1939800;rs72981935	Novel — but near EA4 lead SNP (<20kb)
BIPcondSCZ	401	11	110945055	111042339	11:110945055-111042339	rs321363	1.59218e-09	no	no	no	no	yes	rs4635115	Novel — but near EA4 lead SNP (<20kb)
BIPcondSCZ	402	11	111586950	111586950	11:111586950-111586950	rs17565975	5.82989e-11	no	no	no	yes	yes	rs17565975	Not novel (overlaps a reference)
BIPcondSCZ	403	11	112826867	112922254	11:112826867-112922254	rs10891490	5.7512e-11	no	no	no	no	yes	rs4456284	Novel — but near EA4 lead SNP (<20kb)
BIPcondSCZ	404	11	113431960	113451229	11:113431960-113451229	rs7928017	2.48224e-08	yes	no	no	yes	yes	rs7125588;rs56363150;rs7940164	Not novel (overlaps a reference)
BIPcondSCZ	405	11	117106069	117177372	11:117106069-117177372	rs146786560	2.64876e-08	no	yes	no	no	no		Not novel (overlaps a reference)
BIPcondSCZ	406	11	120404835	120464049	11:120404835-120464049	rs4938815	2.02272e-10	no	no	no	no	yes	rs4297478	Novel — but near EA4 lead SNP (<20kb)
BIPcondSCZ	407	11	121982643	122023523	11:121982643-122023523	rs1143770	3.60881e-10	no	no	no	yes	yes	rs596160;rs113938506	Not novel (overlaps a reference)
BIPcondSCZ	408	11	131196396	131295184	11:131196396-131295184	rs1550973	4.87155e-10	no	no	no	yes	yes	rs1448355;rs12574281;rs10894382;rs78833645	Not novel (overlaps a reference)
BIPcondSCZ	409	11	132387460	132422389	11:132387460-132422389	rs563954	7.39017e-10	no	no	no	yes	no		Not novel (overlaps a reference)
BIPcondSCZ	410	11	133531999	133853008	11:133531999-133853008	rs11223560	6.87489e-12	yes	no	yes	yes	yes	rs12273435;rs10791303;rs73034295;rs4937856;rs10894736;rs77597368;rs3824992;rs73028346	Not novel (overlaps a reference)
BIPcondSCZ	411	12	13414139	13417617	12:13414139-13417617	rs10772644	4.6916e-09	no	no	no	yes	yes	rs10772644	Not novel (overlaps a reference)
BIPcondSCZ	412	12	14483149	14659441	12:14483149-14659441	rs35309068	2.20675e-17	no	no	no	yes	yes	rs7304399	Not novel (overlaps a reference)
BIPcondSCZ	413	12	15358593	15563360	12:15358593-15563360	rs11056455	6.41632e-16	no	no	yes	yes	yes	rs66716825	Not novel (overlaps a reference)
BIPcondSCZ	414	12	16080649	16131758	12:16080649-16131758	rs12368628	2.33078e-08	no	no	no	no	yes	rs11056726	Novel — but near EA4 lead SNP (<20kb)
BIPcondSCZ	415	12	16408940	16408940	12:16408940-16408940	rs1671476	8.7069e-09	no	no	no	yes	no		Not novel (overlaps a reference)
BIPcondSCZ	416	12	27175365	27403929	12:27175365-27403929	rs4550307	1.25396e-08	no	no	no	yes	yes	rs12828220;rs35359530	Not novel (overlaps a reference)
BIPcondSCZ	417	12	46101115	46454899	12:46101115-46454899	rs1650007	1.43177e-08	no	no	no	no	yes	rs35125	Novel — but near EA4 lead SNP (<20kb)
BIPcondSCZ	418	12	48156689	48182087	12:48156689-48182087	rs1006477	3.21469e-08	no	no	no	no	no		NOVEL (confirmed)
BIPcondSCZ	419	12	49381666	49661715	12:49381666-49661715	rs1054442	3.82559e-29	no	no	yes	yes	yes	rs2293445;rs80257979;rs181433805	Not novel (overlaps a reference)
BIPcondSCZ	420	12	49941879	50165207	12:49941879-50165207	rs78616783	5.81409e-11	no	no	no	yes	yes	rs933738	Not novel (overlaps a reference)
BIPcondSCZ	421	12	54620593	54702966	12:54620593-54702966	rs17110109	7.55974e-09	no	no	no	yes	yes	rs1056010	Not novel (overlaps a reference)
BIPcondSCZ	422	12	56358712	56584247	12:56358712-56584247	rs772921	4.65932e-32	no	no	yes	yes	yes	rs1689510;rs118067691;rs143544217	Not novel (overlaps a reference)
BIPcondSCZ	423	12	58090301	58487055	12:58090301-58487055	rs1962047	5.11267e-12	no	no	yes	yes	yes	rs11172371;rs56162539	Not novel (overlaps a reference)
BIPcondSCZ	424	12	67638704	67790676	12:67638704-67790676	rs710629	2.05914e-08	no	no	no	yes	no		Not novel (overlaps a reference)
BIPcondSCZ	425	12	72179446	72179446	12:72179446-72179446	rs61754230	4.34471e-09	no	no	no	no	no		NOVEL (confirmed)
BIPcondSCZ	426	12	74143958	74550782	12:74143958-74550782	rs753044	4.35626e-08	no	no	no	yes	yes	rs11179786	Not novel (overlaps a reference)
BIPcondSCZ	427	12	79538633	79747487	12:79538633-79747487	rs6539284	6.25452e-22	no	no	yes	yes	yes	rs6539284	Not novel (overlaps a reference)
BIPcondSCZ	428	12	82075294	82390949	12:82075294-82390949	rs10862376	1.35553e-12	no	no	no	yes	yes	rs10862376	Not novel (overlaps a reference)
BIPcondSCZ	429	12	83859443	84367869	12:83859443-84367869	rs324805	9.25836e-11	no	no	no	yes	yes	rs717997;rs73152829	Not novel (overlaps a reference)
BIPcondSCZ	430	12	92916219	92960905	12:92916219-92960905	rs10745600	3.82531e-08	no	no	yes	no	no		Not novel (overlaps a reference)
BIPcondSCZ	431	12	97557110	97682317	12:97557110-97682317	rs10745789	9.83149e-12	no	no	no	yes	yes	rs4140762;rs1155675;rs11108920	Not novel (overlaps a reference)
BIPcondSCZ	432	12	105546172	105606068	12:105546172-105606068	rs1663564	2.05719e-08	no	no	no	no	yes	rs1663564	Novel — but near EA4 lead SNP (<20kb)
BIPcondSCZ	433	12	108594043	108629780	12:108594043-108629780	rs10861879	8.38405e-09	no	no	no	no	no		NOVEL (confirmed)
BIPcondSCZ	434	12	109029333	109260895	12:109029333-109260895	rs4964273	1.20867e-08	no	no	no	no	yes	rs4964731	Novel — but near EA4 lead SNP (<20kb)
BIPcondSCZ	435	12	110115286	111273197	12:110115286-111273197	rs7977614	3.8213e-14	yes	no	no	yes	yes	rs7977614	Not novel (overlaps a reference)
BIPcondSCZ	436	12	120877165	121378596	12:120877165-121378596	rs1671770	2.43414e-11	no	no	no	yes	yes	rs660549;rs113473640;rs4766975;rs186070804;rs542189	Not novel (overlaps a reference)
BIPcondSCZ	437	12	122335334	122462368	12:122335334-122462368	rs1678952	2.70502e-08	no	no	no	no	yes	rs895960	Novel — but near EA4 lead SNP (<20kb)
BIPcondSCZ	438	12	123296204	123932679	12:123296204-123932679	rs10773002	8.69209e-37	yes	no	yes	yes	yes	rs7306755;rs55863153;rs112365238;rs34580115;rs144354883	Not novel (overlaps a reference)
BIPcondSCZ	439	13	21143121	21487770	13:21143121-21487770	rs4294650	1.97287e-10	no	no	yes	no	yes	rs7983020;rs9315985	Not novel (overlaps a reference)
BIPcondSCZ	440	13	31637563	31941618	13:31637563-31941618	rs9529119	4.55602e-11	no	no	no	yes	yes	rs912609;rs4943074;rs4943290	Not novel (overlaps a reference)
BIPcondSCZ	441	13	36095039	36400742	13:36095039-36400742	rs55641816	5.51133e-09	no	no	no	yes	yes	rs9545395	Not novel (overlaps a reference)
BIPcondSCZ	442	13	50468847	50729244	13:50468847-50729244	rs2066587	3.28161e-08	no	no	no	no	no		NOVEL (confirmed)
BIPcondSCZ	443	13	53617781	54165897	13:53617781-54165897	rs4884463	9.78131e-10	no	yes	no	yes	yes	rs77187837;rs7986263;rs9563130	Not novel (overlaps a reference)
BIPcondSCZ	444	13	55625341	57482348	13:55625341-57482348	rs9569231	3.88214e-15	no	no	yes	yes	yes	rs9569211;rs75513050	Not novel (overlaps a reference)
BIPcondSCZ	445	13	58003986	58830060	13:58003986-58830060	rs1334297	2.97299e-51	no	no	yes	yes	yes	rs1334297;rs17190418;rs61958175;rs11148415;rs2321157;rs73207502;rs4488350;rs142747148;rs77370942;rs9569738;rs186456786;rs139544582;rs111662845;rs143754669	Not novel (overlaps a reference)
BIPcondSCZ	446	13	59484813	59629956	13:59484813-59629956	rs9570021	1.18261e-08	no	no	no	no	yes	rs34813542	Novel — but near EA4 lead SNP (<20kb)
BIPcondSCZ	447	13	60226817	60785511	13:60226817-60785511	rs342576	1.4159e-09	no	no	no	yes	yes	rs9538497;rs7333511;rs9538482	Not novel (overlaps a reference)
BIPcondSCZ	448	13	62131913	62668023	13:62131913-62668023	rs12430696	6.27638e-11	no	no	no	yes	yes	rs9317202	Not novel (overlaps a reference)
BIPcondSCZ	449	13	69019321	69221551	13:69019321-69221551	rs7321274	6.30112e-11	no	no	no	yes	yes	rs17557610;rs7336436	Not novel (overlaps a reference)
BIPcondSCZ	450	13	71155169	71281914	13:71155169-71281914	rs337939	6.27273e-09	no	no	no	no	yes	rs337939	Novel — but near EA4 lead SNP (<20kb)
BIPcondSCZ	451	13	81631782	81657078	13:81631782-81657078	rs7988627	6.31147e-09	no	no	no	yes	yes	rs4885748	Not novel (overlaps a reference)
BIPcondSCZ	452	13	91502667	92066600	13:91502667-92066600	rs7998344	1.34656e-10	no	no	no	yes	yes	rs9560707;rs75624576;rs7320982;rs539805303;rs4991300	Not novel (overlaps a reference)
BIPcondSCZ	453	13	99050084	99100547	13:99050084-99100547	rs9556958	2.50006e-10	no	no	no	yes	yes	rs3783006;rs9513416;rs1969794	Not novel (overlaps a reference)
BIPcondSCZ	454	13	100648356	101013712	13:100648356-101013712	rs9557378	1.88858e-08	no	no	no	yes	yes	rs4772268;rs1108130	Not novel (overlaps a reference)
BIPcondSCZ	455	13	106575563	106648270	13:106575563-106648270	rs2252003	2.21518e-18	no	no	yes	no	no		Not novel (overlaps a reference)
BIPcondSCZ	456	14	23369994	23507367	14:23369994-23507367	rs1043209	4.75383e-18	no	no	no	yes	yes	rs11157931;rs1043207	Not novel (overlaps a reference)
BIPcondSCZ	457	14	24549030	24557642	14:24549030-24557642	rs11623285	7.51913e-11	no	no	no	yes	yes	rs11623285	Not novel (overlaps a reference)
BIPcondSCZ	458	14	26918468	27204451	14:26918468-27204451	rs178182	8.9331e-20	no	no	yes	yes	yes	rs8020023;rs78405460	Not novel (overlaps a reference)
BIPcondSCZ	459	14	29271485	30208630	14:29271485-30208630	rs28710896	2.65931e-23	yes	no	yes	yes	yes	rs12897763;rs72671456;rs8004353;rs4981711;rs188922023;rs191695265;rs72671469;rs11161035;rs55809234;rs8018636;rs146958836	Not novel (overlaps a reference)
BIPcondSCZ	460	14	33246097	33309495	14:33246097-33309495	rs2239647	1.33528e-15	yes	no	yes	no	yes	rs17522122;rs57412999	Not novel (overlaps a reference)
BIPcondSCZ	461	14	36988928	37083858	14:36988928-37083858	rs11622558	1.74925e-10	no	no	yes	yes	yes	rs1007731	Not novel (overlaps a reference)
BIPcondSCZ	462	14	40911723	41134168	14:40911723-41134168	rs35760956	1.96725e-10	no	no	yes	no	yes	rs34074136	Not novel (overlaps a reference)
BIPcondSCZ	463	14	58100140	58114131	14:58100140-58114131	rs1998459	2.14543e-08	no	no	no	no	yes	rs12891815	Novel — but near EA4 lead SNP (<20kb)
BIPcondSCZ	464	14	60141532	60526356	14:60141532-60526356	rs2350014	3.00729e-08	no	no	yes	no	no		Not novel (overlaps a reference)
BIPcondSCZ	465	14	60786981	61108825	14:60786981-61108825	rs35320790	8.1085e-11	no	no	no	yes	yes	rs10151339;rs2350901	Not novel (overlaps a reference)
BIPcondSCZ	466	14	64686207	64859293	14:64686207-64859293	rs6573553	2.95066e-10	no	no	no	yes	yes	rs1152595	Not novel (overlaps a reference)
BIPcondSCZ	467	14	69446960	69765644	14:69446960-69765644	rs242093	3.0887e-10	no	no	yes	yes	yes	rs7150195;rs79805373;rs17106672	Not novel (overlaps a reference)
BIPcondSCZ	468	14	72392469	72462263	14:72392469-72462263	rs2067854	2.67727e-11	yes	no	no	yes	yes	rs12897542	Not novel (overlaps a reference)
BIPcondSCZ	469	14	73392096	73958812	14:73392096-73958812	rs1007934	2.73685e-13	no	no	no	no	yes	rs8012614;rs2098322;rs67033024;rs117526918	Novel — but near EA4 lead SNP (<20kb)
BIPcondSCZ	470	14	74870543	74969167	14:74870543-74969167	rs730384	1.01227e-10	no	no	no	yes	yes	rs730384;rs17100414	Not novel (overlaps a reference)
BIPcondSCZ	471	14	84769661	85141162	14:84769661-85141162	rs112610989	1.17084e-13	no	no	no	yes	yes	rs58694847;rs12147215;rs2819806	Not novel (overlaps a reference)
BIPcondSCZ	472	14	85416754	85495245	14:85416754-85495245	rs11848321	2.57978e-08	no	no	no	no	no		NOVEL (confirmed)
BIPcondSCZ	473	14	89692940	89884991	14:89692940-89884991	rs4904523	1.49851e-10	no	no	yes	yes	yes	rs4904523;rs2008486	Not novel (overlaps a reference)
BIPcondSCZ	474	14	94286525	94293175	14:94286525-94293175	rs736282	5.77967e-10	no	no	no	yes	yes	rs736281	Not novel (overlaps a reference)
BIPcondSCZ	475	14	98531606	98670849	14:98531606-98670849	rs10145335	3.98239e-11	no	no	yes	no	yes	rs17096452	Not novel (overlaps a reference)
BIPcondSCZ	476	14	99733954	99751267	14:99733954-99751267	rs2496482	3.04445e-10	no	no	no	yes	yes	rs2614463	Not novel (overlaps a reference)
BIPcondSCZ	477	14	101537429	101542600	14:101537429-101542600	rs3742406	1.15989e-08	no	no	no	no	yes	rs8011681	Novel — but near EA4 lead SNP (<20kb)
BIPcondSCZ	478	14	103831832	104186052	14:103831832-104186052	rs2071407	2.82873e-16	yes	no	yes	yes	no		Not novel (overlaps a reference)
BIPcondSCZ	479	15	26770557	26816588	15:26770557-26816588	rs10444887	9.10513e-09	no	no	no	yes	yes	rs8025575	Not novel (overlaps a reference)
BIPcondSCZ	480	15	27222982	27265725	15:27222982-27265725	rs6606909	2.15288e-14	no	no	no	yes	yes	rs891793	Not novel (overlaps a reference)
BIPcondSCZ	481	15	40642877	40730659	15:40642877-40730659	rs2289328	2.62777e-09	no	no	yes	no	yes	rs16970633	Not novel (overlaps a reference)
BIPcondSCZ	482	15	41194334	41836584	15:41194334-41836584	rs12441495	1.09473e-09	no	no	yes	no	no		Not novel (overlaps a reference)
BIPcondSCZ	483	15	43541139	43579223	15:43541139-43579223	rs748404	4.73879e-08	no	no	no	no	yes	rs748404	Novel — but near EA4 lead SNP (<20kb)
BIPcondSCZ	484	15	47488977	47994703	15:47488977-47994703	rs6493265	1.60479e-15	no	no	no	yes	yes	rs34488670;rs715694;rs2059475;rs1369633;rs12591073;rs4775702;rs118004210	Not novel (overlaps a reference)
BIPcondSCZ	485	15	50714028	52442976	15:50714028-52442976	rs8025619	1.85879e-11	no	no	yes	yes	yes	rs1378893;rs11857810;rs1869930;rs55972942;rs112714914	Not novel (overlaps a reference)
BIPcondSCZ	486	15	55941286	56063653	15:55941286-56063653	rs12908232	5.18278e-09	no	no	no	yes	yes	rs4561398	Not novel (overlaps a reference)
BIPcondSCZ	487	15	61434259	61468686	15:61434259-61468686	rs1437543	1.37116e-08	no	no	no	no	yes	rs12916023	Novel — but near EA4 lead SNP (<20kb)
BIPcondSCZ	488	15	65693718	66127257	15:65693718-66127257	rs16948959	1.0137e-13	no	no	yes	yes	yes	rs9635366;rs12333;rs138329002	Not novel (overlaps a reference)
BIPcondSCZ	489	15	70379236	70393296	15:70379236-70393296	rs36085856	8.26363e-11	no	no	no	yes	yes	rs975210	Not novel (overlaps a reference)
BIPcondSCZ	490	15	77995949	78062351	15:77995949-78062351	rs56391344	5.40543e-16	no	no	no	yes	yes	rs4076457;rs34543037	Not novel (overlaps a reference)
BIPcondSCZ	491	15	78684051	78705030	15:78684051-78705030	rs11635330	4.38935e-09	no	no	no	no	yes	rs11635330	Novel — but near EA4 lead SNP (<20kb)
BIPcondSCZ	492	15	82426170	83422953	15:82426170-83422953	rs1174546	6.31108e-10	yes	no	yes	no	yes	rs8039549	Not novel (overlaps a reference)
BIPcondSCZ	493	15	84281488	84489802	15:84281488-84489802	rs2562783	2.59541e-08	no	no	no	yes	no		Not novel (overlaps a reference)
BIPcondSCZ	494	15	89039662	89152233	15:89039662-89152233	rs16942034	3.70796e-08	no	no	no	no	no		NOVEL (confirmed)
BIPcondSCZ	495	15	93456069	93456069	15:93456069-93456069	rs4778058	1.04946e-08	no	no	no	yes	yes	rs4551987;rs67190144	Not novel (overlaps a reference)
BIPcondSCZ	496	15	96909839	96915279	15:96909839-96915279	rs4984541	2.46738e-10	no	no	no	yes	yes	rs72751302	Not novel (overlaps a reference)
BIPcondSCZ	497	16	629447	1255885	16:629447-1255885	rs3751667	4.64895e-11	no	no	yes	yes	yes	rs78410329;rs8055522;rs35482321;rs3751667;rs9932631;rs116914290	Not novel (overlaps a reference)
BIPcondSCZ	498	16	4848494	4952598	16:4848494-4952598	rs12102426	4.91247e-08	no	no	no	no	yes	rs77997837	Novel — but near EA4 lead SNP (<20kb)
BIPcondSCZ	499	16	5787492	5837327	16:5787492-5837327	rs11076962	1.03219e-08	no	no	yes	no	yes	rs9930253	Not novel (overlaps a reference)
BIPcondSCZ	500	16	7210882	7265070	16:7210882-7265070	rs12709186	9.88949e-12	no	no	yes	no	yes	rs7184582	Not novel (overlaps a reference)
BIPcondSCZ	501	16	7654082	7674376	16:7654082-7674376	rs7184911	1.96443e-19	no	no	yes	yes	yes	rs7184911;rs17144422	Not novel (overlaps a reference)
BIPcondSCZ	502	16	10069408	10288862	16:10069408-10288862	rs12926704	3.61979e-10	no	no	no	yes	yes	rs1103127;rs4780865;rs11641504	Not novel (overlaps a reference)
BIPcondSCZ	503	16	12154875	12551792	16:12154875-12551792	rs168407	2.69485e-18	no	no	yes	yes	yes	rs9922788;rs12448347;rs3851013	Not novel (overlaps a reference)
BIPcondSCZ	504	16	13583263	13643794	16:13583263-13643794	rs4781499	1.61271e-08	no	no	yes	no	yes	rs16962221;rs9928897	Not novel (overlaps a reference)
BIPcondSCZ	505	16	13901337	13915807	16:13901337-13915807	rs9788857	2.30024e-09	no	no	yes	no	yes	rs8048012	Not novel (overlaps a reference)
BIPcondSCZ	506	16	14520684	15398679	16:14520684-15398679	rs112210983	5.90117e-10	no	no	no	yes	yes	rs7405130;rs12928099;rs56826720	Not novel (overlaps a reference)
BIPcondSCZ	507	16	24681460	24878016	16:24681460-24878016	rs34172651	3.3482e-16	no	no	yes	yes	yes	rs2303083;rs13336754	Not novel (overlaps a reference)
BIPcondSCZ	508	16	26573639	26578734	16:26573639-26578734	rs2520122	4.02126e-08	no	no	no	no	no		NOVEL (confirmed)
BIPcondSCZ	509	16	28298418	29008079	16:28298418-29008079	rs8049439	6.48347e-47	no	no	yes	yes	yes	rs4788080;rs4788115	Not novel (overlaps a reference)
BIPcondSCZ	510	16	50913162	51211595	16:50913162-51211595	rs2052285	1.60487e-10	no	no	yes	yes	yes	rs8058137	Not novel (overlaps a reference)
BIPcondSCZ	511	16	51574598	51617064	16:51574598-51617064	rs7195329	1.17129e-10	no	no	yes	no	yes	rs7195329	Not novel (overlaps a reference)
BIPcondSCZ	512	16	53395441	53551310	16:53395441-53551310	rs16952251	2.3478e-20	no	no	yes	yes	yes	rs72801843;rs1362439	Not novel (overlaps a reference)
BIPcondSCZ	513	16	54204243	54209049	16:54204243-54209049	rs2542673	4.50268e-08	no	no	no	no	yes	rs2542673	Novel — but near EA4 lead SNP (<20kb)
BIPcondSCZ	514	16	61456773	61774114	16:61456773-61774114	rs17248751	8.15489e-16	no	no	yes	yes	yes	rs17248751;rs143812851;rs8061672;rs4784148;rs2407902	Not novel (overlaps a reference)
BIPcondSCZ	515	16	62038196	62203902	16:62038196-62203902	rs9929556	1.17397e-10	no	no	no	no	yes	rs74710412;rs142641056	Novel — but near EA4 lead SNP (<20kb)
BIPcondSCZ	516	16	65428134	65539079	16:65428134-65539079	rs698724	2.732e-10	no	no	no	yes	yes	rs818380	Not novel (overlaps a reference)
BIPcondSCZ	517	16	67727069	68430563	16:67727069-68430563	rs9888796	9.61519e-11	no	no	no	yes	yes	rs35316276;rs2418736	Not novel (overlaps a reference)
BIPcondSCZ	518	16	69831793	69940361	16:69831793-69940361	rs11643817	3.78504e-08	no	no	no	yes	no		Not novel (overlaps a reference)
BIPcondSCZ	519	16	70406559	70410184	16:70406559-70410184	rs150237070	3.00711e-08	no	no	no	yes	no		Not novel (overlaps a reference)
BIPcondSCZ	520	16	70700712	70756181	16:70700712-70756181	rs7196032	4.24119e-12	no	no	yes	no	no		Not novel (overlaps a reference)
BIPcondSCZ	521	16	71472131	72697419	16:71472131-72697419	rs7187129	1.29341e-16	no	no	yes	no	yes	rs7187692;rs1013982;rs217176;rs62053970;rs72787078;rs12373065;rs17668674;rs217181;rs117350940;rs2432524	Not novel (overlaps a reference)
BIPcondSCZ	522	16	78152767	78203987	16:78152767-78203987	rs12716848	2.00689e-09	no	no	no	yes	yes	rs9937449	Not novel (overlaps a reference)
BIPcondSCZ	523	16	83575572	83612216	16:83575572-83612216	rs61527214	8.67384e-12	no	no	no	yes	yes	rs57985238	Not novel (overlaps a reference)
BIPcondSCZ	524	16	87386375	87518815	16:87386375-87518815	rs1050847	1.00614e-12	no	no	no	yes	yes	rs745280	Not novel (overlaps a reference)
BIPcondSCZ	525	16	89220880	90011739	16:89220880-90011739	rs74037226	4.26571e-10	yes	yes	no	yes	yes	rs75687828;rs8047204;rs56378598	Not novel (overlaps a reference)
BIPcondSCZ	526	17	1835482	1859542	17:1835482-1859542	rs4790849	6.95111e-09	no	yes	no	no	yes	rs4790841;rs35577661	Not novel (overlaps a reference)
BIPcondSCZ	527	17	7344263	7437665	17:7344263-7437665	rs2302761	7.69393e-10	no	no	no	yes	yes	rs55749333	Not novel (overlaps a reference)
BIPcondSCZ	528	17	8023057	8031936	17:8023057-8031936	rs3027279	1.5302e-08	no	no	no	no	yes	rs8067165	Novel — but near EA4 lead SNP (<20kb)
BIPcondSCZ	529	17	17519037	17972973	17:17519037-17972973	rs11655029	2.82377e-14	no	no	yes	yes	yes	rs4925093	Not novel (overlaps a reference)
BIPcondSCZ	530	17	18957132	19303635	17:18957132-19303635	rs12602286	4.353e-10	yes	no	no	yes	yes	rs77366811;rs118178868	Not novel (overlaps a reference)
BIPcondSCZ	531	17	28569375	28893678	17:28569375-28893678	rs6505191	1.1758e-10	no	no	yes	no	yes	rs3103307	Not novel (overlaps a reference)
BIPcondSCZ	532	17	33863162	34067306	17:33863162-34067306	rs6505484	2.66799e-09	no	no	no	yes	yes	rs225285	Not novel (overlaps a reference)
BIPcondSCZ	533	17	42156471	42334012	17:42156471-42334012	rs228768	3.74675e-10	no	yes	no	no	yes	rs4793084	Not novel (overlaps a reference)
BIPcondSCZ	534	17	42866196	44865603	17:42866196-44865603	rs62057063	3.62758e-30	yes	no	yes	yes	yes	rs60814418;rs370558872;rs9303471;rs143699161;rs6503409;rs11653258;rs11652522;rs17698176	Not novel (overlaps a reference)
BIPcondSCZ	535	17	46024973	46093539	17:46024973-46093539	rs9894188	2.07264e-09	no	no	yes	no	no		Not novel (overlaps a reference)
BIPcondSCZ	536	17	46835629	47145848	17:46835629-47145848	rs9906944	3.73447e-10	no	no	yes	yes	yes	rs62078384	Not novel (overlaps a reference)
BIPcondSCZ	537	17	50343742	50725102	17:50343742-50725102	rs10515007	1.51592e-10	no	no	yes	no	yes	rs2631535;rs2319989;rs72837734;rs62070561	Not novel (overlaps a reference)
BIPcondSCZ	538	17	56392645	57229716	17:56392645-57229716	rs4482353	2.28775e-16	no	no	yes	no	yes	rs12602408	Not novel (overlaps a reference)
BIPcondSCZ	539	17	61043405	61540351	17:61043405-61540351	rs72841381	2.58549e-08	no	no	no	no	yes	rs17760841	Novel — but near EA4 lead SNP (<20kb)
BIPcondSCZ	540	17	79047278	79084367	17:79047278-79084367	rs4969243	2.62431e-08	no	no	yes	no	no		Not novel (overlaps a reference)
BIPcondSCZ	541	17	79347565	79382416	17:79347565-79382416	rs11657342	1.32537e-13	no	no	no	yes	yes	rs11657342	Not novel (overlaps a reference)
BIPcondSCZ	542	18	4629150	4751149	18:4629150-4751149	rs12051987	2.00635e-08	no	no	no	no	yes	rs9963991	Novel — but near EA4 lead SNP (<20kb)
BIPcondSCZ	543	18	12928541	13164588	18:12928541-13164588	rs8097125	6.16871e-10	no	no	yes	no	yes	rs3809912	Not novel (overlaps a reference)
BIPcondSCZ	544	18	21074255	21165409	18:21074255-21165409	rs891389	8.63065e-19	no	no	no	yes	yes	rs303752	Not novel (overlaps a reference)
BIPcondSCZ	545	18	22597094	22655082	18:22597094-22655082	rs10460095	1.42881e-11	no	no	no	yes	yes	rs9956721;rs4800615	Not novel (overlaps a reference)
BIPcondSCZ	546	18	25538288	25668568	18:25538288-25668568	rs11083241	2.15234e-11	no	no	no	yes	yes	rs17468213	Not novel (overlaps a reference)
BIPcondSCZ	547	18	35086406	35413260	18:35086406-35413260	rs9964724	7.28562e-32	no	no	no	yes	yes	rs12709690;rs62081488;rs34362479;rs72893129;rs1787073;rs3888345;rs71365671	Not novel (overlaps a reference)
BIPcondSCZ	548	18	36125658	36161617	18:36125658-36161617	rs10853455	3.62907e-09	no	no	no	yes	yes	rs79692137	Not novel (overlaps a reference)
BIPcondSCZ	549	18	37052207	37418577	18:37052207-37418577	rs7233920	5.87445e-11	no	no	no	yes	yes	rs12957463;rs2852334	Not novel (overlaps a reference)
BIPcondSCZ	550	18	42658643	42832237	18:42658643-42832237	rs35398628	9.8435e-11	no	no	yes	no	yes	rs11877152;rs62090515	Not novel (overlaps a reference)
BIPcondSCZ	551	18	48679989	48783342	18:48679989-48783342	rs4940062	3.18384e-08	no	no	no	yes	yes	rs62092937	Not novel (overlaps a reference)
BIPcondSCZ	552	18	50038122	51061399	18:50038122-51061399	rs11662271	2.27737e-26	yes	no	yes	yes	yes	rs11664320;rs17390646;rs1943107;rs1470223;rs2270952;rs7237773;rs1943117;rs72930017;rs62083308	Not novel (overlaps a reference)
BIPcondSCZ	553	18	52721767	53413566	18:52721767-53413566	rs613872	1.01432e-14	yes	no	no	yes	yes	rs660010;rs11876620;rs1031831;rs77882218;rs627685;rs74441911;rs9951150	Not novel (overlaps a reference)
BIPcondSCZ	554	18	58918036	59000677	18:58918036-59000677	rs2220926	4.37194e-10	no	no	no	yes	yes	rs36011282	Not novel (overlaps a reference)
BIPcondSCZ	555	18	63464943	63607722	18:63464943-63607722	rs72944032	1.40542e-08	no	no	no	no	yes	rs72944032	Novel — but near EA4 lead SNP (<20kb)
BIPcondSCZ	556	18	74101941	74191792	18:74101941-74191792	rs17059362	9.68201e-09	no	no	no	yes	no		Not novel (overlaps a reference)
BIPcondSCZ	557	18	75886319	75920092	18:75886319-75920092	rs28491529	1.55125e-12	no	no	no	yes	yes	rs11081529	Not novel (overlaps a reference)
BIPcondSCZ	558	18	77551586	77580712	18:77551586-77580712	rs71367545	8.60552e-13	yes	no	no	yes	yes	rs7236339;rs611517	Not novel (overlaps a reference)
BIPcondSCZ	559	19	4386911	4474725	19:4386911-4474725	rs76608582	4.48406e-15	no	no	yes	yes	yes	rs117520996	Not novel (overlaps a reference)
BIPcondSCZ	560	19	9942123	10028757	19:9942123-10028757	rs34786000	6.88979e-12	no	no	no	yes	yes	rs11672103	Not novel (overlaps a reference)
BIPcondSCZ	561	19	12530177	12623027	19:12530177-12623027	rs17002025	3.4091e-09	no	no	yes	no	yes	rs7248145	Not novel (overlaps a reference)
BIPcondSCZ	562	19	13083903	13274526	19:13083903-13274526	rs12151248	5.94632e-11	no	yes	yes	yes	yes	rs113254113;rs74439972;rs899223;rs8105087	Not novel (overlaps a reference)
BIPcondSCZ	563	19	18209184	18444809	19:18209184-18444809	rs4808762	1.69486e-09	no	no	yes	no	yes	rs12974657	Not novel (overlaps a reference)
BIPcondSCZ	564	19	19358672	19666574	19:19358672-19666574	rs12981405	3.12395e-09	yes	no	no	yes	yes	rs12981405	Not novel (overlaps a reference)
BIPcondSCZ	565	19	30727950	30768844	19:30727950-30768844	rs4805531	5.03916e-13	no	no	yes	yes	yes	rs7254263	Not novel (overlaps a reference)
BIPcondSCZ	566	19	31829903	32208909	19:31829903-32208909	rs2043294	3.03789e-11	no	no	yes	no	yes	rs117623407	Not novel (overlaps a reference)
BIPcondSCZ	567	19	45814908	45816210	19:45814908-45816210	rs10402747	1.86395e-11	no	no	no	yes	yes	rs10402747	Not novel (overlaps a reference)
BIPcondSCZ	568	19	47547644	47560230	19:47547644-47560230	rs1862499	1.43194e-08	no	no	yes	no	no		Not novel (overlaps a reference)
BIPcondSCZ	569	19	50094423	50161265	19:50094423-50161265	rs76246107	2.60198e-08	yes	no	no	no	no		Not novel (overlaps a reference)
BIPcondSCZ	570	19	54934337	54986103	19:54934337-54986103	rs192436652	3.32624e-10	no	no	no	yes	yes	rs192436652;rs17516383	Not novel (overlaps a reference)
BIPcondSCZ	571	20	3088010	3144664	20:3088010-3144664	rs2422847	7.04482e-09	no	no	no	no	yes	rs306757	Novel — but near EA4 lead SNP (<20kb)
BIPcondSCZ	572	20	14360888	14927368	20:14360888-14927368	rs1108641	5.66749e-17	no	yes	yes	yes	yes	rs4141463;rs11698330;rs2423855	Not novel (overlaps a reference)
BIPcondSCZ	573	20	22090387	22326072	20:22090387-22326072	rs200366	3.86068e-11	no	no	yes	yes	yes	rs55640000	Not novel (overlaps a reference)
BIPcondSCZ	574	20	34175783	34604980	20:34175783-34604980	rs6060515	3.50119e-09	no	no	yes	no	yes	rs112579095	Not novel (overlaps a reference)
BIPcondSCZ	575	20	41199435	41277097	20:41199435-41277097	rs8114592	1.13962e-10	no	no	no	yes	yes	rs6093705	Not novel (overlaps a reference)
BIPcondSCZ	576	20	41954383	42016520	20:41954383-42016520	rs4812700	1.02329e-09	no	no	no	yes	yes	rs6030819;rs909892	Not novel (overlaps a reference)
BIPcondSCZ	577	20	43598154	43773168	20:43598154-43773168	rs66879784	3.09027e-18	no	yes	no	yes	yes	rs7263949;rs1116100	Not novel (overlaps a reference)
BIPcondSCZ	578	20	44537697	44749251	20:44537697-44749251	rs1569723	4.01921e-11	no	no	no	yes	yes	rs3092073;rs6131010	Not novel (overlaps a reference)
BIPcondSCZ	579	20	47411456	48003053	20:47411456-48003053	rs71351958	8.51532e-26	no	no	yes	yes	yes	rs6122735;rs79925479	Not novel (overlaps a reference)
BIPcondSCZ	580	20	49715493	49720544	20:49715493-49720544	rs6067645	2.27637e-08	no	no	no	yes	yes	rs2750097;rs8122401	Not novel (overlaps a reference)
BIPcondSCZ	581	20	58142085	58270946	20:58142085-58270946	rs6123924	2.2932e-15	no	no	yes	yes	yes	rs2145265;rs860973;rs730275	Not novel (overlaps a reference)
BIPcondSCZ	582	20	59777491	59883596	20:59777491-59883596	rs6065080	6.72427e-17	no	no	no	yes	yes	rs6028084;rs6028103;rs79532062	Not novel (overlaps a reference)
BIPcondSCZ	583	21	18990149	19036144	21:18990149-19036144	rs1494932	4.30926e-08	no	no	yes	no	yes	rs1389997	Not novel (overlaps a reference)
BIPcondSCZ	584	21	22635844	22768968	21:22635844-22768968	rs232526	6.53234e-09	no	no	no	no	yes	rs232464;rs232423	Novel — but near EA4 lead SNP (<20kb)
BIPcondSCZ	585	21	32979107	33132929	21:32979107-33132929	rs2833483	1.14469e-08	no	no	no	yes	yes	rs1544;rs55745100	Not novel (overlaps a reference)
BIPcondSCZ	586	21	34279157	34301986	21:34279157-34301986	rs2898191	9.00095e-09	no	no	no	yes	yes	rs12627339	Not novel (overlaps a reference)
BIPcondSCZ	587	21	40512918	40718354	21:40512918-40718354	rs1541102	4.22659e-09	no	no	yes	no	no		Not novel (overlaps a reference)
BIPcondSCZ	588	21	42608231	42702677	21:42608231-42702677	rs1964927	1.81436e-18	no	no	no	yes	yes	rs4818226;rs9981747	Not novel (overlaps a reference)
BIPcondSCZ	589	22	30040197	30594803	22:30040197-30594803	rs5763431	8.49062e-11	no	no	no	yes	yes	rs737945;rs737787;rs149790470	Not novel (overlaps a reference)
BIPcondSCZ	590	22	31273284	31435945	22:31273284-31435945	rs7288964	8.59748e-11	no	no	yes	no	yes	rs2413005;rs41282553	Not novel (overlaps a reference)
BIPcondSCZ	591	22	33904676	33935858	22:33904676-33935858	rs5749623	2.39051e-08	no	no	no	no	yes	rs988875	Novel — but near EA4 lead SNP (<20kb)
BIPcondSCZ	592	22	34280249	34354953	22:34280249-34354953	rs35532491	2.05172e-15	no	no	no	yes	yes	rs738988;rs16993330;rs78866914;rs9607087;rs73154546	Not novel (overlaps a reference)
BIPcondSCZ	593	22	38799301	38827084	22:38799301-38827084	rs11703948	4.01472e-10	no	no	no	yes	yes	rs11703948	Not novel (overlaps a reference)
BIPcondSCZ	594	22	39774378	40085843	22:39774378-40085843	rs132570	5.39669e-16	yes	no	yes	yes	yes	rs12170452;rs77488630;rs4821904	Not novel (overlaps a reference)
BIPcondSCZ	595	22	41163874	42803808	22:41163874-42803808	rs62236533	8.11429e-15	yes	no	yes	no	yes	rs28741121;rs41311445;rs2743451	Not novel (overlaps a reference)
BIPcondSCZ	596	22	44888063	44926847	22:44888063-44926847	rs131172	1.00632e-09	no	no	no	no	yes	rs5765717	Novel — but near EA4 lead SNP (<20kb)
BIPcondSCZ	597	22	51080194	51151724	22:51080194-51151724	rs9616914	2.99483e-22	yes	no	no	yes	yes	rs1024374;rs68174505	Not novel (overlaps a reference)
PSY-shared	1	1	1706735	1877352	1:1706735-1877352	rs28423370	2.64622e-08	no	no	no	no	yes	rs12034740	Novel — but near EA4 lead SNP (<20kb)
PSY-shared	2	1	6776010	6973264	1:6776010-6973264	rs11122155	7.64923e-09	no	no	no	yes	yes	rs11122148	Not novel (overlaps a reference)
PSY-shared	3	1	8405662	8935149	1:8405662-8935149	rs301800	1.38589e-11	yes	no	no	yes	yes	rs1058790	Not novel (overlaps a reference)
PSY-shared	4	1	11508735	11594400	1:11508735-11594400	rs4846010	1.20623e-08	no	no	no	yes	yes	rs58130172;rs12142570	Not novel (overlaps a reference)
PSY-shared	5	1	19986009	20023833	1:19986009-20023833	rs10917509	1.51123e-08	no	yes	no	no	no		Not novel (overlaps a reference)
PSY-shared	6	1	20765245	20976535	1:20765245-20976535	rs4615814	4.62017e-14	no	no	yes	yes	yes	rs6689263	Not novel (overlaps a reference)
PSY-shared	7	1	22353345	22462703	1:22353345-22462703	rs10917152	1.09751e-08	no	no	yes	no	yes	rs3117045	Not novel (overlaps a reference)
PSY-shared	8	1	28634681	29569645	1:28634681-29569645	rs12141672	4.2753e-10	yes	no	no	yes	yes	rs590013;rs12127928;rs67856516;rs533123;rs111989996	Not novel (overlaps a reference)
PSY-shared	9	1	32044601	32221913	1:32044601-32221913	rs7546297	8.31981e-20	no	no	yes	yes	yes	rs2050256;rs2297674	Not novel (overlaps a reference)
PSY-shared	10	1	38739084	38810219	1:38739084-38810219	rs1799687	2.19419e-08	no	no	no	no	no		NOVEL (confirmed)
PSY-shared	11	1	41454959	41851415	1:41454959-41851415	rs12035012	1.33005e-35	no	yes	yes	yes	yes	rs56409354;rs2364543;rs11209894;rs34805686;rs10889961	Not novel (overlaps a reference)
PSY-shared	12	1	43760070	44830070	1:43760070-44830070	rs11210887	6.14247e-44	yes	no	yes	yes	yes	rs9787076;rs917294;rs12069733;rs1738050;rs58859557;rs145155829;rs61768375;rs11576614;rs72683987;rs115819330;rs9429225;rs35938849;rs61770290	Not novel (overlaps a reference)
PSY-shared	13	1	45797505	46021556	1:45797505-46021556	rs5015340	9.2331e-09	no	no	no	no	no		NOVEL (confirmed)
PSY-shared	14	1	53658317	53752134	1:53658317-53752134	rs11811978	1.71074e-10	no	no	no	no	yes	rs10788951	Novel — but near EA4 lead SNP (<20kb)
PSY-shared	15	1	57670245	57735595	1:57670245-57735595	rs561248	1.38412e-08	no	no	no	yes	yes	rs663234	Not novel (overlaps a reference)
PSY-shared	16	1	58537919	58561329	1:58537919-58561329	rs2002058	1.39623e-10	no	no	no	yes	yes	rs2764684	Not novel (overlaps a reference)
PSY-shared	17	1	59512766	59572478	1:59512766-59572478	rs1831539	1.36544e-10	no	no	yes	no	yes	rs6587843	Not novel (overlaps a reference)
PSY-shared	18	1	60897332	61125378	1:60897332-61125378	rs3900555	2.65762e-14	no	yes	no	no	no		Not novel (overlaps a reference)
PSY-shared	19	1	61802286	61832499	1:61802286-61832499	rs9436635	6.47509e-09	no	no	no	no	yes	rs12134760;rs1884368	Novel — but near EA4 lead SNP (<20kb)
PSY-shared	20	1	69169563	69438777	1:69169563-69438777	rs9436866	3.49148e-18	no	no	yes	yes	yes	rs11589723;rs11209351	Not novel (overlaps a reference)
PSY-shared	21	1	70506922	70599620	1:70506922-70599620	rs663251	2.41586e-08	no	no	no	no	yes	rs621996	Novel — but near EA4 lead SNP (<20kb)
PSY-shared	22	1	71374697	76450969	1:71374697-76450969	rs1620977	1.11063e-45	yes	yes	yes	yes	yes	rs34305371;rs11581447;rs11576565;rs4142949;rs77584294;rs11209771;rs1527683;rs12085418;rs4650228;rs10465817;rs12120654;rs149274654;rs28568334;rs6661183;rs7412683;rs1858552;rs591540;rs12028229;rs211694;rs12562745;rs138850618;rs2124033;rs77232327;rs280898;rs34691764;rs115420676	Not novel (overlaps a reference)
PSY-shared	23	1	77938422	78687156	1:77938422-78687156	rs4130548	4.44109e-13	no	yes	no	yes	yes	rs7522356;rs71658797;rs7515450	Not novel (overlaps a reference)
PSY-shared	24	1	84296056	84303560	1:84296056-84303560	rs970459	3.41475e-08	no	no	no	no	no		NOVEL (confirmed)
PSY-shared	25	1	91189731	91234126	1:91189731-91234126	rs1008078	7.87457e-32	no	no	no	yes	yes	rs12089815;rs6689362;rs72720394	Not novel (overlaps a reference)
PSY-shared	26	1	93539383	94050221	1:93539383-94050221	rs7526112	3.11151e-11	no	no	no	yes	yes	rs10874759;rs23766;rs72719197;rs181072050;rs75352055	Not novel (overlaps a reference)
PSY-shared	27	1	95394535	95586773	1:95394535-95586773	rs4950076	4.11132e-10	no	no	no	no	no		NOVEL (confirmed)
PSY-shared	28	1	96151539	96870599	1:96151539-96870599	rs6678734	5.25461e-26	no	no	yes	yes	yes	rs12128772;rs321250;rs137858393	Not novel (overlaps a reference)
PSY-shared	29	1	97798186	98788501	1:97798186-98788501	rs10875121	5.80775e-26	yes	no	yes	yes	yes	rs4378243;rs12124493;rs1843815;rs7531138;rs17378539;rs28714464;rs80216782;rs115923460;rs79157526	Not novel (overlaps a reference)
PSY-shared	30	1	103572736	103756973	1:103572736-103756973	rs1528206	6.23699e-09	no	no	yes	no	yes	rs9663072	Not novel (overlaps a reference)
PSY-shared	31	1	109839896	110154085	1:109839896-110154085	rs6666119	2.43049e-21	no	no	yes	yes	yes	rs14184;rs503558	Not novel (overlaps a reference)
PSY-shared	32	1	110511261	110766454	1:110511261-110766454	rs59123361	7.52116e-13	no	no	no	yes	yes	rs10745307;rs59123361;rs514092;rs557810;rs143084201	Not novel (overlaps a reference)
PSY-shared	33	1	112134852	112328245	1:112134852-112328245	rs4839155	5.147e-10	no	no	no	yes	yes	rs2618039;rs72695265;rs565522	Not novel (overlaps a reference)
PSY-shared	34	1	115247749	115612020	1:115247749-115612020	rs2224086	7.166e-09	no	no	no	no	yes	rs10858051	Novel — but near EA4 lead SNP (<20kb)
PSY-shared	35	1	149999059	150506621	1:149999059-150506621	rs7521768	2.362e-11	yes	no	no	no	yes	rs115802109	Not novel (overlaps a reference)
PSY-shared	36	1	153758562	154258549	1:153758562-154258549	rs112780312	6.52864e-11	no	no	yes	no	yes	rs12743874;rs112780312	Not novel (overlaps a reference)
PSY-shared	37	1	159144581	159500727	1:159144581-159500727	rs863006	9.70365e-15	no	no	no	yes	yes	rs863006;rs12134665	Not novel (overlaps a reference)
PSY-shared	38	1	163581663	163810259	1:163581663-163810259	rs10737496	2.20316e-13	no	no	no	no	yes	rs1290505	Novel — but near EA4 lead SNP (<20kb)
PSY-shared	39	1	171411047	171570274	1:171411047-171570274	rs35041900	1.04987e-14	no	no	no	yes	yes	rs35041900;rs6700683	Not novel (overlaps a reference)
PSY-shared	40	1	173773928	174988963	1:173773928-174988963	rs6681390	2.96317e-11	no	no	yes	no	yes	rs2901785;rs74128334;rs114704918;rs72713578;rs75225029;rs10737305;rs6425308	Not novel (overlaps a reference)
PSY-shared	41	1	175727238	175852209	1:175727238-175852209	rs4652135	1.19859e-09	no	no	no	yes	yes	rs565960	Not novel (overlaps a reference)
PSY-shared	42	1	177237533	177334782	1:177237533-177334782	rs4650963	3.27417e-08	yes	no	no	no	no		Not novel (overlaps a reference)
PSY-shared	43	1	177759029	177760918	1:177759029-177760918	rs10913420	8.75186e-09	no	no	no	no	yes	rs10913420	Novel — but near EA4 lead SNP (<20kb)
PSY-shared	44	1	181535715	181744799	1:181535715-181744799	rs78031703	4.07051e-12	no	no	yes	no	no		Not novel (overlaps a reference)
PSY-shared	45	1	184630291	184734785	1:184630291-184734785	rs12126231	9.40152e-10	no	no	no	no	yes	rs12126231	Novel — but near EA4 lead SNP (<20kb)
PSY-shared	46	1	196000475	196173810	1:196000475-196173810	rs12724430	8.68379e-11	no	no	no	yes	yes	rs61822065	Not novel (overlaps a reference)
PSY-shared	47	1	200871876	201024059	1:200871876-201024059	rs12140420	4.2599e-11	no	no	no	no	yes	rs374827	Novel — but near EA4 lead SNP (<20kb)
PSY-shared	48	1	201768715	201887457	1:201768715-201887457	rs2678204	1.30919e-14	no	no	yes	yes	yes	rs10920254;rs10753906	Not novel (overlaps a reference)
PSY-shared	49	1	204392442	204617751	1:204392442-204617751	rs11811826	2.33467e-37	no	no	no	yes	yes	rs3747631;rs12133735;rs61817931;rs55969652	Not novel (overlaps a reference)
PSY-shared	50	1	204962405	204966170	1:204962405-204966170	rs16854920	1.44233e-08	no	no	no	yes	yes	rs16854920	Not novel (overlaps a reference)
PSY-shared	51	1	208386738	208409705	1:208386738-208409705	rs11119017	6.20862e-09	no	no	no	no	no		NOVEL (confirmed)
PSY-shared	52	1	210068512	210303614	1:210068512-210303614	rs17318612	2.89693e-09	no	yes	no	no	no		Not novel (overlaps a reference)
PSY-shared	53	1	212353818	212604966	1:212353818-212604966	rs71646143	6.74288e-10	no	no	no	yes	yes	rs12064553	Not novel (overlaps a reference)
PSY-shared	54	1	216829853	216925330	1:216829853-216925330	rs17043393	5.73341e-09	no	no	yes	no	no		Not novel (overlaps a reference)
PSY-shared	55	1	221939797	221967817	1:221939797-221967817	rs4846724	3.08975e-08	no	no	no	yes	yes	rs4846724	Not novel (overlaps a reference)
PSY-shared	56	1	226774042	226790001	1:226774042-226790001	rs41314284	2.78429e-09	no	no	no	no	no		NOVEL (confirmed)
PSY-shared	57	1	235534053	235705921	1:235534053-235705921	rs6429082	3.35039e-12	no	no	no	yes	yes	rs12131823	Not novel (overlaps a reference)
PSY-shared	58	1	239198959	239297872	1:239198959-239297872	rs11587347	4.8384e-13	yes	no	no	no	no		Not novel (overlaps a reference)
PSY-shared	59	1	243101047	243627135	1:243101047-243627135	rs3897821	7.44096e-26	yes	no	no	yes	yes	rs2275154;rs2490392	Not novel (overlaps a reference)
PSY-shared	60	1	244437407	244450406	1:244437407-244450406	rs622169	1.98575e-09	no	no	no	yes	yes	rs515513	Not novel (overlaps a reference)
PSY-shared	61	2	2294845	2372608	2:2294845-2372608	rs3749051	2.62721e-10	yes	no	no	no	no		Not novel (overlaps a reference)
PSY-shared	62	2	4822400	4986898	2:4822400-4986898	rs7603132	9.23075e-16	no	no	no	yes	yes	rs7603132;rs6710557	Not novel (overlaps a reference)
PSY-shared	63	2	10913149	11000696	2:10913149-11000696	rs76076331	1.42682e-17	no	no	no	yes	yes	rs76076331;rs184292567;rs1817747;rs55719303	Not novel (overlaps a reference)
PSY-shared	64	2	16604293	16735432	2:16604293-16735432	rs10856785	3.23242e-10	no	no	no	yes	yes	rs1430047	Not novel (overlaps a reference)
PSY-shared	65	2	21317485	21420828	2:21317485-21420828	rs312942	1.10193e-08	no	no	no	no	no		NOVEL (confirmed)
PSY-shared	66	2	22430795	22749726	2:22430795-22749726	rs6741228	7.33325e-19	yes	yes	no	no	yes	rs6738860	Not novel (overlaps a reference)
PSY-shared	67	2	23877927	24254848	2:23877927-24254848	rs10169467	9.82599e-11	no	no	yes	no	yes	rs2176263;rs113831544	Not novel (overlaps a reference)
PSY-shared	68	2	25398634	25454104	2:25398634-25454104	rs192230289	1.00391e-08	no	no	no	no	yes	rs11681881;rs192230289	Novel — but near EA4 lead SNP (<20kb)
PSY-shared	69	2	26937669	27098086	2:26937669-27098086	rs12475388	6.94728e-12	no	no	no	no	no		NOVEL (confirmed)
PSY-shared	70	2	27989110	28410062	2:27989110-28410062	rs1506536	2.55711e-11	no	yes	no	no	yes	rs1506536;rs115164411	Not novel (overlaps a reference)
PSY-shared	71	2	28968811	29150981	2:28968811-29150981	rs4358081	1.69647e-09	no	no	no	no	yes	rs4358081;rs61226201	Novel — but near EA4 lead SNP (<20kb)
PSY-shared	72	2	29627020	29658570	2:29627020-29658570	rs11681861	3.34167e-09	no	no	no	yes	no		Not novel (overlaps a reference)
PSY-shared	73	2	34512704	34594472	2:34512704-34594472	rs249108	4.08299e-08	no	no	no	no	no		NOVEL (confirmed)
PSY-shared	74	2	37422076	37576136	2:37422076-37576136	rs11689794	4.15415e-08	yes	no	no	no	no		Not novel (overlaps a reference)
PSY-shared	75	2	41538744	41791788	2:41538744-41791788	rs967569	8.2643e-09	no	no	yes	no	yes	rs6544449	Not novel (overlaps a reference)
PSY-shared	76	2	44629449	45170446	2:44629449-45170446	rs12468040	8.10278e-20	no	no	yes	yes	yes	rs12468040;rs1004787;rs163523	Not novel (overlaps a reference)
PSY-shared	77	2	48207554	48736839	2:48207554-48736839	rs61283909	2.40035e-12	no	no	no	no	yes	rs62137021;rs79073127;rs60068013	Novel — but near EA4 lead SNP (<20kb)
PSY-shared	78	2	50572480	51554599	2:50572480-51554599	rs10490175	8.94184e-14	no	no	no	yes	yes	rs62140599;rs71411521;rs34591327;rs1851013;rs7580777;rs62142894;rs138723848;rs10180485;rs9753040;rs719645;rs113179456;rs80111165;rs116199888;rs9309192	Not novel (overlaps a reference)
PSY-shared	79	2	51816988	52012278	2:51816988-52012278	rs13010288	5.04677e-14	no	no	no	yes	yes	rs13010288;rs2354979	Not novel (overlaps a reference)
PSY-shared	80	2	57061691	57424101	2:57061691-57424101	rs6729156	8.48452e-12	no	no	no	yes	yes	rs11690172	Not novel (overlaps a reference)
PSY-shared	81	2	57712494	58751109	2:57712494-58751109	rs11682175	9.10606e-24	yes	yes	yes	yes	yes	rs11688767;rs7570799;rs74181253;rs1094181;rs13021827;rs7600039;rs111258777;rs6717332;rs78842400;rs144988294	Not novel (overlaps a reference)
PSY-shared	82	2	59125634	59145722	2:59125634-59145722	rs17049820	1.52377e-08	no	no	no	no	no		NOVEL (confirmed)
PSY-shared	83	2	60114796	60225873	2:60114796-60225873	rs7595950	9.54005e-09	no	no	no	yes	no		Not novel (overlaps a reference)
PSY-shared	84	2	60602892	61844183	2:60602892-61844183	rs10189857	3.51251e-41	no	no	yes	yes	yes	rs10189857;rs71541912;rs10496091;rs2195086;rs113746525;rs34045986;rs2665668;rs66770912;rs7585653;rs2901066;rs11884242;rs115828262;rs141627035;rs62151048;rs79067665	Not novel (overlaps a reference)
PSY-shared	85	2	65556341	65667272	2:65556341-65667272	rs268120	4.98474e-10	no	no	no	yes	yes	rs268134	Not novel (overlaps a reference)
PSY-shared	86	2	68354213	68507833	2:68354213-68507833	rs6731373	2.25888e-17	no	no	yes	yes	yes	rs6731373	Not novel (overlaps a reference)
PSY-shared	87	2	70199756	70488470	2:70199756-70488470	rs2706762	6.69236e-11	no	no	no	yes	yes	rs2706762	Not novel (overlaps a reference)
PSY-shared	88	2	71443645	71690235	2:71443645-71690235	rs4852252	1.69224e-11	no	no	yes	no	yes	rs4470366	Not novel (overlaps a reference)
PSY-shared	89	2	73204203	74051758	2:73204203-74051758	rs10170786	7.94659e-20	yes	no	yes	no	yes	rs2303907;rs1522927;rs12466690	Not novel (overlaps a reference)
PSY-shared	90	2	80187137	80499641	2:80187137-80499641	rs112806496	7.62543e-12	no	no	yes	yes	yes	rs2916490;rs78873173;rs728943	Not novel (overlaps a reference)
PSY-shared	91	2	81640270	82445756	2:81640270-82445756	rs12613517	8.31608e-09	no	no	yes	yes	yes	rs6547396;rs12615721	Not novel (overlaps a reference)
PSY-shared	92	2	96832699	101338641	2:96832699-101338641	rs2309812	9.06627e-51	yes	yes	yes	yes	yes	rs4583487;rs12464505;rs72819174;rs35088367;rs2309723;rs13392115;rs7601892;rs6715321;rs77702819;rs34885384;rs2970991;rs4851263;rs4851317;rs62156740;rs76157199;rs13009915;rs75740317;rs77311515;rs115865249;rs11690494;rs1585272;rs11690621;rs11898641;rs3731930;rs35481245	Not novel (overlaps a reference)
PSY-shared	93	2	103775435	104481325	2:103775435-104481325	rs71415374	6.48847e-15	no	yes	no	yes	yes	rs2570492;rs10204051;rs75810494;rs139472275	Not novel (overlaps a reference)
PSY-shared	94	2	105031236	105050241	2:105031236-105050241	rs7575028	3.94142e-08	no	no	no	no	no		NOVEL (confirmed)
PSY-shared	95	2	105915711	105994827	2:105915711-105994827	rs3087523	4.22682e-13	no	no	no	yes	yes	rs13429686;rs11884297	Not novel (overlaps a reference)
PSY-shared	96	2	107503324	107662309	2:107503324-107662309	rs6706779	1.19863e-10	no	no	no	yes	yes	rs9789595;rs139872934;rs34417622;rs7557745	Not novel (overlaps a reference)
PSY-shared	97	2	117439793	117725749	2:117439793-117725749	rs6709871	1.0532e-08	no	no	no	no	no		NOVEL (confirmed)
PSY-shared	98	2	123567065	123765295	2:123567065-123765295	rs1406008	3.708e-08	no	no	no	no	yes	rs58996896	Novel — but near EA4 lead SNP (<20kb)
PSY-shared	99	2	124482017	124526322	2:124482017-124526322	rs1513788	1.15213e-08	no	no	no	no	yes	rs62166785	Novel — but near EA4 lead SNP (<20kb)
PSY-shared	100	2	124953763	125053393	2:124953763-125053393	rs1529290	2.96342e-09	no	no	no	yes	yes	rs10496632;rs72838256	Not novel (overlaps a reference)
PSY-shared	101	2	125742413	126330881	2:125742413-126330881	rs13010566	2.6286e-09	no	no	no	yes	yes	rs6743032;rs314910	Not novel (overlaps a reference)
PSY-shared	102	2	129145704	129168571	2:129145704-129168571	rs13412812	4.31472e-08	no	no	no	no	no		NOVEL (confirmed)
PSY-shared	103	2	137527705	137563519	2:137527705-137563519	rs2558096	4.56919e-10	no	no	yes	no	no		Not novel (overlaps a reference)
PSY-shared	104	2	142218613	142573913	2:142218613-142573913	rs62166492	4.41384e-17	no	no	yes	yes	yes	rs1483148;rs355579;rs77397926;rs7598129	Not novel (overlaps a reference)
PSY-shared	105	2	144057444	145214607	2:144057444-145214607	rs13428598	2.92442e-32	yes	no	yes	yes	yes	rs62172117;rs28396876;rs10928190;rs1427298;rs7563343;rs10754918;rs13008966;rs17666845;rs2969584;rs2381575;rs10205363	Not novel (overlaps a reference)
PSY-shared	106	2	145634861	145969587	2:145634861-145969587	rs7575637	4.17321e-11	no	no	no	yes	yes	rs786244	Not novel (overlaps a reference)
PSY-shared	107	2	148379965	148958133	2:148379965-148958133	rs17742342	1.20799e-10	no	no	no	yes	yes	rs17742342;rs17675734	Not novel (overlaps a reference)
PSY-shared	108	2	152863856	153197298	2:152863856-153197298	rs6745311	9.70545e-09	no	no	no	no	no		NOVEL (confirmed)
PSY-shared	109	2	155442480	156109104	2:155442480-156109104	rs67654519	1.63089e-14	no	no	yes	yes	yes	rs67654519;rs76506182	Not novel (overlaps a reference)
PSY-shared	110	2	156835793	157552860	2:156835793-157552860	rs6436555	2.99566e-16	yes	no	yes	yes	yes	rs34967558;rs72906124;rs1519799;rs67374027;rs298288;rs7569706;rs147873370;rs17184889	Not novel (overlaps a reference)
PSY-shared	111	2	159172000	159575554	2:159172000-159575554	rs2528588	2.95193e-10	no	no	no	no	yes	rs4664980;rs11895312	Novel — but near EA4 lead SNP (<20kb)
PSY-shared	112	2	161214175	161391969	2:161214175-161391969	rs62177357	8.8307e-15	no	no	yes	yes	yes	rs72976737;rs6432626;rs12692596;rs7422004;rs4544378	Not novel (overlaps a reference)
PSY-shared	113	2	161812352	162910403	2:161812352-162910403	rs11678980	1.16887e-36	yes	no	yes	yes	yes	rs2884364;rs3731769;rs12617656;rs57761252;rs116295561;rs62189004;rs79997166;rs75903460;rs75613846;rs146894379;rs79299044;rs2098526;rs138334012	Not novel (overlaps a reference)
PSY-shared	114	2	163829243	164029770	2:163829243-164029770	rs3956504	2.36726e-09	no	no	yes	no	no		Not novel (overlaps a reference)
PSY-shared	115	2	164320750	164405728	2:164320750-164405728	rs6736898	1.23628e-10	no	no	no	yes	yes	rs3098650	Not novel (overlaps a reference)
PSY-shared	116	2	164700130	164930382	2:164700130-164930382	rs13002573	2.96276e-09	no	no	no	no	no		NOVEL (confirmed)
PSY-shared	117	2	166144638	166717582	2:166144638-166717582	rs1446577	1.22243e-11	no	no	yes	yes	yes	rs12692779;rs4667489;rs10204322;rs10184275;rs72883341;rs73969295;rs72879788	Not novel (overlaps a reference)
PSY-shared	118	2	169466556	169496830	2:169466556-169496830	rs13417268	2.7628e-09	no	no	no	no	no		NOVEL (confirmed)
PSY-shared	119	2	172527238	172933248	2:172527238-172933248	rs9784123	4.57371e-10	no	no	no	yes	yes	rs72890842;rs111357343;rs113528211	Not novel (overlaps a reference)
PSY-shared	120	2	173946570	174215771	2:173946570-174215771	rs4972400	1.88392e-10	no	no	no	yes	yes	rs10193498;rs34397560;rs2919151;rs820008	Not novel (overlaps a reference)
PSY-shared	121	2	174928752	175161976	2:174928752-175161976	rs62174161	2.72407e-11	no	no	no	no	yes	rs116547571;rs115330285	Novel — but near EA4 lead SNP (<20kb)
PSY-shared	122	2	180715335	181084085	2:180715335-181084085	rs11694904	4.33229e-13	no	no	yes	yes	yes	rs12613500;rs259812;rs13026866;rs115282909	Not novel (overlaps a reference)
PSY-shared	123	2	183353283	183459376	2:183353283-183459376	rs4666851	7.65874e-10	no	no	no	yes	yes	rs1527878;rs1430143	Not novel (overlaps a reference)
PSY-shared	124	2	185507351	186243561	2:185507351-186243561	rs263771	1.57887e-14	yes	no	yes	yes	yes	rs115438240;rs62199988;rs263771	Not novel (overlaps a reference)
PSY-shared	125	2	188923773	189580148	2:188923773-189580148	rs62179650	7.78491e-13	no	no	no	yes	yes	rs62179650;rs13413752	Not novel (overlaps a reference)
PSY-shared	126	2	193369157	194742866	2:193369157-194742866	rs2245901	1.01219e-23	no	no	no	yes	yes	rs4850810;rs2264021;rs9749921;rs72911669;rs114364946;rs6758002;rs73055568	Not novel (overlaps a reference)
PSY-shared	127	2	198146381	198954774	2:198146381-198954774	rs699318	2.20439e-18	yes	yes	yes	no	yes	rs6706197;rs1850634	Not novel (overlaps a reference)
PSY-shared	128	2	199358203	199606360	2:199358203-199606360	rs1455349	2.37712e-29	no	no	yes	yes	yes	rs1455350;rs113368975;rs62180064	Not novel (overlaps a reference)
PSY-shared	129	2	199908378	201249327	2:199908378-201249327	rs13035874	1.55896e-17	yes	no	yes	yes	yes	rs6711399;rs7559005;rs17266097;rs79303419	Not novel (overlaps a reference)
PSY-shared	130	2	202880230	203469436	2:202880230-203469436	rs17271400	3.46445e-09	no	no	no	yes	yes	rs34189321;rs4675248;rs2177083;rs58100125	Not novel (overlaps a reference)
PSY-shared	131	2	206841843	207077439	2:206841843-207077439	rs146752096	9.22396e-09	no	no	no	no	yes	rs4147707;rs114340522	Novel — but near EA4 lead SNP (<20kb)
PSY-shared	132	2	212264560	212305124	2:212264560-212305124	rs3791705	4.07423e-08	yes	no	no	no	yes	rs55901919	Not novel (overlaps a reference)
PSY-shared	133	2	212584337	212733823	2:212584337-212733823	rs4132462	6.32466e-20	no	no	yes	yes	yes	rs55897719;rs6757087	Not novel (overlaps a reference)
PSY-shared	134	2	215004982	215406125	2:215004982-215406125	rs13431921	2.38559e-10	no	no	no	yes	yes	rs6713695;rs11681287;rs7597126;rs73989464;rs76493593;rs150016765	Not novel (overlaps a reference)
PSY-shared	135	2	220303879	220453713	2:220303879-220453713	rs73085288	3.57583e-11	no	no	no	yes	yes	rs145979116	Not novel (overlaps a reference)
PSY-shared	136	2	225334070	225467840	2:225334070-225467840	rs72974238	4.07187e-19	yes	no	no	yes	yes	rs6747129;rs111915841	Not novel (overlaps a reference)
PSY-shared	137	2	226247263	226629084	2:226247263-226629084	rs1517480	8.60071e-10	no	no	no	yes	yes	rs1517480;rs12694681	Not novel (overlaps a reference)
PSY-shared	138	2	228971784	229021719	2:228971784-229021719	rs67890737	1.10706e-12	no	no	no	yes	yes	rs67040074	Not novel (overlaps a reference)
PSY-shared	139	2	229951217	229953391	2:229951217-229953391	rs1014174	4.68922e-09	no	no	no	yes	no		Not novel (overlaps a reference)
PSY-shared	140	2	232469447	232484406	2:232469447-232484406	rs13024268	5.47388e-09	no	no	yes	no	no		Not novel (overlaps a reference)
PSY-shared	141	2	233550961	233815353	2:233550961-233815353	rs6704768	1.19182e-21	yes	no	no	yes	yes	rs6704768;rs778342;rs2250660;rs71421657;rs76010712	Not novel (overlaps a reference)
PSY-shared	142	2	236668720	237151098	2:236668720-237151098	rs7574658	1.0954e-11	no	no	no	yes	yes	rs68140214;rs4663617;rs7571708;rs34034658;rs36116433;rs3768923	Not novel (overlaps a reference)
PSY-shared	143	3	2436014	2576606	3:2436014-2576606	rs67733815	6.3411e-13	yes	no	no	no	yes	rs67888396	Not novel (overlaps a reference)
PSY-shared	144	3	7905320	8276009	3:7905320-8276009	rs17048855	2.97043e-14	no	no	yes	yes	yes	rs60307735;rs62234664	Not novel (overlaps a reference)
PSY-shared	145	3	10341698	10368113	3:10341698-10368113	rs41147	3.15734e-08	no	no	no	no	no		NOVEL (confirmed)
PSY-shared	146	3	12612855	12749900	3:12612855-12749900	rs1051208	2.31988e-08	no	no	no	no	no		NOVEL (confirmed)
PSY-shared	147	3	16740695	17119238	3:16740695-17119238	rs73139274	3.00381e-22	yes	no	yes	yes	yes	rs748832;rs4685405;rs73039077;rs137926116	Not novel (overlaps a reference)
PSY-shared	148	3	18232083	18368979	3:18232083-18368979	rs9828823	5.72506e-09	no	no	no	no	no		NOVEL (confirmed)
PSY-shared	149	3	23839205	24239153	3:23839205-24239153	rs6550835	8.76651e-18	no	no	yes	no	yes	rs826374;rs6801153	Not novel (overlaps a reference)
PSY-shared	150	3	29996047	30082803	3:29996047-30082803	rs12487164	3.35409e-08	yes	no	no	no	no		Not novel (overlaps a reference)
PSY-shared	151	3	34978226	35181725	3:34978226-35181725	rs9818707	5.55834e-09	no	no	no	no	yes	rs7614270	Novel — but near EA4 lead SNP (<20kb)
PSY-shared	152	3	35450784	35477125	3:35450784-35477125	rs17033147	3.6362e-08	no	no	no	no	no		NOVEL (confirmed)
PSY-shared	153	3	36834099	36964583	3:36834099-36964583	rs9834970	1.89453e-28	yes	yes	no	yes	yes	rs9985296	Not novel (overlaps a reference)
PSY-shared	154	3	41198050	41291081	3:41198050-41291081	rs35256573	1.20311e-08	no	no	no	no	no		NOVEL (confirmed)
PSY-shared	155	3	44737806	44883971	3:44737806-44883971	rs56084453	1.59275e-08	no	no	no	no	no		NOVEL (confirmed)
PSY-shared	156	3	47588649	53858541	3:47588649-53858541	rs9859556	8.92331e-91	yes	yes	yes	yes	yes	rs9837520;rs2624841;rs35761247;rs79581555;rs62260764;rs80026423;rs35124980;rs3731507;rs7652260;rs77580539;rs1564760;rs3895736;rs115669815;rs56122560;rs2633723;rs11130296;rs2269506;rs4261877;rs187370645;rs537065442;rs143756010;rs74453875;rs141367465;rs11715034;rs114371293;rs116656374;rs182308457;rs187263396;rs4367098;rs148752275;rs2336723;rs17307574;rs191413135;rs12491849;rs114871711;rs2854394;rs142662811;rs183977518;rs114188957	Not novel (overlaps a reference)
PSY-shared	157	3	56527547	56753003	3:56527547-56753003	rs7625428	3.18625e-10	no	no	no	yes	yes	rs2172122;rs76618617	Not novel (overlaps a reference)
PSY-shared	158	3	62462818	62492172	3:62462818-62492172	rs6774533	3.62361e-10	no	no	no	yes	yes	rs1452082	Not novel (overlaps a reference)
PSY-shared	159	3	63823014	64003983	3:63823014-64003983	rs6798742	3.51918e-09	yes	no	no	no	no		Not novel (overlaps a reference)
PSY-shared	160	3	64424973	64446112	3:64424973-64446112	rs9841975	7.60453e-10	no	no	no	yes	yes	rs62247449	Not novel (overlaps a reference)
PSY-shared	161	3	65711935	65711935	3:65711935-65711935	rs77554090	3.55692e-11	no	no	no	yes	yes	rs77554090	Not novel (overlaps a reference)
PSY-shared	162	3	69868789	70593081	3:69868789-70593081	rs12487131	5.79511e-17	no	no	no	yes	yes	rs73117392;rs62256287;rs902712;rs12494424;rs35983513;rs17007397;rs114275883	Not novel (overlaps a reference)
PSY-shared	163	3	71127045	71158354	3:71127045-71158354	rs1288974	3.68695e-08	no	no	no	no	no		NOVEL (confirmed)
PSY-shared	164	3	71481127	71684845	3:71481127-71684845	rs35480566	6.09833e-26	yes	no	yes	yes	yes	rs62244884;rs7640269;rs34822565;rs830622;rs138465058;rs62246014	Not novel (overlaps a reference)
PSY-shared	165	3	72338022	72377190	3:72338022-72377190	rs9820604	5.98776e-11	no	no	no	yes	yes	rs11709621	Not novel (overlaps a reference)
PSY-shared	166	3	76192181	76329124	3:76192181-76329124	rs17788404	2.56846e-09	no	no	no	no	no		NOVEL (confirmed)
PSY-shared	167	3	82508257	82587479	3:82508257-82587479	rs13318986	1.39109e-10	no	no	no	yes	yes	rs6794114	Not novel (overlaps a reference)
PSY-shared	168	3	84898937	86192846	3:84898937-86192846	rs66568921	4.80458e-19	no	no	yes	yes	yes	rs73141547;rs4856570;rs113919848;rs6549016;rs111656157;rs74664784;rs13076876;rs113324476	Not novel (overlaps a reference)
PSY-shared	169	3	90034785	90497467	3:90034785-90497467	rs9682919	1.2057e-09	no	no	no	no	no		NOVEL (confirmed)
PSY-shared	170	3	93505756	94120783	3:93505756-94120783	rs62266108	1.79642e-08	no	no	no	no	yes	rs1492014	Novel — but near EA4 lead SNP (<20kb)
PSY-shared	171	3	103262159	103447339	3:103262159-103447339	rs9853928	2.27435e-08	no	no	no	no	yes	rs1464018	Novel — but near EA4 lead SNP (<20kb)
PSY-shared	172	3	107169235	108311784	3:107169235-108311784	rs62261974	6.34774e-18	yes	yes	no	yes	yes	rs7632819;rs7635063;rs13060816;rs17241659;rs148189988;rs609777	Not novel (overlaps a reference)
PSY-shared	173	3	116515731	116599509	3:116515731-116599509	rs6805241	1.55984e-11	no	no	no	yes	yes	rs7430651	Not novel (overlaps a reference)
PSY-shared	174	3	117246698	117822149	3:117246698-117822149	rs1499982	9.03449e-10	yes	no	no	no	yes	rs2088913	Not novel (overlaps a reference)
PSY-shared	175	3	118409326	118694117	3:118409326-118694117	rs62273292	5.53895e-11	no	no	no	yes	yes	rs705240;rs112045867;rs11919143	Not novel (overlaps a reference)
PSY-shared	176	3	123543783	123936339	3:123543783-123936339	rs938964	5.68152e-12	no	no	yes	yes	yes	rs12637456	Not novel (overlaps a reference)
PSY-shared	177	3	127082633	127203699	3:127082633-127203699	rs11919575	3.53775e-15	no	no	yes	yes	yes	rs62262312;rs7645013	Not novel (overlaps a reference)
PSY-shared	178	3	135807609	136615268	3:135807609-136615268	rs12163529	4.5494e-08	yes	no	yes	no	no		Not novel (overlaps a reference)
PSY-shared	179	3	136944485	137217073	3:136944485-137217073	rs1478320	4.67487e-11	no	no	yes	yes	yes	rs1039617	Not novel (overlaps a reference)
PSY-shared	180	3	139696916	139726990	3:139696916-139726990	rs59142272	6.0124e-13	no	no	yes	no	yes	rs7641534;rs73224985	Not novel (overlaps a reference)
PSY-shared	181	3	141601297	141770001	3:141601297-141770001	rs10804681	6.01558e-10	no	no	yes	no	yes	rs4493405	Not novel (overlaps a reference)
PSY-shared	182	3	143636421	143740729	3:143636421-143740729	rs2885198	3.57559e-10	no	no	no	yes	yes	rs34743418	Not novel (overlaps a reference)
PSY-shared	183	3	160598417	161375900	3:160598417-161375900	rs10936223	4.65378e-09	no	no	no	yes	yes	rs981949;rs6795586	Not novel (overlaps a reference)
PSY-shared	184	3	161704760	161762471	3:161704760-161762471	rs4241432	2.73599e-08	no	no	no	no	no		NOVEL (confirmed)
PSY-shared	185	3	165436094	165837482	3:165436094-165837482	rs145023157	4.64149e-09	no	no	no	no	yes	rs2668196;rs56238233	Novel — but near EA4 lead SNP (<20kb)
PSY-shared	186	3	167279650	167469963	3:167279650-167469963	rs7627289	2.96332e-11	no	no	no	no	yes	rs1492027	Novel — but near EA4 lead SNP (<20kb)
PSY-shared	187	3	168694670	168865503	3:168694670-168865503	rs35475880	8.01427e-14	no	no	no	yes	no		Not novel (overlaps a reference)
PSY-shared	188	3	170602655	170744815	3:170602655-170744815	rs6769079	2.59074e-09	no	no	no	no	yes	rs5396	Novel — but near EA4 lead SNP (<20kb)
PSY-shared	189	3	180524952	181431571	3:180524952-181431571	rs1479176	1.06725e-12	yes	no	no	yes	yes	rs55975662;rs2718772;rs147115690	Not novel (overlaps a reference)
PSY-shared	190	3	182478533	182759755	3:182478533-182759755	rs9870317	2.72614e-13	no	no	no	no	yes	rs4859144;rs112129485	Novel — but near EA4 lead SNP (<20kb)
PSY-shared	191	3	183976103	184044433	3:183976103-184044433	rs11545169	3.91629e-08	no	no	no	no	yes	rs1881975	Novel — but near EA4 lead SNP (<20kb)
PSY-shared	192	3	185729753	185847441	3:185729753-185847441	rs1356291	1.59828e-12	no	yes	no	no	yes	rs872602;rs9681368	Not novel (overlaps a reference)
PSY-shared	193	4	696848	794832	4:696848-794832	rs79839061	2.61733e-14	yes	no	yes	no	yes	rs12646225;rs34959417	Not novel (overlaps a reference)
PSY-shared	194	4	2524642	3383553	4:2524642-3383553	rs363096	4.63578e-17	no	no	yes	yes	yes	rs3095075;rs362307;rs13140733;rs2960296;rs231178;rs231334;rs13147370;rs138759391;rs75681403;rs75144206;rs17697570;rs144131356	Not novel (overlaps a reference)
PSY-shared	195	4	14956689	15134613	4:14956689-15134613	rs2702565	2.21965e-08	no	no	no	yes	yes	rs2702565	Not novel (overlaps a reference)
PSY-shared	196	4	16413099	16426174	4:16413099-16426174	rs17420654	3.43749e-08	no	no	no	no	yes	rs2313547	Novel — but near EA4 lead SNP (<20kb)
PSY-shared	197	4	17246553	17274169	4:17246553-17274169	rs673248	7.56172e-11	no	no	no	yes	yes	rs11932176	Not novel (overlaps a reference)
PSY-shared	198	4	17785322	18035250	4:17785322-18035250	rs75878186	6.11504e-10	no	no	yes	no	yes	rs2610990;rs13131350;rs114192810;rs62410180	Not novel (overlaps a reference)
PSY-shared	199	4	19053350	19070123	4:19053350-19070123	rs207338	3.90818e-08	no	no	no	no	yes	rs16898036	Novel — but near EA4 lead SNP (<20kb)
PSY-shared	200	4	21913425	21946480	4:21913425-21946480	rs11725086	8.81394e-10	no	no	no	yes	yes	rs4467547	Not novel (overlaps a reference)
PSY-shared	201	4	23357307	23443426	4:23357307-23443426	rs215419	3.83876e-09	yes	no	no	no	no		Not novel (overlaps a reference)
PSY-shared	202	4	23715876	23757308	4:23715876-23757308	rs36083520	4.36823e-18	no	no	no	yes	yes	rs10805248;rs13120568	Not novel (overlaps a reference)
PSY-shared	203	4	25342606	25408838	4:25342606-25408838	rs34811474	1.35172e-15	no	no	yes	no	yes	rs9291467	Not novel (overlaps a reference)
PSY-shared	204	4	33644431	34317299	4:33644431-34317299	rs34502760	1.443e-09	no	no	no	no	no		NOVEL (confirmed)
PSY-shared	205	4	37230871	37251630	4:37230871-37251630	rs34568676	1.31807e-08	no	no	no	no	no		NOVEL (confirmed)
PSY-shared	206	4	38591188	38716721	4:38591188-38716721	rs337637	2.09066e-10	no	no	no	yes	yes	rs7654288	Not novel (overlaps a reference)
PSY-shared	207	4	39808598	39981081	4:39808598-39981081	rs34552925	2.54232e-08	no	no	no	no	yes	rs170035;rs402490	Novel — but near EA4 lead SNP (<20kb)
PSY-shared	208	4	45850116	46072033	4:45850116-46072033	rs10016110	2.31914e-08	no	no	no	yes	yes	rs10016110	Not novel (overlaps a reference)
PSY-shared	209	4	62872805	62920311	4:62872805-62920311	rs28500485	1.15232e-08	no	no	no	no	no		NOVEL (confirmed)
PSY-shared	210	4	65696174	65903597	4:65696174-65903597	rs12646297	2.67066e-10	no	no	no	yes	no		Not novel (overlaps a reference)
PSY-shared	211	4	66403240	66542922	4:66403240-66542922	rs74944857	1.23888e-10	no	no	no	no	yes	rs11131601;rs7655988	Novel — but near EA4 lead SNP (<20kb)
PSY-shared	212	4	67053769	67114595	4:67053769-67114595	rs62305486	3.20996e-08	no	no	no	yes	yes	rs7698820	Not novel (overlaps a reference)
PSY-shared	213	4	67792065	68058681	4:67792065-68058681	rs1346081	2.79733e-23	no	no	yes	yes	yes	rs12506222;rs933830;rs2194890;rs7682230	Not novel (overlaps a reference)
PSY-shared	214	4	80186915	80221446	4:80186915-80221446	rs13108290	6.08906e-10	no	no	no	no	yes	rs6534293	Novel — but near EA4 lead SNP (<20kb)
PSY-shared	215	4	90870340	91114142	4:90870340-91114142	rs11732065	5.02775e-09	no	no	no	no	yes	rs7655515	Novel — but near EA4 lead SNP (<20kb)
PSY-shared	216	4	94362640	94592715	4:94362640-94592715	rs12503522	2.97105e-12	no	no	no	yes	yes	rs1972863;rs9997032	Not novel (overlaps a reference)
PSY-shared	217	4	102702364	103388441	4:102702364-103388441	rs13107325	8.04891e-45	yes	no	yes	yes	yes	rs13135092;rs57957741;rs2631249;rs150228862;rs4371620	Not novel (overlaps a reference)
PSY-shared	218	4	105952121	106467767	4:105952121-106467767	rs2726513	4.01098e-45	no	no	yes	yes	yes	rs7670522;rs78280128;rs2726471;rs149550386	Not novel (overlaps a reference)
PSY-shared	219	4	112303764	112503872	4:112303764-112503872	rs72678864	5.68492e-09	no	no	no	yes	yes	rs11942352	Not novel (overlaps a reference)
PSY-shared	220	4	118657828	119152498	4:118657828-119152498	rs4377658	3.86669e-10	no	no	no	no	no		NOVEL (confirmed)
PSY-shared	221	4	122940156	123558330	4:122940156-123558330	rs77087420	1.86216e-15	no	yes	no	yes	yes	rs6534338;rs74455003;rs75925700	Not novel (overlaps a reference)
PSY-shared	222	4	129723381	130139735	4:129723381-130139735	rs318517	1.53972e-10	no	no	no	no	yes	rs6534704	Novel — but near EA4 lead SNP (<20kb)
PSY-shared	223	4	137408872	137529148	4:137408872-137529148	rs6535161	9.99721e-11	no	no	no	yes	yes	rs10014934	Not novel (overlaps a reference)
PSY-shared	224	4	139711242	139717020	4:139711242-139717020	rs11726181	4.89694e-08	no	no	no	no	yes	rs1948897	Novel — but near EA4 lead SNP (<20kb)
PSY-shared	225	4	140637703	140943275	4:140637703-140943275	rs12643771	9.51627e-22	no	no	no	yes	yes	rs35319653;rs11100308;rs56103251	Not novel (overlaps a reference)
PSY-shared	226	4	143778140	143924210	4:143778140-143924210	rs28390284	2.12887e-08	no	no	no	no	yes	rs34959108	Novel — but near EA4 lead SNP (<20kb)
PSY-shared	227	4	147651142	147968106	4:147651142-147968106	rs6840804	2.20828e-17	no	no	yes	yes	yes	rs6852084;rs149285517;rs41482647	Not novel (overlaps a reference)
PSY-shared	228	4	152256290	152752413	4:152256290-152752413	rs6535814	1.27601e-19	no	no	yes	no	no		Not novel (overlaps a reference)
PSY-shared	229	4	156131408	156308551	4:156131408-156308551	rs62327501	2.33296e-08	no	no	no	no	no		NOVEL (confirmed)
PSY-shared	230	4	159651875	159944851	4:159651875-159944851	rs2347526	4.76886e-17	no	no	no	yes	yes	rs11737459;rs77180386	Not novel (overlaps a reference)
PSY-shared	231	4	160468611	160641722	4:160468611-160641722	rs6856295	2.90455e-16	no	no	no	yes	yes	rs4691601;rs12506701	Not novel (overlaps a reference)
PSY-shared	232	4	166136869	166250224	4:166136869-166250224	rs16999615	3.18453e-12	no	no	yes	no	yes	rs13112269	Not novel (overlaps a reference)
PSY-shared	233	4	170198392	170640421	4:170198392-170640421	rs7696352	8.35947e-10	yes	no	no	no	yes	rs4449378	Not novel (overlaps a reference)
PSY-shared	234	4	170932201	170993771	4:170932201-170993771	rs1904823	6.80569e-10	no	no	no	yes	yes	rs1904823;rs113731629	Not novel (overlaps a reference)
PSY-shared	235	4	172402440	172556748	4:172402440-172556748	rs7668960	1.79713e-09	no	no	no	yes	yes	rs7668960	Not novel (overlaps a reference)
PSY-shared	236	4	173960556	174025367	4:173960556-174025367	rs7660231	4.22779e-08	no	no	no	no	yes	rs7660231	Novel — but near EA4 lead SNP (<20kb)
PSY-shared	237	4	176574362	176973932	4:176574362-176973932	rs41533650	1.40697e-16	yes	no	no	yes	yes	rs63303162;rs7677621;rs17062133;rs1027407;rs80133217	Not novel (overlaps a reference)
PSY-shared	238	4	183718095	183727718	4:183718095-183727718	rs1128956	3.02892e-08	no	no	no	yes	yes	rs1128956	Not novel (overlaps a reference)
PSY-shared	239	4	184782619	184831976	4:184782619-184831976	rs13435909	7.78286e-10	no	no	no	no	yes	rs17361576;rs2278474	Novel — but near EA4 lead SNP (<20kb)
PSY-shared	240	5	3273128	3450014	5:3273128-3450014	rs2396937	1.47576e-09	no	no	no	yes	yes	rs13159124;rs12516485;rs367084	Not novel (overlaps a reference)
PSY-shared	241	5	7493177	7544038	5:7493177-7544038	rs17826816	1.00283e-11	no	no	no	no	no		NOVEL (confirmed)
PSY-shared	242	5	11471407	11525844	5:11471407-11525844	rs31940	1.05898e-10	no	no	no	yes	yes	rs2434672;rs31947	Not novel (overlaps a reference)
PSY-shared	243	5	26853355	26935041	5:26853355-26935041	rs75973558	1.03306e-14	no	no	no	yes	yes	rs17563464	Not novel (overlaps a reference)
PSY-shared	244	5	30783801	30845465	5:30783801-30845465	rs10940921	1.55804e-11	no	no	no	yes	yes	rs35733856	Not novel (overlaps a reference)
PSY-shared	245	5	42966367	43193060	5:42966367-43193060	rs80074688	4.94904e-08	no	no	no	no	yes	rs66521413	Novel — but near EA4 lead SNP (<20kb)
PSY-shared	246	5	44637587	46403741	5:44637587-46403741	rs10035564	5.6787e-11	yes	no	no	no	yes	rs62367470	Not novel (overlaps a reference)
PSY-shared	247	5	52766740	52796949	5:52766740-52796949	rs11954686	3.81172e-08	no	no	no	yes	yes	rs72748123	Not novel (overlaps a reference)
PSY-shared	248	5	53088149	53184849	5:53088149-53184849	rs702606	5.2553e-09	no	no	no	yes	no		Not novel (overlaps a reference)
PSY-shared	249	5	57075164	57898478	5:57075164-57898478	rs37537	5.71535e-18	yes	no	no	yes	yes	rs6450476;rs6866245;rs6450460;rs10076155;rs6867541	Not novel (overlaps a reference)
PSY-shared	250	5	58291462	58332095	5:58291462-58332095	rs7733884	2.19814e-10	no	no	no	no	no		NOVEL (confirmed)
PSY-shared	251	5	58954854	60857714	5:58954854-60857714	rs4700393	3.25763e-47	yes	no	yes	yes	yes	rs61160187;rs75577466;rs27222;rs966221;rs113758614;rs7736817;rs79798166;rs10514891;rs6867285;rs17330744;rs79009682;rs12518098;rs145481578;rs16890200;rs26956;rs295544;rs62372017;rs115246530	Not novel (overlaps a reference)
PSY-shared	252	5	62552899	63040773	5:62552899-63040773	rs1812587	1.19713e-17	no	no	yes	yes	yes	rs3943933;rs1566779;rs116061257;rs10054805;rs2431472;rs6863786	Not novel (overlaps a reference)
PSY-shared	253	5	63416628	64020316	5:63416628-64020316	rs80170948	2.02634e-11	no	no	yes	yes	yes	rs67224963;rs62369456	Not novel (overlaps a reference)
PSY-shared	254	5	65932035	66018196	5:65932035-66018196	rs35746948	2.71401e-10	no	no	no	yes	yes	rs60613433	Not novel (overlaps a reference)
PSY-shared	255	5	66495289	66508831	5:66495289-66508831	rs7733127	1.72251e-08	no	no	yes	no	no		Not novel (overlaps a reference)
PSY-shared	256	5	67763676	67824690	5:67763676-67824690	rs56194430	5.77407e-13	no	no	no	yes	yes	rs56194430	Not novel (overlaps a reference)
PSY-shared	257	5	81068980	81154017	5:81068980-81154017	rs11744829	8.89544e-11	no	no	no	no	yes	rs1910005;rs145836687	Novel — but near EA4 lead SNP (<20kb)
PSY-shared	258	5	81571846	81648417	5:81571846-81648417	rs658912	2.6567e-09	no	no	no	no	yes	rs226200	Novel — but near EA4 lead SNP (<20kb)
PSY-shared	259	5	87100442	88322934	5:87100442-88322934	rs34316	2.29538e-46	no	no	yes	yes	yes	rs34316;rs6414946;rs114597052;rs564887699;rs72771860;rs72771835;rs13155750;rs17486525	Not novel (overlaps a reference)
PSY-shared	260	5	88615707	88793240	5:88615707-88793240	rs62378245	1.02377e-13	yes	no	no	yes	yes	rs2011074	Not novel (overlaps a reference)
PSY-shared	261	5	89209636	89407917	5:89209636-89407917	rs166820	4.14436e-12	no	no	yes	no	no		Not novel (overlaps a reference)
PSY-shared	262	5	92134273	93537741	5:92134273-93537741	rs17669337	3.79753e-16	no	no	yes	yes	yes	rs114468556;rs2167763;rs17669337;rs17311988;rs1903358;rs7448571;rs71639287	Not novel (overlaps a reference)
PSY-shared	263	5	101994349	102876932	5:101994349-102876932	rs74944275	3.92467e-16	no	no	yes	yes	yes	rs2561477;rs74944275;rs6596534	Not novel (overlaps a reference)
PSY-shared	264	5	103682279	104118645	5:103682279-104118645	rs6421926	2.53219e-16	no	no	no	yes	yes	rs171697;rs10040219	Not novel (overlaps a reference)
PSY-shared	265	5	106767346	107816240	5:106767346-107816240	rs286768	1.8923e-14	no	no	yes	yes	yes	rs252991;rs13163062;rs55876360;rs34410;rs1490834;rs164700	Not novel (overlaps a reference)
PSY-shared	266	5	108913403	109232816	5:108913403-109232816	rs1008661	1.01811e-17	no	no	no	yes	yes	rs2301015;rs4957837	Not novel (overlaps a reference)
PSY-shared	267	5	110994777	111048908	5:110994777-111048908	rs1145123	8.19406e-10	no	no	yes	no	yes	rs72798055	Not novel (overlaps a reference)
PSY-shared	268	5	113788755	114207610	5:113788755-114207610	rs406413	1.29234e-21	no	no	no	yes	yes	rs406413;rs1582890;rs12517393	Not novel (overlaps a reference)
PSY-shared	269	5	120047908	120331625	5:120047908-120331625	rs61358955	7.43477e-13	no	no	no	yes	yes	rs17503473	Not novel (overlaps a reference)
PSY-shared	270	5	124204071	124358884	5:124204071-124358884	rs10057590	2.47633e-11	no	no	no	yes	yes	rs6864049;rs4279337	Not novel (overlaps a reference)
PSY-shared	271	5	134970543	135039790	5:134970543-135039790	rs801545	2.72101e-08	no	no	no	no	yes	rs801563	Novel — but near EA4 lead SNP (<20kb)
PSY-shared	272	5	136517761	136809799	5:136517761-136809799	rs1434627	9.17151e-10	no	no	no	yes	yes	rs1865407;rs10214086;rs35215630	Not novel (overlaps a reference)
PSY-shared	273	5	137333671	137948140	5:137333671-137948140	rs7378744	1.72144e-14	yes	yes	no	no	no		Not novel (overlaps a reference)
PSY-shared	274	5	139515394	140346468	5:139515394-140346468	rs2530241	1.36658e-13	yes	no	yes	no	yes	rs155943	Not novel (overlaps a reference)
PSY-shared	275	5	141077992	141082015	5:141077992-141082015	rs17097461	3.08498e-08	no	no	no	no	yes	rs62379379	Novel — but near EA4 lead SNP (<20kb)
PSY-shared	276	5	143595812	143738995	5:143595812-143738995	rs6580315	4.74593e-08	no	no	no	no	no		NOVEL (confirmed)
PSY-shared	277	5	145437547	145450670	5:145437547-145450670	rs2962540	4.15898e-08	no	no	no	no	no		NOVEL (confirmed)
PSY-shared	278	5	146435163	146474228	5:146435163-146474228	rs11167957	2.14816e-08	no	yes	no	no	no		Not novel (overlaps a reference)
PSY-shared	279	5	151887779	152610561	5:151887779-152610561	rs11167604	1.39547e-20	yes	no	no	yes	yes	rs2964252	Not novel (overlaps a reference)
PSY-shared	280	5	155681868	155933860	5:155681868-155933860	rs7700863	1.81897e-11	yes	no	no	no	no		Not novel (overlaps a reference)
PSY-shared	281	5	165373210	165512267	5:165373210-165512267	rs153286	2.97457e-09	no	no	yes	no	no		Not novel (overlaps a reference)
PSY-shared	282	5	174668552	174683409	5:174668552-174683409	rs56057437	3.28377e-08	no	no	no	no	no		NOVEL (confirmed)
PSY-shared	283	5	176847499	176909800	5:176847499-176909800	rs2545795	1.08756e-20	no	no	yes	yes	yes	rs2630767	Not novel (overlaps a reference)
PSY-shared	284	6	3416922	3470601	6:3416922-3470601	rs12524795	2.76196e-16	no	no	yes	yes	yes	rs12524795	Not novel (overlaps a reference)
PSY-shared	285	6	11470694	11614620	6:11470694-11614620	rs566237	3.36189e-09	no	no	yes	no	no		Not novel (overlaps a reference)
PSY-shared	286	6	11926212	12027052	6:11926212-12027052	rs9470768	3.12331e-08	no	no	no	no	yes	rs6907381	Novel — but near EA4 lead SNP (<20kb)
PSY-shared	287	6	13925134	13952792	6:13925134-13952792	rs280151	7.26486e-09	no	no	no	no	no		NOVEL (confirmed)
PSY-shared	288	6	14711961	14733033	6:14711961-14733033	rs7757476	4.37689e-18	no	no	no	yes	yes	rs1267488	Not novel (overlaps a reference)
PSY-shared	289	6	16630148	16672760	6:16630148-16672760	rs2073514	1.1962e-11	no	no	no	yes	yes	rs9297016;rs9383200	Not novel (overlaps a reference)
PSY-shared	290	6	16923873	17005239	6:16923873-17005239	rs72829857	8.99692e-19	no	no	yes	yes	yes	rs72829857;rs4980376;rs9477291	Not novel (overlaps a reference)
PSY-shared	291	6	18856665	19316828	6:18856665-19316828	rs72828517	1.44041e-21	no	no	yes	yes	yes	rs975303;rs139097300	Not novel (overlaps a reference)
PSY-shared	292	6	20751052	20926177	6:20751052-20926177	rs6456379	6.90218e-10	no	no	yes	no	no		Not novel (overlaps a reference)
PSY-shared	293	6	21952064	21956881	6:21952064-21956881	rs6903716	1.11134e-08	no	no	yes	no	no		Not novel (overlaps a reference)
PSY-shared	294	6	23441504	23447436	6:23441504-23447436	rs767943	4.4569e-10	no	no	no	no	yes	rs9393415;rs199011	Novel — but near EA4 lead SNP (<20kb)
PSY-shared	295	6	37522668	37529540	6:37522668-37529540	rs6912028	3.7984e-08	no	no	no	yes	no		Not novel (overlaps a reference)
PSY-shared	296	6	40268507	40307922	6:40268507-40307922	rs72664245	3.93629e-10	no	no	no	no	yes	rs72856150	Novel — but near EA4 lead SNP (<20kb)
PSY-shared	297	6	43019696	43421598	6:43019696-43421598	rs16868993	1.69312e-18	yes	yes	no	no	no		Not novel (overlaps a reference)
PSY-shared	298	6	50491551	50936376	6:50491551-50936376	rs78648104	3.38974e-09	no	no	no	no	yes	rs112255786	Novel — but near EA4 lead SNP (<20kb)
PSY-shared	299	6	56548359	56628545	6:56548359-56628545	rs16888133	5.22578e-09	no	no	no	no	no		NOVEL (confirmed)
PSY-shared	300	6	66140183	66307143	6:66140183-66307143	rs10944805	2.24804e-10	no	no	no	yes	yes	rs7449561;rs17767951	Not novel (overlaps a reference)
PSY-shared	301	6	69671585	69712390	6:69671585-69712390	rs1953613	6.26428e-12	no	no	no	no	no		NOVEL (confirmed)
PSY-shared	302	6	72710388	73103154	6:72710388-73103154	rs9442750	6.85286e-10	no	no	no	no	yes	rs502506;rs113715924	Novel — but near EA4 lead SNP (<20kb)
PSY-shared	303	6	73776777	73802914	6:73776777-73802914	rs7739433	1.39088e-08	no	no	no	no	no		NOVEL (confirmed)
PSY-shared	304	6	78167455	78174209	6:78167455-78174209	rs13212041	3.37271e-08	no	no	no	no	yes	rs13212041	Novel — but near EA4 lead SNP (<20kb)
PSY-shared	305	6	79377738	79823541	6:79377738-79823541	rs10943588	7.32734e-09	no	no	no	no	yes	rs10943588	Novel — but near EA4 lead SNP (<20kb)
PSY-shared	306	6	84226380	84409255	6:84226380-84409255	rs217286	2.46167e-09	yes	no	no	no	no		Not novel (overlaps a reference)
PSY-shared	307	6	87816820	88415588	6:87816820-88415588	rs78900282	2.73414e-11	no	no	no	yes	yes	rs28381527	Not novel (overlaps a reference)
PSY-shared	308	6	92018013	92211112	6:92018013-92211112	rs9359945	5.20525e-10	no	no	no	no	yes	rs9359939	Novel — but near EA4 lead SNP (<20kb)
PSY-shared	309	6	93029277	93177270	6:93029277-93177270	rs12190758	8.66703e-11	yes	no	no	no	no		Not novel (overlaps a reference)
PSY-shared	310	6	93538201	93635228	6:93538201-93635228	rs17686649	2.01208e-08	no	no	no	no	yes	rs1338263	Novel — but near EA4 lead SNP (<20kb)
PSY-shared	311	6	95004088	95056216	6:95004088-95056216	rs459393	2.00366e-08	no	no	no	no	no		NOVEL (confirmed)
PSY-shared	312	6	96491180	96572748	6:96491180-96572748	rs2493357	4.23296e-08	no	no	no	yes	yes	rs7775100	Not novel (overlaps a reference)
PSY-shared	313	6	97374850	97436611	6:97374850-97436611	rs35104491	1.27287e-10	no	no	no	yes	yes	rs9384761;rs6937736;rs77462006	Not novel (overlaps a reference)
PSY-shared	314	6	98179726	98891421	6:98179726-98891421	rs1487441	2.90976e-98	no	yes	yes	yes	yes	rs9372734;rs12208753;rs56081191;rs6569077;rs117980795;rs4142529;rs9491350;rs17760286;rs3123344;rs9372526;rs111962691;rs79667528;rs9490810	Not novel (overlaps a reference)
PSY-shared	315	6	99234271	99546454	6:99234271-99546454	rs3823036	7.79649e-11	no	no	yes	no	yes	rs9375711	Not novel (overlaps a reference)
PSY-shared	316	6	102347849	102493027	6:102347849-102493027	rs66593284	8.5944e-09	no	no	no	no	no		NOVEL (confirmed)
PSY-shared	317	6	108855086	109020032	6:108855086-109020032	rs9384679	2.29358e-27	no	no	yes	yes	no		Not novel (overlaps a reference)
PSY-shared	318	6	114184248	114218608	6:114184248-114218608	rs140091075	1.14702e-09	no	no	no	no	yes	rs117005905	Novel — but near EA4 lead SNP (<20kb)
PSY-shared	319	6	114662753	114781298	6:114662753-114781298	rs79445585	1.07288e-09	no	no	no	yes	yes	rs75915571	Not novel (overlaps a reference)
PSY-shared	320	6	117776756	117823289	6:117776756-117823289	rs4357172	3.28136e-08	no	no	no	no	yes	rs210608	Novel — but near EA4 lead SNP (<20kb)
PSY-shared	321	6	119068585	119389212	6:119068585-119389212	rs2295709	1.46742e-13	no	no	no	yes	yes	rs36142021;rs10456918	Not novel (overlaps a reference)
PSY-shared	322	6	124343842	124349945	6:124343842-124349945	rs17552299	2.45626e-08	no	no	no	yes	no		Not novel (overlaps a reference)
PSY-shared	323	6	124977655	125076164	6:124977655-125076164	rs12191379	3.89099e-16	no	no	no	no	no		NOVEL (confirmed)
PSY-shared	324	6	126659043	127167072	6:126659043-127167072	rs1490384	1.73075e-12	no	no	yes	yes	yes	rs9388490;rs62426270	Not novel (overlaps a reference)
PSY-shared	325	6	128301981	128337810	6:128301981-128337810	rs13197257	2.90029e-15	no	no	no	no	yes	rs12055782	Novel — but near EA4 lead SNP (<20kb)
PSY-shared	326	6	144791487	144997663	6:144791487-144997663	rs6929638	1.17467e-10	no	no	no	yes	yes	rs6929638	Not novel (overlaps a reference)
PSY-shared	327	6	145259929	145634441	6:145259929-145634441	rs79556505	1.15713e-09	no	no	no	yes	yes	rs79556505	Not novel (overlaps a reference)
PSY-shared	328	6	148209719	148298210	6:148209719-148298210	rs34286836	3.72577e-08	no	no	no	no	yes	rs474210	Novel — but near EA4 lead SNP (<20kb)
PSY-shared	329	6	152192331	152264529	6:152192331-152264529	rs6557171	8.16328e-20	no	no	no	yes	yes	rs7356921;rs56215322;rs3020410	Not novel (overlaps a reference)
PSY-shared	330	6	153364643	153422140	6:153364643-153422140	rs9397129	2.24985e-08	no	no	no	no	yes	rs2295230	Novel — but near EA4 lead SNP (<20kb)
PSY-shared	331	6	155551221	155647391	6:155551221-155647391	rs9371881	3.61712e-11	no	no	no	yes	yes	rs4869852	Not novel (overlaps a reference)
PSY-shared	332	6	155907483	156009420	6:155907483-156009420	rs11752914	8.60273e-10	no	no	no	yes	yes	rs11752914	Not novel (overlaps a reference)
PSY-shared	333	6	157072952	157326236	6:157072952-157326236	rs9372015	9.12317e-11	no	no	yes	yes	yes	rs1889438;rs1709065	Not novel (overlaps a reference)
PSY-shared	334	6	162994752	163178326	6:162994752-163178326	rs9347682	4.92997e-08	no	no	no	no	yes	rs34725898	Novel — but near EA4 lead SNP (<20kb)
PSY-shared	335	6	163805682	164003180	6:163805682-164003180	rs11752044	1.16509e-08	no	no	no	no	yes	rs1764020	Novel — but near EA4 lead SNP (<20kb)
PSY-shared	336	6	165370995	165438531	6:165370995-165438531	rs56194975	8.46435e-09	no	no	no	no	no		NOVEL (confirmed)
PSY-shared	337	6	166994157	167135156	6:166994157-167135156	rs7761519	9.24557e-09	no	yes	no	no	yes	rs9356513	Not novel (overlaps a reference)
PSY-shared	338	6	170040451	170208431	6:170040451-170208431	rs3891969	4.91478e-11	no	no	no	yes	yes	rs7762296	Not novel (overlaps a reference)
PSY-shared	339	7	855720	933104	7:855720-933104	rs10950674	2.53338e-08	no	no	no	no	yes	rs12532008;rs7793929	Novel — but near EA4 lead SNP (<20kb)
PSY-shared	340	7	1810624	2346115	7:1810624-2346115	rs12154473	1.58417e-28	yes	no	no	yes	yes	rs11772232;rs7788620;rs10278242;rs6978112;rs2031047;rs11982791;rs113003165;rs73047060;rs568332442;rs62442476;rs117624174;rs141503359;rs373789515;rs76007632	Not novel (overlaps a reference)
PSY-shared	341	7	2693246	2709770	7:2693246-2709770	rs11546977	1.9616e-08	no	no	no	no	no		NOVEL (confirmed)
PSY-shared	342	7	3317586	3520365	7:3317586-3520365	rs4719944	5.87556e-12	no	no	no	yes	yes	rs4588749;rs10215438	Not novel (overlaps a reference)
PSY-shared	343	7	6020774	6058774	7:6020774-6058774	rs118178491	2.25251e-08	no	no	no	no	no		NOVEL (confirmed)
PSY-shared	344	7	8003017	8134294	7:8003017-8134294	rs4725065	5.99268e-16	no	no	no	yes	yes	rs4725065;rs13247102;rs12702698	Not novel (overlaps a reference)
PSY-shared	345	7	11479725	11505200	7:11479725-11505200	rs118134876	8.21818e-14	no	no	no	no	yes	rs118134876	Novel — but near EA4 lead SNP (<20kb)
PSY-shared	346	7	11855103	11994774	7:11855103-11994774	rs113779084	7.8622e-17	no	yes	yes	no	yes	rs7810903;rs73676288;rs62433165	Not novel (overlaps a reference)
PSY-shared	347	7	13542224	13568346	7:13542224-13568346	rs2692488	2.8332e-08	no	no	no	no	yes	rs2692473	Novel — but near EA4 lead SNP (<20kb)
PSY-shared	348	7	21397405	21555536	7:21397405-21555536	rs2282889	1.94758e-14	no	yes	yes	yes	yes	rs62439683	Not novel (overlaps a reference)
PSY-shared	349	7	24154873	24844736	7:24154873-24844736	rs79265434	1.54026e-35	yes	yes	yes	yes	yes	rs2237316	Not novel (overlaps a reference)
PSY-shared	350	7	29813705	29908798	7:29813705-29908798	rs174927	2.31851e-10	no	no	no	no	yes	rs28807191	Novel — but near EA4 lead SNP (<20kb)
PSY-shared	351	7	32248311	33445058	7:32248311-33445058	rs12540232	3.18044e-15	no	no	yes	yes	yes	rs10240905;rs4460271;rs1008540	Not novel (overlaps a reference)
PSY-shared	352	7	39018804	39365676	7:39018804-39365676	rs4291171	8.07782e-14	no	no	yes	yes	yes	rs2141277;rs13246220;rs73695675;rs62453453	Not novel (overlaps a reference)
PSY-shared	353	7	42003500	42028045	7:42003500-42028045	rs2051935	4.13715e-10	no	no	no	no	yes	rs4724085;rs2237429	Novel — but near EA4 lead SNP (<20kb)
PSY-shared	354	7	44376326	44919000	7:44376326-44919000	rs12538108	1.09724e-12	no	no	yes	no	yes	rs799443;rs76395018	Not novel (overlaps a reference)
PSY-shared	355	7	48752800	48846042	7:48752800-48846042	rs36119825	7.26611e-09	no	no	no	yes	yes	rs66488846	Not novel (overlaps a reference)
PSY-shared	356	7	49826804	50062765	7:49826804-50062765	rs17551064	3.12346e-10	no	no	no	yes	yes	rs55633081	Not novel (overlaps a reference)
PSY-shared	357	7	50734362	50820013	7:50734362-50820013	rs10265077	2.04914e-08	no	no	no	no	no		NOVEL (confirmed)
PSY-shared	358	7	54708056	54746034	7:54708056-54746034	rs1569266	1.29937e-10	no	no	no	yes	yes	rs11772108	Not novel (overlaps a reference)
PSY-shared	359	7	69862423	70236446	7:69862423-70236446	rs7803932	1.95511e-14	no	no	yes	yes	yes	rs7803932;rs2158507;rs10279132;rs6973183	Not novel (overlaps a reference)
PSY-shared	360	7	70768654	70773271	7:70768654-70773271	rs4719109	4.09664e-08	no	no	no	no	no		NOVEL (confirmed)
PSY-shared	361	7	71235932	71906931	7:71235932-71906931	rs35417702	4.08363e-33	yes	no	yes	yes	yes	rs12699131;rs844675;rs76455914;rs141457432;rs1008516;rs10276706;rs527908	Not novel (overlaps a reference)
PSY-shared	362	7	75038408	75176196	7:75038408-75176196	rs794369	5.4576e-09	no	no	no	yes	yes	rs1167796;rs113071160	Not novel (overlaps a reference)
PSY-shared	363	7	86201832	86427626	7:86201832-86427626	rs6943762	1.00717e-11	yes	no	no	yes	yes	rs10241183;rs189887274	Not novel (overlaps a reference)
PSY-shared	364	7	92654365	92681443	7:92654365-92681443	rs2188179	1.88137e-15	no	no	no	yes	yes	rs6960056;rs9767816	Not novel (overlaps a reference)
PSY-shared	365	7	94523048	94656533	7:94523048-94656533	rs7808634	3.81815e-09	no	no	no	no	no		NOVEL (confirmed)
PSY-shared	366	7	96642685	96703200	7:96642685-96703200	rs6951996	7.44685e-10	no	no	no	no	no		NOVEL (confirmed)
PSY-shared	367	7	99894971	100330091	7:99894971-100330091	rs2406253	8.50476e-11	no	no	no	yes	yes	rs111493473;rs200701118;rs62482199	Not novel (overlaps a reference)
PSY-shared	368	7	101859899	101889854	7:101859899-101889854	rs1297620	1.99015e-08	no	no	no	no	yes	rs1297621	Novel — but near EA4 lead SNP (<20kb)
PSY-shared	369	7	104189082	105388334	7:104189082-105388334	rs6955349	3.13016e-22	yes	yes	yes	yes	yes	rs56016333;rs73714120;rs7801226;rs4730020;rs538249;rs12154239;rs11768912;rs1706916;rs7806216	Not novel (overlaps a reference)
PSY-shared	370	7	109928395	110106697	7:109928395-110106697	rs6969410	4.68608e-11	yes	no	no	no	no		Not novel (overlaps a reference)
PSY-shared	371	7	111912738	111912738	7:111912738-111912738	rs139244147	4.6412e-09	no	no	no	yes	yes	rs139244147	Not novel (overlaps a reference)
PSY-shared	372	7	114419019	114567572	7:114419019-114567572	rs12673776	4.19969e-09	no	no	no	yes	yes	rs6466499	Not novel (overlaps a reference)
PSY-shared	373	7	114946081	115112776	7:114946081-115112776	rs10239094	1.83432e-14	no	yes	no	no	yes	rs12706031	Not novel (overlaps a reference)
PSY-shared	374	7	117494829	117636111	7:117494829-117636111	rs17488728	8.79461e-11	no	no	no	yes	yes	rs989996	Not novel (overlaps a reference)
PSY-shared	375	7	126300958	126640899	7:126300958-126640899	rs61755388	5.62679e-10	no	no	no	yes	yes	rs1361975;rs2283070;rs76335349	Not novel (overlaps a reference)
PSY-shared	376	7	126956866	127851628	7:126956866-127851628	rs78066960	3.55971e-17	no	no	yes	yes	yes	rs117070316;rs4731413;rs806180;rs4731366;rs12538332;rs140518050	Not novel (overlaps a reference)
PSY-shared	377	7	128373609	128426806	7:128373609-128426806	rs113520408	4.4962e-18	no	no	yes	yes	yes	rs1043595;rs4440553	Not novel (overlaps a reference)
PSY-shared	378	7	132556835	133845097	7:132556835-133845097	rs2971970	3.77784e-22	yes	no	yes	yes	yes	rs28588750;rs10230652;rs12534982;rs10262862;rs381356	Not novel (overlaps a reference)
PSY-shared	379	7	135046159	135364526	7:135046159-135364526	rs2348775	1.29161e-16	no	no	no	yes	yes	rs4728354;rs62479497	Not novel (overlaps a reference)
PSY-shared	380	7	136989606	137132859	7:136989606-137132859	rs728054	8.20393e-29	yes	no	no	yes	yes	rs4283969	Not novel (overlaps a reference)
PSY-shared	381	7	140426257	140791820	7:140426257-140791820	rs10265001	7.86391e-12	no	yes	no	no	no		Not novel (overlaps a reference)
PSY-shared	382	7	151328218	151343638	7:151328218-151343638	rs4726070	6.74185e-12	no	no	no	yes	yes	rs4726070;rs2538046;rs1860735	Not novel (overlaps a reference)
PSY-shared	383	7	157452854	157536971	7:157452854-157536971	rs10949662	5.7602e-11	no	no	yes	no	no		Not novel (overlaps a reference)
PSY-shared	384	8	4829715	4848383	8:4829715-4848383	rs7016302	4.37936e-08	no	no	no	yes	yes	rs75443990	Not novel (overlaps a reference)
PSY-shared	385	8	9389241	10277982	8:9389241-10277982	rs1994224	5.95178e-12	yes	yes	no	yes	yes	rs12679743;rs1980099;rs1553666;rs12682276;rs62488688;rs6992349;rs11249937	Not novel (overlaps a reference)
PSY-shared	386	8	13625256	13661308	8:13625256-13661308	rs7015855	1.39371e-09	no	no	no	no	no		NOVEL (confirmed)
PSY-shared	387	8	13948496	14164856	8:13948496-14164856	rs13253386	7.63872e-16	no	no	yes	no	yes	rs17276956;rs55783571	Not novel (overlaps a reference)
PSY-shared	388	8	17001133	17056504	8:17001133-17056504	rs7827043	1.75777e-11	no	no	no	no	yes	rs2517063;rs12156187	Novel — but near EA4 lead SNP (<20kb)
PSY-shared	389	8	18396405	18429406	8:18396405-18429406	rs876983	3.03212e-09	no	no	no	no	yes	rs2634436	Novel — but near EA4 lead SNP (<20kb)
PSY-shared	390	8	20909162	20915540	8:20909162-20915540	rs1473634	5.56265e-11	no	no	yes	no	yes	rs4961398	Not novel (overlaps a reference)
PSY-shared	391	8	26190836	26279173	8:26190836-26279173	rs73219806	2.2356e-10	no	no	no	no	yes	rs73219806;rs6557911	Novel — but near EA4 lead SNP (<20kb)
PSY-shared	392	8	28637683	28732888	8:28637683-28732888	rs34807077	5.46324e-09	no	no	no	yes	yes	rs71504489	Not novel (overlaps a reference)
PSY-shared	393	8	30819854	31027314	8:30819854-31027314	rs2725370	8.11769e-20	no	no	yes	yes	yes	rs12234936;rs55851717;rs10954780;rs2543621;rs62506068	Not novel (overlaps a reference)
PSY-shared	394	8	33405488	34734293	8:33405488-34734293	rs10093647	1.28007e-15	yes	yes	no	no	yes	rs2729987	Not novel (overlaps a reference)
PSY-shared	395	8	42351176	42457590	8:42351176-42457590	rs55881007	1.15187e-12	no	no	no	yes	yes	rs2974337	Not novel (overlaps a reference)
PSY-shared	396	8	57433941	57436577	8:57433941-57436577	rs1866823	7.27824e-11	no	no	no	yes	yes	rs1866823;rs2610044	Not novel (overlaps a reference)
PSY-shared	397	8	64496159	64842662	8:64496159-64842662	rs7834364	2.30123e-15	no	no	no	no	yes	rs705985	Novel — but near EA4 lead SNP (<20kb)
PSY-shared	398	8	65460776	65730207	8:65460776-65730207	rs1376769	6.39319e-10	yes	no	no	no	no		Not novel (overlaps a reference)
PSY-shared	399	8	66461897	66673468	8:66461897-66673468	rs62507575	5.77107e-12	no	no	no	no	yes	rs6472213	Novel — but near EA4 lead SNP (<20kb)
PSY-shared	400	8	69179166	69206699	8:69179166-69206699	rs1404605	1.07681e-08	no	no	no	no	yes	rs10099657	Novel — but near EA4 lead SNP (<20kb)
PSY-shared	401	8	71101719	71352047	8:71101719-71352047	rs3812429	2.99923e-09	no	no	no	no	yes	rs6472530;rs2958370	Novel — but near EA4 lead SNP (<20kb)
PSY-shared	402	8	84287973	84453966	8:84287973-84453966	rs62529737	2.49738e-08	no	no	no	no	no		NOVEL (confirmed)
PSY-shared	403	8	85151384	86415959	8:85151384-86415959	rs113714691	2.94123e-12	no	no	yes	no	yes	rs36187472;rs72682966	Not novel (overlaps a reference)
PSY-shared	404	8	87139254	87783335	8:87139254-87783335	rs4320563	2.2781e-10	no	no	no	yes	yes	rs28451864;rs11780633;rs17680712;rs117401507;rs28711500;rs13275806;rs185515820	Not novel (overlaps a reference)
PSY-shared	405	8	92976563	93450407	8:92976563-93450407	rs2976501	1.8226e-15	no	no	yes	no	yes	rs12155540;rs7845971;rs13281878;rs7839607;rs4734229;rs149460423;rs75364438	Not novel (overlaps a reference)
PSY-shared	406	8	104468639	105291134	8:104468639-105291134	rs4409373	1.72028e-11	no	no	yes	yes	yes	rs11786807;rs1447065	Not novel (overlaps a reference)
PSY-shared	407	8	106407392	106464271	8:106407392-106464271	rs10955396	2.12634e-08	no	no	no	no	yes	rs1871745	Novel — but near EA4 lead SNP (<20kb)
PSY-shared	408	8	115485119	115836975	8:115485119-115836975	rs994082	5.29634e-10	no	no	no	no	yes	rs7842016	Novel — but near EA4 lead SNP (<20kb)
PSY-shared	409	8	118829413	119045786	8:118829413-119045786	rs2514719	5.64767e-13	no	no	yes	yes	yes	rs4876775;rs72673939;rs11775016;rs36123499	Not novel (overlaps a reference)
PSY-shared	410	8	130853447	130953573	8:130853447-130953573	rs837080	5.44064e-15	no	no	no	yes	yes	rs837080	Not novel (overlaps a reference)
PSY-shared	411	8	133796266	133890376	8:133796266-133890376	rs2472537	4.1818e-08	no	no	no	no	yes	rs7839989	Novel — but near EA4 lead SNP (<20kb)
PSY-shared	412	8	135416408	135478925	8:135416408-135478925	rs74545339	3.26347e-08	no	no	no	yes	yes	rs35567946;rs76835317;rs4554425	Not novel (overlaps a reference)
PSY-shared	413	8	137022220	137091947	8:137022220-137091947	rs2166943	7.23419e-09	no	no	no	no	no		NOVEL (confirmed)
PSY-shared	414	8	139505421	139546536	8:139505421-139546536	rs4909802	3.0173e-09	no	yes	no	no	no		Not novel (overlaps a reference)
PSY-shared	415	8	142611220	142704301	8:142611220-142704301	rs1106761	2.72291e-30	no	no	yes	yes	yes	rs746839	Not novel (overlaps a reference)
PSY-shared	416	8	143087187	143809193	8:143087187-143809193	rs10098073	2.01591e-29	yes	no	yes	yes	yes	rs144336753;rs11775108;rs7827631;rs77702622;rs2585183;rs66671632;rs10098073	Not novel (overlaps a reference)
PSY-shared	417	8	145674458	145919126	8:145674458-145919126	rs750472	1.70544e-18	no	no	yes	yes	yes	rs11774212;rs2242265;rs138190448	Not novel (overlaps a reference)
PSY-shared	418	9	1497495	1794752	9:1497495-1794752	rs4741599	1.09375e-24	no	no	no	yes	yes	rs4741600;rs10810620;rs1331999;rs7852096;rs138914098;rs10756631	Not novel (overlaps a reference)
PSY-shared	419	9	14073899	14235063	9:14073899-14235063	rs10810099	7.02462e-18	no	no	no	yes	yes	rs7045411;rs7040930;rs544565;rs62532760;rs138933558;rs7027899;rs149630275;rs145183241;rs2382458	Not novel (overlaps a reference)
PSY-shared	420	9	14489071	14494845	9:14489071-14494845	rs7875078	3.34574e-08	yes	no	no	no	yes	rs7875078;rs7851327	Not novel (overlaps a reference)
PSY-shared	421	9	16712247	16744269	9:16712247-16744269	rs10962549	9.09385e-10	no	no	no	no	yes	rs59234174	Novel — but near EA4 lead SNP (<20kb)
PSY-shared	422	9	23291526	23423892	9:23291526-23423892	rs7029201	1.21427e-69	no	no	yes	yes	yes	rs4557790;rs10733389;rs12345352;rs1330936;rs10811892;rs74970466;rs117494884;rs13295049;rs10965856;rs11787746;rs117349657	Not novel (overlaps a reference)
PSY-shared	423	9	23681361	24325579	9:23681361-24325579	rs7038525	2.44894e-16	no	no	yes	yes	yes	rs2026037;rs4977885;rs34770282;rs10757463;rs72700025;rs10966046;rs1360224	Not novel (overlaps a reference)
PSY-shared	424	9	72036073	72166573	9:72036073-72166573	rs1105307	1.09482e-12	no	no	no	yes	yes	rs11138947	Not novel (overlaps a reference)
PSY-shared	425	9	72591344	72632649	9:72591344-72632649	rs11141127	1.62291e-08	no	no	no	no	no		NOVEL (confirmed)
PSY-shared	426	9	82184403	82450066	9:82184403-82450066	rs10780329	8.81795e-11	no	no	no	yes	yes	rs7039819;rs9886703	Not novel (overlaps a reference)
PSY-shared	427	9	83181144	83455568	9:83181144-83455568	rs11138767	1.10525e-09	no	no	no	no	yes	rs7035315	Novel — but near EA4 lead SNP (<20kb)
PSY-shared	428	9	86368660	86663514	9:86368660-86663514	rs7047907	1.6433e-09	no	no	no	no	yes	rs7855503	Novel — but near EA4 lead SNP (<20kb)
PSY-shared	429	9	87997869	88013139	9:87997869-88013139	rs995698	9.91682e-18	no	no	no	yes	yes	rs2593017	Not novel (overlaps a reference)
PSY-shared	430	9	92149631	92230747	9:92149631-92230747	rs10908903	1.72091e-11	no	no	yes	no	yes	rs7040995;rs2988061	Not novel (overlaps a reference)
PSY-shared	431	9	96155812	96484959	9:96155812-96484959	rs1351117	3.56268e-16	no	no	no	yes	yes	rs10992836;rs2989754;rs62573993;rs116841729	Not novel (overlaps a reference)
PSY-shared	432	9	99084471	99282269	9:99084471-99282269	rs12375999	1.66768e-11	no	no	no	yes	yes	rs111821073;rs4743729	Not novel (overlaps a reference)
PSY-shared	433	9	108669093	108829940	9:108669093-108829940	rs76277222	5.42348e-09	no	no	no	no	yes	rs12349467	Novel — but near EA4 lead SNP (<20kb)
PSY-shared	434	9	111647764	111973719	9:111647764-111973719	rs3750465	1.24291e-11	no	no	no	yes	yes	rs7026972;rs3750450;rs41278381;rs10816784	Not novel (overlaps a reference)
PSY-shared	435	9	121958917	122005762	9:121958917-122005762	rs10984445	3.24454e-12	no	no	no	yes	yes	rs10984444;rs7027123	Not novel (overlaps a reference)
PSY-shared	436	9	122655283	122676328	9:122655283-122676328	rs1333910	1.77467e-09	no	no	no	no	no		NOVEL (confirmed)
PSY-shared	437	9	124585812	124645830	9:124585812-124645830	rs10760193	6.4577e-19	no	no	no	yes	yes	rs7032484	Not novel (overlaps a reference)
PSY-shared	438	9	126306184	126448276	9:126306184-126448276	rs7030779	3.79115e-08	no	no	no	yes	yes	rs28661002	Not novel (overlaps a reference)
PSY-shared	439	9	130373596	130538720	9:130373596-130538720	rs514024	3.00686e-08	no	no	no	no	yes	rs2039204	Novel — but near EA4 lead SNP (<20kb)
PSY-shared	440	9	131840856	131950030	9:131840856-131950030	rs913264	3.11107e-11	no	no	yes	no	no		Not novel (overlaps a reference)
PSY-shared	441	9	134700598	135055884	9:134700598-135055884	rs7019796	9.4071e-25	no	no	no	yes	yes	rs9411336;rs9411446;rs11793547;rs10793903;rs4615623	Not novel (overlaps a reference)
PSY-shared	442	9	140241209	140278206	9:140241209-140278206	rs73581580	1.76494e-12	no	no	yes	no	yes	rs28458909	Not novel (overlaps a reference)
PSY-shared	443	9	140992104	141072939	9:140992104-141072939	rs3750508	2.56992e-08	no	yes	no	no	no		Not novel (overlaps a reference)
PSY-shared	444	10	10924609	11165615	10:10924609-11165615	rs4354613	2.24048e-09	no	no	no	yes	yes	rs1291865;rs35414759;rs11256991;rs7070247;rs1291860;rs72772094	Not novel (overlaps a reference)
PSY-shared	445	10	12388488	12396699	10:12388488-12396699	rs10752262	3.57862e-10	no	no	no	yes	yes	rs10752262	Not novel (overlaps a reference)
PSY-shared	446	10	12672884	12762476	10:12672884-12762476	rs7071404	4.65711e-10	no	no	no	yes	yes	rs10906209	Not novel (overlaps a reference)
PSY-shared	447	10	18538669	18782777	10:18538669-18782777	rs10764493	1.38582e-17	yes	no	no	no	yes	rs10764493;rs1290126	Not novel (overlaps a reference)
PSY-shared	448	10	21768560	22282044	10:21768560-22282044	rs2183271	2.35024e-08	no	no	no	no	yes	rs2183271;rs540471756	Novel — but near EA4 lead SNP (<20kb)
PSY-shared	449	10	28780293	28933757	10:28780293-28933757	rs2807763	7.42282e-09	no	no	no	no	no		NOVEL (confirmed)
PSY-shared	450	10	35255880	35545591	10:35255880-35545591	rs4934692	1.53176e-08	no	no	no	no	no		NOVEL (confirmed)
PSY-shared	451	10	53446847	53597363	10:53446847-53597363	rs74632204	5.67493e-10	no	no	no	no	yes	rs116193437	Novel — but near EA4 lead SNP (<20kb)
PSY-shared	452	10	62060128	62311401	10:62060128-62311401	rs10994299	1.03186e-08	no	yes	no	no	yes	rs2061485	Not novel (overlaps a reference)
PSY-shared	453	10	63137238	63347042	10:63137238-63347042	rs10994777	6.89078e-09	no	no	no	yes	no		Not novel (overlaps a reference)
PSY-shared	454	10	64061483	65840687	10:64061483-65840687	rs7924036	8.59191e-24	no	no	yes	yes	yes	rs7924036;rs4082337;rs4545434;rs10821992;rs2438390;rs7068032;rs7089990;rs75888251;rs10822116;rs75587544;rs4082330	Not novel (overlaps a reference)
PSY-shared	455	10	67767951	68223733	10:67767951-68223733	rs10822743	5.51301e-13	no	no	no	yes	yes	rs10822745;rs10762069;rs12359372;rs6480151;rs12254572	Not novel (overlaps a reference)
PSY-shared	456	10	68633877	68689083	10:68633877-68689083	rs1925587	2.35533e-10	no	no	no	yes	yes	rs77899607;rs7072319;rs4378284	Not novel (overlaps a reference)
PSY-shared	457	10	77435465	77505010	10:77435465-77505010	rs11001489	1.76738e-08	no	yes	no	no	no		Not novel (overlaps a reference)
PSY-shared	458	10	78741559	78781268	10:78741559-78781268	rs3781158	2.52313e-10	no	no	no	no	yes	rs11001967	Novel — but near EA4 lead SNP (<20kb)
PSY-shared	459	10	82157446	82284512	10:82157446-82284512	rs7100689	3.11214e-08	no	no	no	no	no		NOVEL (confirmed)
PSY-shared	460	10	82766505	82843470	10:82766505-82843470	rs61852900	3.95953e-08	no	no	no	no	yes	rs2345617	Novel — but near EA4 lead SNP (<20kb)
PSY-shared	461	10	86937613	87165661	10:86937613-87165661	rs11201595	6.69306e-09	no	no	no	yes	yes	rs10887465;rs75414516	Not novel (overlaps a reference)
PSY-shared	462	10	90054268	90095339	10:90054268-90095339	rs10887801	9.60313e-10	no	no	no	yes	no		Not novel (overlaps a reference)
PSY-shared	463	10	92699405	92789488	10:92699405-92789488	rs61857878	2.39654e-09	yes	no	no	no	no		Not novel (overlaps a reference)
PSY-shared	464	10	93442223	93442379	10:93442223-93442379	rs1891273	3.08664e-09	no	no	yes	no	no		Not novel (overlaps a reference)
PSY-shared	465	10	99099889	99172751	10:99099889-99172751	rs60237341	1.84313e-08	no	no	no	no	yes	rs7905026	Novel — but near EA4 lead SNP (<20kb)
PSY-shared	466	10	101797412	102053720	10:101797412-102053720	rs10883451	4.64766e-16	no	no	yes	no	yes	rs34762508	Not novel (overlaps a reference)
PSY-shared	467	10	103337764	105176914	10:103337764-105176914	rs11191193	4.90336e-39	yes	no	yes	yes	yes	rs11191193;rs7093470;rs72845696;rs7911488;rs116093870;rs76957677;rs11191652;rs61871134;rs7921010;rs116979997;rs7086516;rs111596223;rs7922955;rs11191355	Not novel (overlaps a reference)
PSY-shared	468	10	105428152	105428152	10:105428152-105428152	rs3781339	5.94805e-10	no	no	no	yes	yes	rs3781339	Not novel (overlaps a reference)
PSY-shared	469	10	106417957	107721806	10:106417957-107721806	rs12250380	1.75127e-19	yes	no	yes	yes	yes	rs2491365;rs61867294;rs12764593;rs11192147;rs10786823;rs11192507;rs4400723;rs72819955;rs72819942;rs703482;rs11192616;rs141468874;rs140163394	Not novel (overlaps a reference)
PSY-shared	470	10	111648659	111945402	10:111648659-111945402	rs4595478	4.15022e-13	no	yes	no	yes	yes	rs17126938	Not novel (overlaps a reference)
PSY-shared	471	10	118648043	118896767	10:118648043-118896767	rs10787759	1.65417e-09	no	no	no	no	yes	rs2531687	Novel — but near EA4 lead SNP (<20kb)
PSY-shared	472	10	124119446	124198585	10:124119446-124198585	rs11200629	3.71314e-08	no	no	no	no	no		NOVEL (confirmed)
PSY-shared	473	10	125424394	125461071	10:125424394-125461071	rs35608616	2.19061e-08	no	no	yes	no	no		Not novel (overlaps a reference)
PSY-shared	474	10	126191695	126235215	10:126191695-126235215	rs7895145	2.4135e-08	no	no	no	no	no		NOVEL (confirmed)
PSY-shared	475	10	127467292	127659131	10:127467292-127659131	rs11244727	2.97821e-08	no	no	no	no	no		NOVEL (confirmed)
PSY-shared	476	10	133052132	133110820	10:133052132-133110820	rs4384309	8.86972e-11	no	no	no	yes	yes	rs4751360	Not novel (overlaps a reference)
PSY-shared	477	10	133729181	133815530	10:133729181-133815530	rs12761761	1.75728e-20	no	no	yes	yes	yes	rs17881016	Not novel (overlaps a reference)
PSY-shared	478	11	12719794	12901978	11:12719794-12901978	rs6486065	1.17976e-18	no	no	no	yes	yes	rs1866710;rs76936697	Not novel (overlaps a reference)
PSY-shared	479	11	13268067	13345053	11:13268067-13345053	rs4528309	3.96446e-08	no	no	no	no	yes	rs7933521;rs1384015	Novel — but near EA4 lead SNP (<20kb)
PSY-shared	480	11	15841326	15923185	11:15841326-15923185	rs11023749	2.89254e-09	no	no	no	yes	no		Not novel (overlaps a reference)
PSY-shared	481	11	24932312	25098152	11:24932312-25098152	rs9704097	3.34403e-09	no	no	no	yes	yes	rs11028323	Not novel (overlaps a reference)
PSY-shared	482	11	28591168	28710118	11:28591168-28710118	rs10835362	9.00117e-18	yes	no	no	no	yes	rs10835389	Not novel (overlaps a reference)
PSY-shared	483	11	29115058	29242684	11:29115058-29242684	rs12364080	1.71231e-08	no	no	no	yes	no		Not novel (overlaps a reference)
PSY-shared	484	11	45991161	49375021	11:45991161-49375021	rs7951579	9.06573e-15	yes	no	yes	yes	yes	rs80171383;rs56852527;rs58385891;rs4882141	Not novel (overlaps a reference)
PSY-shared	485	11	57369008	57682011	11:57369008-57682011	rs12790196	1.46819e-12	yes	no	no	yes	yes	rs10896636	Not novel (overlaps a reference)
PSY-shared	486	11	61255656	61624181	11:61255656-61624181	rs102275	1.67511e-13	no	yes	no	yes	yes	rs77128898;rs592931	Not novel (overlaps a reference)
PSY-shared	487	11	62361037	62413673	11:62361037-62413673	rs78278641	3.15054e-10	no	no	no	yes	yes	rs78278641	Not novel (overlaps a reference)
PSY-shared	488	11	63587117	64009879	11:63587117-64009879	rs7941785	4.70051e-16	no	yes	yes	no	yes	rs646384	Not novel (overlaps a reference)
PSY-shared	489	11	65814842	66794108	11:65814842-66794108	rs10896139	2.96442e-20	no	yes	no	yes	yes	rs76878669;rs801742;rs117873455	Not novel (overlaps a reference)
PSY-shared	490	11	70517927	70563919	11:70517927-70563919	rs7926849	2.51126e-09	no	yes	no	no	no		Not novel (overlaps a reference)
PSY-shared	491	11	72335161	72851463	11:72335161-72851463	rs11601122	1.48407e-17	no	no	no	yes	yes	rs184654;rs11235569;rs2303969	Not novel (overlaps a reference)
PSY-shared	492	11	76434121	76511271	11:76434121-76511271	rs10899282	2.71353e-10	no	no	no	yes	yes	rs1440980	Not novel (overlaps a reference)
PSY-shared	493	11	78543856	78569395	11:78543856-78569395	rs547292	1.94546e-09	no	no	no	no	yes	rs477723	Novel — but near EA4 lead SNP (<20kb)
PSY-shared	494	11	79057097	79191457	11:79057097-79191457	rs73496688	1.26247e-17	no	no	no	yes	yes	rs112209391	Not novel (overlaps a reference)
PSY-shared	495	11	80316377	80344119	11:80316377-80344119	rs1880692	4.92301e-09	no	no	no	yes	yes	rs1880692	Not novel (overlaps a reference)
PSY-shared	496	11	85441061	85441061	11:85441061-85441061	rs144596928	1.79066e-08	no	no	no	no	no		NOVEL (confirmed)
PSY-shared	497	11	89917883	90785154	11:89917883-90785154	rs1783806	8.51591e-14	no	no	yes	yes	yes	rs11019128;rs543714;rs10765371	Not novel (overlaps a reference)
PSY-shared	498	11	95440480	95849027	11:95440480-95849027	rs1255223	4.91079e-23	no	no	yes	yes	yes	rs10765789;rs10765775	Not novel (overlaps a reference)
PSY-shared	499	11	105734327	105850090	11:105734327-105850090	rs1939800	3.54211e-08	no	no	no	no	yes	rs1939800;rs72981935	Novel — but near EA4 lead SNP (<20kb)
PSY-shared	500	11	107110185	107278817	11:107110185-107278817	rs968454	4.75014e-10	no	no	no	yes	yes	rs12224337	Not novel (overlaps a reference)
PSY-shared	501	11	110945055	111042339	11:110945055-111042339	rs321363	4.76249e-09	no	no	no	no	yes	rs4635115	Novel — but near EA4 lead SNP (<20kb)
PSY-shared	502	11	111586950	111586950	11:111586950-111586950	rs17565975	3.79334e-10	no	no	no	yes	yes	rs17565975	Not novel (overlaps a reference)
PSY-shared	503	11	112826867	113451229	11:112826867-113451229	rs4309187	1.66162e-17	yes	yes	no	yes	yes	rs7125588;rs56363150;rs4456284;rs10891540;rs7940164	Not novel (overlaps a reference)
PSY-shared	504	11	120404835	120464049	11:120404835-120464049	rs4938815	6.09854e-13	no	no	no	no	yes	rs4297478	Novel — but near EA4 lead SNP (<20kb)
PSY-shared	505	11	121982643	122023523	11:121982643-122023523	rs1143770	5.10008e-10	no	no	no	yes	yes	rs596160;rs113938506	Not novel (overlaps a reference)
PSY-shared	506	11	124602074	124635035	11:124602074-124635035	rs12293670	2.83604e-13	yes	no	no	no	no		Not novel (overlaps a reference)
PSY-shared	507	11	130733878	130894976	11:130733878-130894976	rs1865296	5.08633e-16	yes	no	no	no	no		Not novel (overlaps a reference)
PSY-shared	508	11	131196396	131399706	11:131196396-131399706	rs1550973	7.2796e-10	no	no	no	yes	yes	rs1448355;rs371425;rs12574281;rs10894382;rs78833645	Not novel (overlaps a reference)
PSY-shared	509	11	132387460	132422389	11:132387460-132422389	rs563954	4.09991e-15	no	no	no	yes	no		Not novel (overlaps a reference)
PSY-shared	510	11	133531999	133853008	11:133531999-133853008	rs73034295	1.92113e-14	yes	no	yes	yes	yes	rs12273435;rs10791303;rs73034295;rs4937856;rs10894736;rs77597368;rs3824992;rs73028346	Not novel (overlaps a reference)
PSY-shared	511	11	134290032	134532595	11:134290032-134532595	rs3018001	1.73537e-10	yes	no	no	no	yes	rs61908920	Not novel (overlaps a reference)
PSY-shared	512	12	153670	206969	12:153670-206969	rs2368831	1.63799e-08	no	no	no	no	yes	rs11614957;rs78117611	Novel — but near EA4 lead SNP (<20kb)
PSY-shared	513	12	2285731	2514270	12:2285731-2514270	rs11062170	8.58002e-34	yes	yes	no	no	yes	rs115124024	Not novel (overlaps a reference)
PSY-shared	514	12	13414139	13417617	12:13414139-13417617	rs10772644	2.02253e-09	no	no	no	yes	yes	rs10772644	Not novel (overlaps a reference)
PSY-shared	515	12	14472563	14659441	12:14472563-14659441	rs35309068	6.10736e-18	no	no	no	yes	yes	rs7304399	Not novel (overlaps a reference)
PSY-shared	516	12	15358593	15563360	12:15358593-15563360	rs11056455	2.23606e-15	no	no	yes	yes	yes	rs66716825	Not novel (overlaps a reference)
PSY-shared	517	12	16080649	16131758	12:16080649-16131758	rs12368628	1.83636e-08	no	no	no	no	yes	rs11056726	Novel — but near EA4 lead SNP (<20kb)
PSY-shared	518	12	16408940	16408940	12:16408940-16408940	rs1671476	6.16241e-09	no	no	no	yes	no		Not novel (overlaps a reference)
PSY-shared	519	12	26497585	26531827	12:26497585-26531827	rs77835879	1.6005e-08	no	no	no	yes	yes	rs117588584	Not novel (overlaps a reference)
PSY-shared	520	12	27175365	27403929	12:27175365-27403929	rs4550307	1.97806e-09	no	no	no	yes	yes	rs12828220;rs35359530	Not novel (overlaps a reference)
PSY-shared	521	12	29905251	29940206	12:29905251-29940206	rs7312697	1.96999e-08	no	no	no	no	no		NOVEL (confirmed)
PSY-shared	522	12	39448519	39533484	12:39448519-39533484	rs1463209	3.87871e-08	no	no	no	no	no		NOVEL (confirmed)
PSY-shared	523	12	46101115	46454899	12:46101115-46454899	rs1650008	1.50417e-09	no	no	no	no	yes	rs35125	Novel — but near EA4 lead SNP (<20kb)
PSY-shared	524	12	48424497	48655268	12:48424497-48655268	rs4760687	4.37674e-08	no	no	no	yes	no		Not novel (overlaps a reference)
PSY-shared	525	12	49252983	49661715	12:49252983-49661715	rs1054442	7.36896e-29	no	no	yes	yes	yes	rs2293445;rs80257979;rs10875882;rs181433805	Not novel (overlaps a reference)
PSY-shared	526	12	49916373	50165690	12:49916373-50165690	rs56743994	7.24631e-14	no	no	no	yes	yes	rs933738	Not novel (overlaps a reference)
PSY-shared	527	12	53730164	54101096	12:53730164-54101096	rs784566	3.41314e-10	yes	no	no	no	yes	rs111535462	Not novel (overlaps a reference)
PSY-shared	528	12	54620593	54702966	12:54620593-54702966	rs17110109	1.48513e-10	no	no	no	yes	yes	rs1056010	Not novel (overlaps a reference)
PSY-shared	529	12	56358712	56584247	12:56358712-56584247	rs772921	2.2802e-31	no	no	yes	yes	yes	rs1689510;rs118067691;rs143544217	Not novel (overlaps a reference)
PSY-shared	530	12	57331741	57490100	12:57331741-57490100	rs324017	5.21337e-13	yes	no	no	no	no		Not novel (overlaps a reference)
PSY-shared	531	12	58258850	58487055	12:58258850-58487055	rs1962047	1.0251e-11	no	no	yes	yes	yes	rs11172371;rs56162539	Not novel (overlaps a reference)
PSY-shared	532	12	72179446	72179446	12:72179446-72179446	rs61754230	5.99036e-09	no	no	no	no	no		NOVEL (confirmed)
PSY-shared	533	12	74127563	74631194	12:74127563-74631194	rs7310722	5.33403e-11	no	no	no	yes	yes	rs11179786	Not novel (overlaps a reference)
PSY-shared	534	12	75237446	75443382	12:75237446-75443382	rs10161414	3.71987e-10	no	no	no	yes	no		Not novel (overlaps a reference)
PSY-shared	535	12	79538633	79747487	12:79538633-79747487	rs6539284	1.98761e-23	no	no	yes	yes	yes	rs6539284	Not novel (overlaps a reference)
PSY-shared	536	12	82075294	82391364	12:82075294-82391364	rs10862376	8.65493e-14	no	no	no	yes	yes	rs10862376	Not novel (overlaps a reference)
PSY-shared	537	12	83859443	84367869	12:83859443-84367869	rs324793	2.24587e-10	no	no	no	yes	yes	rs717997;rs73152829	Not novel (overlaps a reference)
PSY-shared	538	12	92937144	92964397	12:92937144-92964397	rs7312919	2.60157e-08	no	no	yes	no	no		Not novel (overlaps a reference)
PSY-shared	539	12	95175812	95211620	12:95175812-95211620	rs12579933	1.42737e-09	yes	no	no	no	no		Not novel (overlaps a reference)
PSY-shared	540	12	97557110	97682317	12:97557110-97682317	rs10745789	1.74682e-10	no	no	no	yes	yes	rs4140762;rs1155675;rs11108920	Not novel (overlaps a reference)
PSY-shared	541	12	99436519	99691448	12:99436519-99691448	rs2372638	5.57218e-12	yes	no	no	no	yes	rs12314891	Not novel (overlaps a reference)
PSY-shared	542	12	105454255	105661760	12:105454255-105661760	rs1196760	1.67483e-08	no	no	no	no	yes	rs1663564	Novel — but near EA4 lead SNP (<20kb)
PSY-shared	543	12	109029333	109260895	12:109029333-109260895	rs4964273	2.73733e-08	no	no	no	no	yes	rs4964731	Novel — but near EA4 lead SNP (<20kb)
PSY-shared	544	12	110115286	111278708	12:110115286-111278708	rs7977614	6.18503e-15	yes	no	no	yes	yes	rs7977614	Not novel (overlaps a reference)
PSY-shared	545	12	120879278	121351934	12:120879278-121351934	rs9431	5.14738e-10	no	no	no	yes	yes	rs660549;rs113473640;rs4766975;rs186070804;rs542189	Not novel (overlaps a reference)
PSY-shared	546	12	122674780	123932679	12:122674780-123932679	rs1969355	1.80031e-48	yes	no	yes	yes	yes	rs7306755;rs10734924;rs12816396;rs55863153;rs112365238;rs34580115;rs144354883	Not novel (overlaps a reference)
PSY-shared	547	12	124399155	124496316	12:124399155-124496316	rs12311848	5.39886e-10	yes	no	no	no	no		Not novel (overlaps a reference)
PSY-shared	548	13	21143121	21487770	13:21143121-21487770	rs4294650	7.16437e-10	no	no	yes	no	yes	rs7983020;rs9315985	Not novel (overlaps a reference)
PSY-shared	549	13	31637563	31838516	13:31637563-31838516	rs9529119	2.24898e-10	no	no	no	yes	yes	rs912609;rs4943074;rs4943290	Not novel (overlaps a reference)
PSY-shared	550	13	36095039	36400742	13:36095039-36400742	rs55641816	7.02865e-11	no	no	no	yes	yes	rs9545395	Not novel (overlaps a reference)
PSY-shared	551	13	43993874	44021703	13:43993874-44021703	rs2031358	1.26541e-08	no	no	no	no	no		NOVEL (confirmed)
PSY-shared	552	13	44390857	44514022	13:44390857-44514022	rs12873099	7.51916e-09	no	no	no	no	no		NOVEL (confirmed)
PSY-shared	553	13	50109147	50203763	13:50109147-50203763	rs9568259	2.98904e-08	no	no	yes	no	no		Not novel (overlaps a reference)
PSY-shared	554	13	50468847	50729244	13:50468847-50729244	rs2066587	7.86249e-10	no	no	no	no	no		NOVEL (confirmed)
PSY-shared	555	13	54074971	54531416	13:54074971-54531416	rs7983394	6.54355e-09	no	no	no	yes	yes	rs7336670;rs77187837;rs111530150	Not novel (overlaps a reference)
PSY-shared	556	13	55621437	57482348	13:55621437-57482348	rs9569231	2.40403e-16	no	no	yes	yes	yes	rs9569211;rs75513050	Not novel (overlaps a reference)
PSY-shared	557	13	58003986	59629956	13:58003986-59629956	rs1334297	1.64336e-49	no	no	yes	yes	yes	rs1334297;rs9527905;rs17190418;rs61958175;rs11148415;rs2321157;rs73207502;rs4488350;rs142747148;rs77370942;rs9597852;rs4405446;rs9569738;rs186456786;rs139544582;rs111662845;rs34813542;rs143754669	Not novel (overlaps a reference)
PSY-shared	558	13	60226817	60770105	13:60226817-60770105	rs7999384	2.0652e-08	no	no	no	yes	yes	rs9538497;rs7333511;rs9538482	Not novel (overlaps a reference)
PSY-shared	559	13	62131913	62687557	13:62131913-62687557	rs73499064	1.23771e-11	no	no	no	yes	yes	rs9317202	Not novel (overlaps a reference)
PSY-shared	560	13	69019321	69221551	13:69019321-69221551	rs7321274	7.23762e-11	no	no	no	yes	yes	rs17557610;rs7336436	Not novel (overlaps a reference)
PSY-shared	561	13	71235567	71281914	13:71235567-71281914	rs337939	8.25702e-09	no	no	no	no	yes	rs337939	Novel — but near EA4 lead SNP (<20kb)
PSY-shared	562	13	79855297	80193729	13:79855297-80193729	rs314690	7.87456e-18	yes	yes	no	no	yes	rs12585625	Not novel (overlaps a reference)
PSY-shared	563	13	81631782	81657078	13:81631782-81657078	rs7988627	1.03261e-08	no	no	no	yes	yes	rs4885748	Not novel (overlaps a reference)
PSY-shared	564	13	88985264	89059635	13:88985264-89059635	rs978165	2.4443e-08	no	no	no	no	no		NOVEL (confirmed)
PSY-shared	565	13	91495771	92066600	13:91495771-92066600	rs9589062	1.78243e-12	no	no	no	yes	yes	rs9560707;rs75624576;rs7320982;rs539805303;rs4991300	Not novel (overlaps a reference)
PSY-shared	566	13	97794660	97904313	13:97794660-97904313	rs112265025	6.81022e-09	no	no	no	no	yes	rs6491346	Novel — but near EA4 lead SNP (<20kb)
PSY-shared	567	13	99050084	99245713	13:99050084-99245713	rs9556958	3.77592e-11	no	no	no	yes	yes	rs3783006;rs9513416;rs1969794;rs117015726	Not novel (overlaps a reference)
PSY-shared	568	13	100648356	101013712	13:100648356-101013712	rs9557378	2.93299e-08	no	no	no	yes	yes	rs4772268;rs1108130	Not novel (overlaps a reference)
PSY-shared	569	13	106568016	106648270	13:106568016-106648270	rs2252003	3.67758e-18	no	no	yes	no	no		Not novel (overlaps a reference)
PSY-shared	570	13	109693885	109700549	13:109693885-109700549	rs12856298	4.97863e-09	no	no	no	yes	yes	rs78667595	Not novel (overlaps a reference)
PSY-shared	571	14	23369994	23507367	14:23369994-23507367	rs1043209	7.43817e-16	no	no	no	yes	yes	rs11157931;rs1043207	Not novel (overlaps a reference)
PSY-shared	572	14	24549030	24557642	14:24549030-24557642	rs62000824	6.92182e-12	no	no	no	yes	yes	rs11623285	Not novel (overlaps a reference)
PSY-shared	573	14	26918468	27204451	14:26918468-27204451	rs178182	1.31072e-19	no	no	yes	yes	yes	rs8020023;rs78405460	Not novel (overlaps a reference)
PSY-shared	574	14	29271485	30296102	14:29271485-30296102	rs17640424	1.07921e-23	yes	no	yes	yes	yes	rs12897763;rs72671456;rs8004353;rs4981711;rs188922023;rs191695265;rs72671469;rs11161035;rs55809234;rs8018636;rs146958836	Not novel (overlaps a reference)
PSY-shared	575	14	33259064	33309495	14:33259064-33309495	rs2239647	2.53292e-22	yes	no	yes	no	yes	rs17522122;rs57412999	Not novel (overlaps a reference)
PSY-shared	576	14	36988928	37083858	14:36988928-37083858	rs11622558	4.90431e-10	no	no	yes	yes	yes	rs1007731	Not novel (overlaps a reference)
PSY-shared	577	14	40910680	41134168	14:40910680-41134168	rs35760956	3.34673e-10	no	no	yes	no	yes	rs34074136	Not novel (overlaps a reference)
PSY-shared	578	14	47239743	47380711	14:47239743-47380711	rs11847265	1.05096e-08	no	no	no	no	no		NOVEL (confirmed)
PSY-shared	579	14	60187439	61108825	14:60187439-61108825	rs4442732	9.26644e-10	no	no	yes	yes	yes	rs10151339;rs2350901	Not novel (overlaps a reference)
PSY-shared	580	14	64686207	65063315	14:64686207-65063315	rs6573553	5.58177e-10	no	no	no	yes	yes	rs73265641;rs1152595	Not novel (overlaps a reference)
PSY-shared	581	14	69415984	69765644	14:69415984-69765644	rs242093	8.03477e-10	no	no	yes	yes	yes	rs7150195;rs79805373;rs17106672;rs2268983	Not novel (overlaps a reference)
PSY-shared	582	14	72387640	72464832	14:72387640-72464832	rs2067854	7.61867e-20	yes	no	no	yes	yes	rs12897542	Not novel (overlaps a reference)
PSY-shared	583	14	73392096	73529094	14:73392096-73529094	rs1007934	5.95184e-10	no	no	no	no	yes	rs2098322;rs67033024	Novel — but near EA4 lead SNP (<20kb)
PSY-shared	584	14	74870543	74969167	14:74870543-74969167	rs730384	2.30391e-11	no	no	no	yes	yes	rs730384;rs17100414	Not novel (overlaps a reference)
PSY-shared	585	14	84637484	85502535	14:84637484-85502535	rs72690603	1.98782e-13	no	no	no	yes	yes	rs58694847;rs1779549;rs12147215;rs2819806	Not novel (overlaps a reference)
PSY-shared	586	14	89382658	89395572	14:89382658-89395572	rs61982566	2.09411e-08	no	no	no	no	no		NOVEL (confirmed)
PSY-shared	587	14	89692940	89884991	14:89692940-89884991	rs4904523	2.14003e-10	no	no	yes	yes	yes	rs4904523;rs2008486	Not novel (overlaps a reference)
PSY-shared	588	14	94286525	94293175	14:94286525-94293175	rs736282	1.45431e-09	no	no	no	yes	yes	rs736281	Not novel (overlaps a reference)
PSY-shared	589	14	98531606	98670849	14:98531606-98670849	rs17698580	1.08786e-11	no	no	yes	no	yes	rs17096452	Not novel (overlaps a reference)
PSY-shared	590	14	99662868	99751588	14:99662868-99751588	rs2614464	4.50155e-16	yes	yes	no	yes	yes	rs2614463	Not novel (overlaps a reference)
PSY-shared	591	14	103815090	104363528	14:103815090-104363528	rs10129426	1.7706e-17	yes	no	yes	yes	no		Not novel (overlaps a reference)
PSY-shared	592	15	26677582	26816588	15:26677582-26816588	rs4906880	1.58241e-08	no	no	no	yes	yes	rs8025575	Not novel (overlaps a reference)
PSY-shared	593	15	27222982	27265725	15:27222982-27265725	rs6606909	1.20742e-12	no	no	no	yes	yes	rs891793	Not novel (overlaps a reference)
PSY-shared	594	15	34654165	34656627	15:34654165-34656627	rs7403630	8.86288e-10	yes	no	no	no	yes	rs35483472	Not novel (overlaps a reference)
PSY-shared	595	15	40642877	41222487	15:40642877-41222487	rs12441495	1.96558e-10	no	no	yes	no	yes	rs16970633;rs936580;rs117159862	Not novel (overlaps a reference)
PSY-shared	596	15	43585520	44227270	15:43585520-44227270	rs686666	5.22444e-10	yes	no	no	no	no		Not novel (overlaps a reference)
PSY-shared	597	15	47488977	47985991	15:47488977-47985991	rs6493265	3.28481e-16	no	no	no	yes	yes	rs34488670;rs715694;rs2059475;rs1369633;rs12591073;rs4775702;rs118004210	Not novel (overlaps a reference)
PSY-shared	598	15	50714028	52442976	15:50714028-52442976	rs62018216	6.64186e-11	no	no	yes	yes	yes	rs1378893;rs11857810;rs1869930;rs55972942;rs112714914	Not novel (overlaps a reference)
PSY-shared	599	15	55886944	56063653	15:55886944-56063653	rs12908232	9.33035e-10	no	no	no	yes	yes	rs4561398	Not novel (overlaps a reference)
PSY-shared	600	15	59073790	59252576	15:59073790-59252576	rs632811	1.3261e-11	no	no	no	no	no		NOVEL (confirmed)
PSY-shared	601	15	61434259	61468686	15:61434259-61468686	rs1437543	1.00373e-08	no	no	no	no	yes	rs12916023	Novel — but near EA4 lead SNP (<20kb)
PSY-shared	602	15	61831680	61909712	15:61831680-61909712	rs2899670	1.75154e-10	yes	no	no	no	no		Not novel (overlaps a reference)
PSY-shared	603	15	65693718	66127257	15:65693718-66127257	rs16948959	4.58842e-14	no	no	yes	yes	yes	rs9635366;rs12333;rs138329002	Not novel (overlaps a reference)
PSY-shared	604	15	67470134	67674711	15:67470134-67674711	rs956129	3.53352e-08	no	yes	no	no	no		Not novel (overlaps a reference)
PSY-shared	605	15	70379236	70393296	15:70379236-70393296	rs36085856	1.06703e-10	no	no	no	yes	yes	rs975210	Not novel (overlaps a reference)
PSY-shared	606	15	75031521	75230502	15:75031521-75230502	rs34933034	6.70526e-12	no	no	no	no	yes	rs6495127	Novel — but near EA4 lead SNP (<20kb)
PSY-shared	607	15	77995949	78062351	15:77995949-78062351	rs56391344	1.62689e-15	no	no	no	yes	yes	rs4076457;rs34543037	Not novel (overlaps a reference)
PSY-shared	608	15	78684051	78934551	15:78684051-78934551	rs1711731	4.58265e-12	yes	no	no	no	yes	rs11635330	Not novel (overlaps a reference)
PSY-shared	609	15	82426170	83964925	15:82426170-83964925	rs12439619	2.50674e-16	yes	no	yes	no	yes	rs4778691;rs8039549	Not novel (overlaps a reference)
PSY-shared	610	15	84281488	85419498	15:84281488-85419498	rs748455	2.45312e-18	yes	yes	no	yes	no		Not novel (overlaps a reference)
PSY-shared	611	15	91402803	91439417	15:91402803-91439417	rs4702	1.64382e-26	yes	yes	no	no	no		Not novel (overlaps a reference)
PSY-shared	612	15	93456069	93520876	15:93456069-93520876	rs12595801	1.90262e-08	no	no	no	yes	yes	rs4551987;rs67190144	Not novel (overlaps a reference)
PSY-shared	613	15	96909839	96915279	15:96909839-96915279	rs4984541	2.59032e-10	no	no	no	yes	yes	rs72751302	Not novel (overlaps a reference)
PSY-shared	614	16	629447	1255832	16:629447-1255832	rs34316274	5.18668e-11	no	no	yes	yes	yes	rs78410329;rs8055522;rs35482321;rs3751667;rs9932631;rs116914290	Not novel (overlaps a reference)
PSY-shared	615	16	4848494	4952598	16:4848494-4952598	rs12102426	1.70321e-09	no	no	no	no	yes	rs77997837	Novel — but near EA4 lead SNP (<20kb)
PSY-shared	616	16	5787492	5837327	16:5787492-5837327	rs11076962	3.94012e-10	no	no	yes	no	yes	rs9930253	Not novel (overlaps a reference)
PSY-shared	617	16	6525760	6567747	16:6525760-6567747	rs12919303	1.48698e-08	no	no	no	no	no		NOVEL (confirmed)
PSY-shared	618	16	7210882	7674376	16:7210882-7674376	rs11646221	2.94735e-19	no	no	yes	yes	yes	rs7184911;rs12445627;rs17144422;rs7184582	Not novel (overlaps a reference)
PSY-shared	619	16	9875513	10288862	16:9875513-10288862	rs4327046	5.38287e-11	yes	no	no	yes	yes	rs1103127;rs4780865;rs11641504	Not novel (overlaps a reference)
PSY-shared	620	16	12087784	12569256	16:12087784-12569256	rs168407	4.13412e-19	no	no	yes	yes	yes	rs9922788;rs12448347;rs34321532;rs3851013	Not novel (overlaps a reference)
PSY-shared	621	16	13023655	13060765	16:13023655-13060765	rs1846900	4.27111e-08	no	yes	no	no	no		Not novel (overlaps a reference)
PSY-shared	622	16	13616231	13916507	16:13616231-13916507	rs8055219	9.46763e-16	yes	no	yes	no	yes	rs16962221;rs9928897;rs8048012	Not novel (overlaps a reference)
PSY-shared	623	16	14520684	15398679	16:14520684-15398679	rs112210983	1.46694e-10	no	no	no	yes	yes	rs7405130;rs12928099;rs56826720	Not novel (overlaps a reference)
PSY-shared	624	16	24684202	24879963	16:24684202-24879963	rs964782	4.07359e-16	no	no	yes	yes	yes	rs2303083;rs13336754	Not novel (overlaps a reference)
PSY-shared	625	16	28298418	29008079	16:28298418-29008079	rs8049439	1.7012e-47	no	no	yes	yes	yes	rs4788080;rs4788115	Not novel (overlaps a reference)
PSY-shared	626	16	29924422	30147265	16:29924422-30147265	rs8054556	3.75702e-17	yes	yes	no	no	no		Not novel (overlaps a reference)
PSY-shared	627	16	50913162	51211595	16:50913162-51211595	rs2052285	5.35428e-11	no	no	yes	yes	yes	rs8058137	Not novel (overlaps a reference)
PSY-shared	628	16	51574598	51617064	16:51574598-51617064	rs7195329	2.14696e-10	no	no	yes	no	yes	rs7195329	Not novel (overlaps a reference)
PSY-shared	629	16	52802761	52918182	16:52802761-52918182	rs4784262	2.54773e-08	no	no	no	no	yes	rs8055491	Novel — but near EA4 lead SNP (<20kb)
PSY-shared	630	16	53395441	53551310	16:53395441-53551310	rs16952251	5.72554e-20	no	no	yes	yes	yes	rs72801843;rs1362439	Not novel (overlaps a reference)
PSY-shared	631	16	57124080	57141253	16:57124080-57141253	rs56047669	8.84068e-11	no	no	no	no	no		NOVEL (confirmed)
PSY-shared	632	16	58538662	58734713	16:58538662-58734713	rs2897315	1.46723e-08	yes	no	no	no	yes	rs28500769	Not novel (overlaps a reference)
PSY-shared	633	16	61456773	61774114	16:61456773-61774114	rs9938678	9.16411e-15	no	no	yes	yes	yes	rs17248751;rs143812851;rs8061672;rs4784148;rs2407902	Not novel (overlaps a reference)
PSY-shared	634	16	62037434	62203902	16:62037434-62203902	rs9929556	1.1063e-10	no	no	no	no	yes	rs74710412;rs142641056	Novel — but near EA4 lead SNP (<20kb)
PSY-shared	635	16	65162076	65539079	16:65162076-65539079	rs698724	4.23004e-12	no	no	no	yes	yes	rs4785819;rs818380;rs4078331	Not novel (overlaps a reference)
PSY-shared	636	16	67727069	68427182	16:67727069-68427182	rs4640173	3.63356e-10	no	no	no	yes	yes	rs35316276;rs2418736	Not novel (overlaps a reference)
PSY-shared	637	16	69141138	69432250	16:69141138-69432250	rs9939870	1.08366e-10	no	no	no	no	yes	rs118084175;rs74615093	Novel — but near EA4 lead SNP (<20kb)
PSY-shared	638	16	70406559	70410184	16:70406559-70410184	rs150237070	4.00782e-09	no	no	no	yes	no		Not novel (overlaps a reference)
PSY-shared	639	16	70700712	70756181	16:70700712-70756181	rs55837830	1.4044e-09	no	no	yes	no	no		Not novel (overlaps a reference)
PSY-shared	640	16	71472131	72658719	16:71472131-72658719	rs28594331	1.3648e-14	no	no	yes	no	yes	rs7187692;rs1013982;rs217176;rs62053970;rs72787078;rs12373065;rs17668674;rs217181;rs117350940;rs2432524	Not novel (overlaps a reference)
PSY-shared	641	16	78152767	78203987	16:78152767-78203987	rs12716848	1.48091e-09	no	no	no	yes	yes	rs9937449	Not novel (overlaps a reference)
PSY-shared	642	16	82645527	82655018	16:82645527-82655018	rs11647188	1.26085e-08	no	no	no	no	yes	rs28597883	Novel — but near EA4 lead SNP (<20kb)
PSY-shared	643	16	83574674	83612216	16:83574674-83612216	rs61527214	7.86779e-12	no	no	no	yes	yes	rs57985238	Not novel (overlaps a reference)
PSY-shared	644	16	87385045	87518815	16:87385045-87518815	rs1050847	4.88589e-13	no	no	no	yes	yes	rs745280	Not novel (overlaps a reference)
PSY-shared	645	16	89220880	90120171	16:89220880-90120171	rs35251956	2.05707e-14	yes	yes	no	yes	yes	rs75687828;rs8047204;rs56378598	Not novel (overlaps a reference)
PSY-shared	646	17	1236150	1307664	17:1236150-1307664	rs9896486	8.25836e-10	no	yes	no	no	no		Not novel (overlaps a reference)
PSY-shared	647	17	1820080	1859542	17:1820080-1859542	rs4790849	4.40274e-11	no	yes	no	no	yes	rs4790841;rs35577661	Not novel (overlaps a reference)
PSY-shared	648	17	7344263	7437665	17:7344263-7437665	rs2302761	2.6752e-09	no	no	no	yes	yes	rs55749333	Not novel (overlaps a reference)
PSY-shared	649	17	8023057	8031936	17:8023057-8031936	rs3027279	2.32044e-08	no	no	no	no	yes	rs8067165	Novel — but near EA4 lead SNP (<20kb)
PSY-shared	650	17	17519037	18035019	17:17519037-18035019	rs11655029	5.74661e-19	no	no	yes	yes	yes	rs4925093	Not novel (overlaps a reference)
PSY-shared	651	17	18946965	19303635	17:18946965-19303635	rs16960499	1.90534e-16	yes	no	no	yes	yes	rs77366811;rs118178868	Not novel (overlaps a reference)
PSY-shared	652	17	19890237	20384834	17:19890237-20384834	rs7218708	5.0307e-10	no	no	no	no	no		NOVEL (confirmed)
PSY-shared	653	17	28569375	28893678	17:28569375-28893678	rs6505191	2.33371e-15	no	no	yes	no	yes	rs3103307	Not novel (overlaps a reference)
PSY-shared	654	17	33863162	34067306	17:33863162-34067306	rs6505484	2.13452e-08	no	no	no	yes	yes	rs225285	Not novel (overlaps a reference)
PSY-shared	655	17	37389409	37838751	17:37389409-37838751	rs12453682	3.79671e-10	no	no	no	yes	yes	rs9915323;rs7222252	Not novel (overlaps a reference)
PSY-shared	656	17	42292020	42330171	17:42292020-42330171	rs9916444	2.32808e-10	no	yes	no	no	yes	rs4793084	Not novel (overlaps a reference)
PSY-shared	657	17	42866196	44874453	17:42866196-44874453	rs56319902	6.04035e-26	yes	no	yes	yes	yes	rs60814418;rs370558872;rs9303471;rs143699161;rs6503409;rs11653258;rs11652522;rs17698176	Not novel (overlaps a reference)
PSY-shared	658	17	46835629	47145848	17:46835629-47145848	rs62078384	3.84271e-12	no	no	yes	yes	yes	rs62078384	Not novel (overlaps a reference)
PSY-shared	659	17	50343742	50725102	17:50343742-50725102	rs10515007	3.40027e-10	no	no	yes	no	yes	rs2631535;rs2319989;rs72837734;rs62070561	Not novel (overlaps a reference)
PSY-shared	660	17	56328251	57229716	17:56328251-57229716	rs4482353	1.61739e-15	no	no	yes	no	yes	rs12602408	Not novel (overlaps a reference)
PSY-shared	661	17	61043405	61540351	17:61043405-61540351	rs144915919	2.77692e-08	no	no	no	no	yes	rs17760841	Novel — but near EA4 lead SNP (<20kb)
PSY-shared	662	17	65463334	65757798	17:65463334-65757798	rs2364972	2.39757e-09	no	no	no	no	yes	rs2364972	Novel — but near EA4 lead SNP (<20kb)
PSY-shared	663	17	73115236	73187119	17:73115236-73187119	rs11652099	1.36566e-08	no	yes	no	no	no		Not novel (overlaps a reference)
PSY-shared	664	17	78463585	78950448	17:78463585-78950448	rs9897752	4.55437e-11	no	no	no	no	yes	rs4969315;rs143252786	Novel — but near EA4 lead SNP (<20kb)
PSY-shared	665	17	79347565	79382416	17:79347565-79382416	rs11657342	1.00105e-12	no	no	no	yes	yes	rs11657342	Not novel (overlaps a reference)
PSY-shared	666	18	2658082	2825305	18:2658082-2825305	rs521992	1.38794e-08	no	no	no	no	yes	rs474000	Novel — but near EA4 lead SNP (<20kb)
PSY-shared	667	18	5889765	5889765	18:5889765-5889765	rs7190	1.51991e-08	no	no	no	no	yes	rs3936100;rs12457278	Novel — but near EA4 lead SNP (<20kb)
PSY-shared	668	18	9103321	9284602	18:9103321-9284602	rs4798783	1.24877e-08	no	no	no	no	yes	rs4798783	Novel — but near EA4 lead SNP (<20kb)
PSY-shared	669	18	12928541	13164588	18:12928541-13164588	rs8097125	1.20462e-09	no	no	yes	no	yes	rs3809912	Not novel (overlaps a reference)
PSY-shared	670	18	21074255	21165409	18:21074255-21165409	rs1618725	2.46062e-18	no	no	no	yes	yes	rs303752	Not novel (overlaps a reference)
PSY-shared	671	18	22601820	22655082	18:22601820-22655082	rs10460095	1.68369e-11	no	no	no	yes	yes	rs9956721;rs4800615	Not novel (overlaps a reference)
PSY-shared	672	18	25538288	25668568	18:25538288-25668568	rs11083241	4.17757e-11	no	no	no	yes	yes	rs17468213	Not novel (overlaps a reference)
PSY-shared	673	18	29783885	29807966	18:29783885-29807966	rs335516	2.28386e-08	no	no	no	no	no		NOVEL (confirmed)
PSY-shared	674	18	35086406	35413260	18:35086406-35413260	rs9964724	4.18191e-31	no	no	no	yes	yes	rs12709690;rs62081488;rs34362479;rs72893129;rs1787073;rs3888345;rs71365671	Not novel (overlaps a reference)
PSY-shared	675	18	36125658	36161617	18:36125658-36161617	rs10853455	6.16465e-09	no	no	no	yes	yes	rs79692137	Not novel (overlaps a reference)
PSY-shared	676	18	37406823	37418577	18:37406823-37418577	rs7233920	1.36857e-10	no	no	no	yes	yes	rs12957463	Not novel (overlaps a reference)
PSY-shared	677	18	39073123	39295035	18:39073123-39295035	rs72903960	1.23322e-08	no	no	no	no	yes	rs17597349;rs2848780	Novel — but near EA4 lead SNP (<20kb)
PSY-shared	678	18	42658643	42917025	18:42658643-42917025	rs269979	2.52585e-11	no	no	yes	no	yes	rs11877152;rs62090515	Not novel (overlaps a reference)
PSY-shared	679	18	44348190	44775897	18:44348190-44775897	rs2576037	1.82953e-09	no	no	no	no	yes	rs9965170;rs60225156	Novel — but near EA4 lead SNP (<20kb)
PSY-shared	680	18	48679989	48783342	18:48679989-48783342	rs62092949	9.96339e-09	no	no	no	yes	yes	rs62092937	Not novel (overlaps a reference)
PSY-shared	681	18	50038122	51061399	18:50038122-51061399	rs11665242	1.63356e-32	yes	no	yes	yes	yes	rs11664320;rs17390646;rs1943107;rs1470223;rs2270952;rs7237773;rs1943117;rs72930017;rs62083308	Not novel (overlaps a reference)
PSY-shared	682	18	52517906	53668418	18:52517906-53668418	rs613872	9.4486e-16	yes	no	no	yes	yes	rs660010;rs11876620;rs1031831;rs77882218;rs9807112;rs627685;rs74441911;rs12052006;rs9951150;rs57718472	Not novel (overlaps a reference)
PSY-shared	683	18	58918036	59000677	18:58918036-59000677	rs2220926	5.31672e-10	no	no	no	yes	yes	rs36011282	Not novel (overlaps a reference)
PSY-shared	684	18	60218334	60232674	18:60218334-60232674	rs6567288	1.44837e-08	no	no	no	no	yes	rs1053951	Novel — but near EA4 lead SNP (<20kb)
PSY-shared	685	18	63464943	63616633	18:63464943-63616633	rs72944064	2.68455e-08	no	no	no	no	yes	rs72944032	Novel — but near EA4 lead SNP (<20kb)
PSY-shared	686	18	74101941	74191792	18:74101941-74191792	rs17059362	3.06977e-10	no	no	no	yes	no		Not novel (overlaps a reference)
PSY-shared	687	18	75886319	75920092	18:75886319-75920092	rs28491529	1.15796e-12	no	no	no	yes	yes	rs11081529	Not novel (overlaps a reference)
PSY-shared	688	18	77390420	77857240	18:77390420-77857240	rs71367545	1.25576e-18	yes	no	no	yes	yes	rs7236339;rs611517;rs12964590;rs523386	Not novel (overlaps a reference)
PSY-shared	689	19	4386911	4474725	19:4386911-4474725	rs76608582	4.90562e-15	no	no	yes	yes	yes	rs117520996	Not novel (overlaps a reference)
PSY-shared	690	19	9942123	10028757	19:9942123-10028757	rs34786000	3.69246e-11	no	no	no	yes	yes	rs11672103	Not novel (overlaps a reference)
PSY-shared	691	19	12530177	12623027	19:12530177-12623027	rs17002025	3.14496e-09	no	no	yes	no	yes	rs7248145	Not novel (overlaps a reference)
PSY-shared	692	19	13037734	13274526	19:13037734-13274526	rs7248481	5.05736e-14	no	yes	yes	yes	yes	rs113254113;rs74439972;rs899223;rs8105087	Not novel (overlaps a reference)
PSY-shared	693	19	18282940	18466840	19:18282940-18466840	rs1363119	5.85309e-10	no	no	yes	no	no		Not novel (overlaps a reference)
PSY-shared	694	19	19350103	19801437	19:19350103-19801437	rs34277109	5.3423e-18	yes	no	no	yes	yes	rs12981405	Not novel (overlaps a reference)
PSY-shared	695	19	30727950	30768844	19:30727950-30768844	rs4805531	1.51499e-12	no	no	yes	yes	yes	rs7254263	Not novel (overlaps a reference)
PSY-shared	696	19	31829903	32208909	19:31829903-32208909	rs2043294	2.69262e-12	no	no	yes	no	yes	rs117623407	Not novel (overlaps a reference)
PSY-shared	697	19	45814908	45816210	19:45814908-45816210	rs10402747	4.03342e-12	no	no	no	yes	yes	rs10402747	Not novel (overlaps a reference)
PSY-shared	698	19	47543998	47560230	19:47543998-47560230	rs889169	2.59951e-09	no	no	yes	no	no		Not novel (overlaps a reference)
PSY-shared	699	19	50067508	50182697	19:50067508-50182697	rs10415576	3.54467e-13	yes	no	no	no	no		Not novel (overlaps a reference)
PSY-shared	700	19	51166451	51166691	19:51166451-51166691	rs8101316	5.0944e-09	no	no	no	no	no		NOVEL (confirmed)
PSY-shared	701	19	54440410	54445594	19:54440410-54445594	rs217541	2.20338e-08	no	no	no	no	yes	rs307913	Novel — but near EA4 lead SNP (<20kb)
PSY-shared	702	19	54934337	54986103	19:54934337-54986103	rs192436652	6.08718e-11	no	no	no	yes	yes	rs192436652;rs17516383	Not novel (overlaps a reference)
PSY-shared	703	20	3088010	3144664	20:3088010-3144664	rs2422847	2.34357e-08	no	no	no	no	yes	rs306757	Novel — but near EA4 lead SNP (<20kb)
PSY-shared	704	20	14360888	14927368	20:14360888-14927368	rs980319	5.22811e-16	no	yes	yes	yes	yes	rs4141463;rs11698330;rs2423855	Not novel (overlaps a reference)
PSY-shared	705	20	22090387	22326072	20:22090387-22326072	rs200366	2.3856e-10	no	no	yes	yes	yes	rs55640000	Not novel (overlaps a reference)
PSY-shared	706	20	34175783	34604980	20:34175783-34604980	rs6060515	7.41886e-09	no	no	yes	no	yes	rs112579095	Not novel (overlaps a reference)
PSY-shared	707	20	37360944	37517207	20:37360944-37517207	rs2246672	3.18056e-17	yes	no	no	no	no		Not novel (overlaps a reference)
PSY-shared	708	20	41199435	41277097	20:41199435-41277097	rs17747544	1.23678e-10	no	no	no	yes	yes	rs6093705	Not novel (overlaps a reference)
PSY-shared	709	20	41927733	42014643	20:41927733-42014643	rs6124550	3.99166e-12	no	no	no	yes	yes	rs6030819;rs909892	Not novel (overlaps a reference)
PSY-shared	710	20	43491477	43773168	20:43491477-43773168	rs66879784	7.96332e-27	no	yes	no	yes	yes	rs7263949;rs73106136;rs1116100	Not novel (overlaps a reference)
PSY-shared	711	20	44537697	44749251	20:44537697-44749251	rs6065926	1.40674e-18	no	no	no	yes	yes	rs3092073;rs6131010	Not novel (overlaps a reference)
PSY-shared	712	20	47411456	48132580	20:47411456-48132580	rs71351958	2.23934e-23	yes	yes	yes	yes	yes	rs6122735;rs79925479	Not novel (overlaps a reference)
PSY-shared	713	20	49601146	49720544	20:49601146-49720544	rs1850	4.99403e-10	no	no	no	yes	yes	rs2750097;rs8122401	Not novel (overlaps a reference)
PSY-shared	714	20	58142085	58270946	20:58142085-58270946	rs6123924	1.62326e-14	no	no	yes	yes	yes	rs2145265;rs860973;rs730275	Not novel (overlaps a reference)
PSY-shared	715	20	59777491	59883596	20:59777491-59883596	rs6028083	1.0429e-16	no	no	no	yes	yes	rs6028084;rs6028103;rs79532062	Not novel (overlaps a reference)
PSY-shared	716	21	22635844	22768968	21:22635844-22768968	rs232526	1.07594e-08	no	no	no	no	yes	rs232464;rs232423	Novel — but near EA4 lead SNP (<20kb)
PSY-shared	717	21	32979107	33132929	21:32979107-33132929	rs2833483	2.09244e-09	no	no	no	yes	yes	rs1544;rs55745100	Not novel (overlaps a reference)
PSY-shared	718	21	39451403	39664976	21:39451403-39664976	rs8131986	7.54085e-12	no	no	no	no	yes	rs7280000	Novel — but near EA4 lead SNP (<20kb)
PSY-shared	719	21	40512918	40719027	21:40512918-40719027	rs1541102	7.35159e-10	no	no	yes	no	no		Not novel (overlaps a reference)
PSY-shared	720	21	42608231	42654648	21:42608231-42654648	rs1964927	3.41723e-17	no	no	no	yes	yes	rs4818226;rs9981747	Not novel (overlaps a reference)
PSY-shared	721	21	47041553	47283897	21:47041553-47283897	rs767138	9.72232e-10	no	no	no	no	yes	rs2297293	Novel — but near EA4 lead SNP (<20kb)
PSY-shared	722	22	25845487	25889385	22:25845487-25889385	rs6423498	2.24019e-08	no	no	no	no	no		NOVEL (confirmed)
PSY-shared	723	22	27245222	27259889	22:27245222-27259889	rs136561	2.87347e-08	no	no	no	no	no		NOVEL (confirmed)
PSY-shared	724	22	30040197	30594803	22:30040197-30594803	rs5763431	1.5872e-12	no	no	no	yes	yes	rs737945;rs737787;rs149790470	Not novel (overlaps a reference)
PSY-shared	725	22	31273284	31863022	22:31273284-31863022	rs7288964	1.28655e-10	no	no	yes	no	yes	rs2413005;rs41282553	Not novel (overlaps a reference)
PSY-shared	726	22	34280249	34354953	22:34280249-34354953	rs35532491	8.52673e-15	no	no	no	yes	yes	rs738988;rs16993330;rs78866914;rs9607087;rs73154546	Not novel (overlaps a reference)
PSY-shared	727	22	38799301	38827084	22:38799301-38827084	rs13057446	8.56769e-11	no	no	no	yes	yes	rs11703948	Not novel (overlaps a reference)
PSY-shared	728	22	39266451	39304509	22:39266451-39304509	rs111625890	3.17705e-08	no	no	no	no	yes	rs111625890	Novel — but near EA4 lead SNP (<20kb)
PSY-shared	729	22	39764824	40091818	22:39764824-40091818	rs132570	1.60954e-19	yes	no	yes	yes	yes	rs12170452;rs77488630;rs4821904	Not novel (overlaps a reference)
PSY-shared	730	22	41027819	42803808	22:41027819-42803808	rs5751191	6.6417e-23	yes	no	yes	no	yes	rs28741121;rs41311445;rs133082;rs2743451	Not novel (overlaps a reference)
PSY-shared	731	22	43186763	43411389	22:43186763-43411389	rs5758965	4.49145e-10	no	yes	no	no	yes	rs5759002;rs8136156	Not novel (overlaps a reference)
PSY-shared	732	22	44888063	44926847	22:44888063-44926847	rs131172	4.04315e-09	no	no	no	no	yes	rs5765717	Novel — but near EA4 lead SNP (<20kb)
PSY-shared	733	22	50723501	50737584	22:50723501-50737584	rs28412679	9.15111e-10	no	no	no	no	no		NOVEL (confirmed)
PSY-shared	734	22	51078251	51151724	22:51078251-51151724	rs9616914	4.76069e-27	yes	no	no	yes	yes	rs1024374;rs68174505	Not novel (overlaps a reference)

### Sheet: Supplementary_Table_3
Supplementary_Table_3: MAGMA geneset enrichment analysis
FULL_NAME	SCZ_Cond_BIP_concordant_P	SCZ_Cond_BIP_concordant_FDR	SCZ_Cond_BIP_Discordant_P	SCZ_Cond_BIP_Discordant_FDR	BIP_Cond_SCZ_concordant_P	BIP_Cond_SCZ_concordant_FDR	BIP_Cond_SCZ_Discordant_P	BIP_Cond_SCZ_Discordant_FDR	PSY-shared_Factor_Concordant_P	PSY-shared_Factor_Concordant_FDR	PSY-shared_Factor_Discordant_P	PSY-shared_Factor_Discordant_FDR	SCZ_Cond_BIP_concordant_NGENES	SCZ_Cond_BIP_concordant_BETA	SCZ_Cond_BIP_concordant_BETA_STD	SCZ_Cond_BIP_concordant_SE	SCZ_Cond_BIP_Discordant_NGENES	SCZ_Cond_BIP_Discordant_BETA	SCZ_Cond_BIP_Discordant_BETA_STD	SCZ_Cond_BIP_Discordant_SE	BIP_Cond_SCZ_concordant_NGENES	BIP_Cond_SCZ_concordant_BETA	BIP_Cond_SCZ_concordant_BETA_STD	BIP_Cond_SCZ_concordant_SE	BIP_Cond_SCZ_Discordant_NGENES	BIP_Cond_SCZ_Discordant_BETA	BIP_Cond_SCZ_Discordant_BETA_STD	BIP_Cond_SCZ_Discordant_SE	PSY-shared_Factor_Concordant_NGENES	PSY-shared_Factor_Concordant_BETA	PSY-shared_Factor_Concordant_BETA_STD	PSY-shared_Factor_Concordant_SE	PSY-shared_Factor_Discordant_NGENES	PSY-shared_Factor_Discordant_BETA	PSY-shared_Factor_Discordant_BETA_STD	PSY-shared_Factor_Discordant_SE	PSY-shared_Factor_Discordant_NGENES	PSY-shared_Factor_Discordant_BETA	PSY-shared_Factor_Discordant_BETA_STD	PSY-shared_Factor_Discordant_SE	PSY-shared_Factor_Discordant_P	PSY-shared_Factor_Discordant_FDR
GOBP_B_1_B_CELL_DIFFERENTIATION	0.096252	0.774565	NA	NA	0.39981	0.999807	NA	NA	0.39871	0.999868	8.4868e-06	0.0699272	5	0.50551	0.0091957	0.38787	NA	NA	NA	NA	4	0.087757	0.0015436	0.34571	NA	NA	NA	NA	4	0.11495	0.0018525	0.4478	4	2.1952	0.035836	0.51011	4	2.207	0.036371	0.50495	6.2502e-06	0.0614077
GOBP_NEUROTRANSMITTER_LOADING_INTO_SYNAPTIC_VESICLE	0.73005	1	0.24134	0.993918	0.061299	0.999807	0.89913	0.988142	0.57884	0.999868	1.6074e-05	0.0699272	7	-0.19813	-0.0042643	0.32323	6	0.24623	0.0053523	0.35074	6	0.67169	0.014469	0.435	4	-0.72998	-0.013618	0.57176	6	-0.070462	-0.0013906	0.3542	6	1.5232	0.030452	0.36619	6	0.68357	0.013796	0.42598	0.054296	0.891441
GOBP_B_CELL_PROLIFERATION_INVOLVED_IN_IMMUNE_RESPONSE	0.0019794	0.184319	0.025709	0.883605	0.0054819	0.64782	0.033242	0.985195	0.022304	0.647315	2.318e-05	0.0699272	6	1.0788	0.021496	0.37431	3	0.85533	0.013148	0.43903	5	1.1212	0.022049	0.44066	5	0.61094	0.012742	0.33287	5	0.7411	0.013352	0.36897	6	1.6065	0.032119	0.39425	6	1.5864	0.032017	0.39014	2.4072e-05	0.0614077
GOCC_FASCIA_ADHERENS	0.00022922	0.066054	0.501	0.993918	0.0027861	0.534248	0.43722	0.988142	0.69696	0.999868	2.7409e-05	0.0699272	9	1.1932	0.029117	0.34043	8	-0.0007659	-1.9222e-05	0.3061	9	0.92026	0.024276	0.33191	7	0.058412	0.0014414	0.36965	9	-0.13421	-0.0032438	0.26026	8	1.3268	0.030627	0.32876	8	1.102	0.02568	0.26871	2.0724e-05	0.0614077
GOBP_GAMMA_AMINOBUTYRIC_ACID_IMPORT	0.3473	0.997681	0.076554	0.993918	0.094334	0.999807	0.75189	0.988142	0.69833	0.999868	4.7014e-05	0.091546	5	0.12493	0.0022726	0.31818	5	0.58065	0.011522	0.4064	5	0.48237	0.0094859	0.36692	4	-0.33613	-0.0062708	0.49396	5	-0.21742	-0.0039173	0.41842	5	1.3366	0.024394	0.3421	5	0.57943	0.010676	0.38825	0.067813	0.904528
GOMF_MANNOSYL_OLIGOSACCHARIDE_MANNOSIDASE_ACTIVITY	0.13871	0.856507	5.6161e-05	0.0813452	0.10217	0.999807	0.00023387	0.262324	0.035935	0.741945	6.7797e-05	0.091546	9	0.2769	0.006757	0.25493	7	1.085	0.025473	0.2808	9	0.37354	0.009854	0.29428	4	1.7464	0.03258	0.49897	7	0.60244	0.012842	0.33467	9	0.85643	0.020968	0.22435	9	0.58583	0.014479	0.21521	0.0032482	0.459823
GOBP_PROTEIN_DEGLYCOSYLATION	0.13287	0.848241	0.0022372	0.472562	0.21228	0.999807	0.0019919	0.514845	0.080891	0.933474	7.4853e-05	0.091546	12	0.26933	0.0075883	0.24199	12	0.64907	0.019948	0.22828	12	0.21965	0.00669	0.27506	7	1.1011	0.02717	0.38229	11	0.33872	0.0090499	0.24208	14	0.76539	0.023368	0.2018	14	0.56468	0.017404	0.19451	0.0018516	0.39634
GOMF_KINETOCHORE_BINDING	0.15011	0.86768	0.0011471	0.374034	0.17885	0.999807	0.22305	0.988142	0.12672	0.999868	7.7508e-05	0.091546	4	0.34521	0.005617	0.33321	5	1.0193	0.020226	0.33417	3	0.49715	0.0075736	0.5405	5	0.22686	0.0047316	0.29773	5	0.43794	0.0078904	0.38345	6	1.3075	0.026141	0.34552	6	1.173	0.023673	0.34149	0.00029766	0.1632
GOBP_LIPID_PHOSPHORYLATION	0.46588	1	0.21585	0.993918	0.61406	0.999807	0.92056	0.988142	0.46568	0.999868	8.9707e-05	0.091546	10	0.021422	0.000551	0.25013	9	0.24063	0.0064051	0.30602	8	-0.083715	-0.0020822	0.28876	7	-0.433	-0.010685	0.30732	10	0.027929	0.00071152	0.32422	9	0.96814	0.023703	0.25833	9	0.76472	0.018901	0.2651	0.0019634	0.39634
GOMF_ATP_DEPENDENT_DIACYLGLYCEROL_KINASE_ACTIVITY	0.46588	1	0.21585	0.993918	0.61406	0.999807	0.92056	0.988142	0.46568	0.999868	8.9707e-05	0.091546	10	0.021422	0.000551	0.25013	9	0.24063	0.0064051	0.30602	8	-0.083715	-0.0020822	0.28876	7	-0.433	-0.010685	0.30732	10	0.027929	0.00071152	0.32422	9	0.96814	0.023703	0.25833	9	0.76472	0.018901	0.2651	0.0019634	0.39634
GOBP_CYTOCHROME_COMPLEX_ASSEMBLY	0.41283	1	0.4419	0.993918	0.73029	0.999807	0.10805	0.988142	0.71127	0.999868	0.00010777	0.0944439	27	0.038024	0.0016062	0.17262	17	0.022904	0.00083765	0.15672	19	-0.1459	-0.0055898	0.23772	23	0.21594	0.0096522	0.17456	26	-0.1076	-0.0044177	0.19314	21	0.70917	0.026512	0.1916	21	0.57114	0.021554	0.21072	0.0033645	0.459852
GOBP_CRISTAE_FORMATION	0.78206	1	0.030611	0.935384	0.83045	0.999807	0.47229	0.988142	0.037223	0.748659	0.0001211	0.0944439	14	-0.13651	-0.0041541	0.1752	10	0.47419	0.013304	0.25329	13	-0.24761	-0.0078491	0.25901	11	0.016779	0.00051893	0.24134	14	0.36175	0.010903	0.20277	15	0.6039	0.019084	0.16448	15	0.5021	0.016018	0.19238	0.0045345	0.492402
GOCC_DENDRITE_TERMINUS	0.41912	1	0.15596	0.993918	0.033459	0.999807	0.44786	0.988142	0.49954	0.999868	0.00013475	0.0944439	11	0.056657	0.0015284	0.27753	9	0.2932	0.0078045	0.28993	9	0.58826	0.015518	0.32102	4	0.047609	0.00088818	0.3632	11	0.00027683	7.3965e-06	0.23848	10	0.81761	0.0211	0.22436	10	0.5647	0.014711	0.242	0.0098221	0.613869
GOMF_AMINO_ACID_PROTON_SYMPORTER_ACTIVITY	0.3924	1	0.12481	0.993918	0.14298	0.999807	0.36792	0.988142	0.72317	0.999868	0.00013697	0.0944439	3	0.11723	0.001652	0.42928	3	0.6472	0.0099487	0.56213	3	0.70273	0.010705	0.65854	2	0.28982	0.0038235	0.85904	5	-0.22968	-0.0041381	0.38776	6	1.0983	0.021957	0.30172	6	0.49069	0.0099033	0.33222	0.069853	0.906979
GOCC_CELL_TIP	0.72166	1	0.52264	0.993918	0.17589	0.999807	0.67262	0.988142	0.90152	0.999868	0.00013882	0.0944439	7	-0.20745	-0.0044649	0.35293	4	-0.0186	-0.00033013	0.32761	5	0.47044	0.0092514	0.50521	3	-0.20576	-0.0033245	0.46014	6	-0.47872	-0.009448	0.37101	6	1.3184	0.026358	0.36254	6	0.98542	0.019888	0.43941	0.012472	0.646012
GOBP_RESPIRATORY_CHAIN_COMPLEX_III_ASSEMBLY	0.20798	0.92629	0.57711	0.993918	0.18844	0.999807	0.22089	0.988142	0.46053	0.999868	0.00018928	0.120725	7	0.24821	0.005342	0.30512	3	-0.056145	-0.00086305	0.28863	4	0.61994	0.010905	0.70154	5	0.27302	0.0056943	0.35492	6	0.039762	0.00078475	0.4012	5	1.9403	0.035413	0.54568	5	1.9828	0.036532	0.54256	0.00012944	0.127738
GOBP_SYNAPSE_ORGANIZATION	0.0043233	0.273808	0.35656	0.993918	0.0074574	0.700697	0.62939	0.988142	0.72193	0.999868	0.00021768	0.130672	404	0.10529	0.016987	0.040091	364	0.016297	0.0027199	0.044324	370	0.11084	0.018484	0.045521	354	-0.015342	-0.0026512	0.046455	424	-0.023352	-0.0038213	0.039672	402	0.1416	0.022865	0.040243	400	0.12895	0.020963	0.039478	0.00054638	0.231592
GOMF_INTERLEUKIN_2_RECEPTOR_BINDING	0.6756	1	0.012732	0.728641	0.27228	0.999807	0.97919	0.993091	0.41152	0.999868	0.00028709	0.159059	3	-0.23532	-0.003316	0.5167	4	1.272	0.022577	0.56921	5	0.18867	0.0037102	0.31135	3	-0.91292	-0.01475	0.44805	3	0.12963	0.0018092	0.57964	4	1.7347	0.028319	0.50361	4	1.2152	0.020026	0.35437	0.00030388	0.1632
GOMF_ATP_DEPENDENT_PEPTIDASE_ACTIVITY	0.27169	0.96976	0.79926	0.993918	0.4172	0.999807	0.69916	0.988142	0.70503	0.999868	0.00030272	0.159059	5	0.24842	0.004519	0.40877	2	-0.34372	-0.0043142	0.40967	6	0.071051	0.0015305	0.33985	4	-0.2409	-0.0044941	0.46147	5	-0.20367	-0.0036695	0.37791	4	1.4739	0.024062	0.42969	4	-0.030275	-0.00049893	0.38602	0.53125	0.986708
GOBP_VITAMIN_CATABOLIC_PROCESS	0.070297	0.711897	0.18854	0.993918	0.14837	0.999807	0.41167	0.988142	0.67081	0.999868	0.00033097	0.159059	9	0.38279	0.0093409	0.25975	10	0.26354	0.0073942	0.29835	10	0.27021	0.0075134	0.25895	9	0.058079	0.0016249	0.26015	11	-0.11428	-0.0030534	0.25846	10	0.79175	0.020433	0.23247	10	0.78241	0.020383	0.23753	0.00049562	0.229878
GOBP_ALKALOID_METABOLIC_PROCESS	0.26648	0.968563	0.10747	0.993918	0.24868	0.999807	0.0023802	0.514845	0.094065	0.959068	0.00033283	0.159059	5	0.29664	0.0053962	0.47575	2	0.6686	0.0083921	0.53911	5	0.26192	0.0051507	0.38593	5	0.86493	0.01804	0.30632	7	0.49433	0.010538	0.37557	5	1.0495	0.019155	0.30828	5	1.0895	0.020073	0.30812	0.00020409	0.140822
GOBP_FAT_SOLUBLE_VITAMIN_CATABOLIC_PROCESS	0.24439	0.950753	0.24272	0.993918	0.34086	0.999807	0.46135	0.988142	0.73078	0.999868	0.0003429	0.159059	8	0.1977	0.0045486	0.28558	8	0.22617	0.0056762	0.32421	8	0.11733	0.0029182	0.28608	7	0.029299	0.00072299	0.30195	9	-0.17061	-0.0041235	0.27733	8	0.79982	0.018463	0.23551	8	0.7897	0.018402	0.24085	0.00052292	0.231592
GOMF_SEMAPHORIN_RECEPTOR_ACTIVITY	0.094033	0.772857	0.99636	0.999416	0.00056809	0.260818	0.87866	0.988142	0.44421	0.999868	0.00040859	0.18129	9	0.39059	0.0095313	0.29671	10	-0.62476	-0.017529	0.23277	8	1.0327	0.025685	0.31721	10	-0.32771	-0.0096641	0.28048	10	0.035935	0.00091548	0.25614	10	0.79935	0.020629	0.23877	10	0.88852	0.023148	0.24517	0.00014563	0.127738
GOCC_SEMAPHORIN_RECEPTOR_COMPLEX	0.10169	0.786784	0.99547	0.999245	0.00052364	0.260818	0.82225	0.988142	0.41281	0.999868	0.00044438	0.185347	10	0.36891	0.0094889	0.29001	10	-0.61823	-0.017346	0.23681	10	0.97064	0.026989	0.29606	11	-0.26096	-0.0080708	0.28242	11	0.056399	0.0015069	0.25598	11	0.79696	0.02157	0.23973	11	0.88587	0.024204	0.24616	0.00016063	0.127738
GOMF_SEQUENCE_SPECIFIC_DNA_BINDING	2.41e-08	0.000246013	0.010858	0.686996	0.10125	0.999807	0.0098442	0.703856	0.00208	0.246843	0.00045406	0.185347	1297	0.14104	0.039513	0.025823	999	0.065792	0.017716	0.028659	1126	0.037351	0.010534	0.029305	930	0.071469	0.019494	0.030638	1301	0.071622	0.01992	0.024987	1242	0.086341	0.02379	0.026018	1220	0.068909	0.018996	0.025949	0.003965	0.481443
GOBP_SYNAPSE_ASSEMBLY	0.055211	0.672546	0.31418	0.993918	0.0046928	0.634332	0.14442	0.988142	0.37871	0.999868	0.00052522	0.206149	172	0.1031	0.010939	0.064584	157	0.033059	0.0036539	0.068296	163	0.18246	0.020361	0.070224	151	0.074156	0.0084454	0.06991	183	0.01913	0.0020731	0.061932	173	0.20046	0.0214	0.061163	172	0.21412	0.023007	0.06062	0.00020701	0.140822
GOCC_NUCLEAR_BODY	2.3386e-05	0.0163056	0.020817	0.821259	0.0043477	0.622333	0.074988	0.988142	0.0011963	0.203491	0.00061258	0.231533	641	0.13658	0.027532	0.033535	535	0.07165	0.014397	0.035167	558	0.10022	0.02037	0.038189	466	0.05985	0.011807	0.04157	644	0.099484	0.019915	0.032754	631	0.10888	0.021854	0.03367	622	0.096712	0.019453	0.032998	0.0016939	0.39634
GOCC_FAR_SIN_STRIPAK_COMPLEX	0.54814	1	0.0015194	0.4054	0.21663	0.999807	0.75194	0.988142	0.6122	0.999868	0.00067988	0.242236	13	-0.031143	-0.00091324	0.25744	13	0.51072	0.016336	0.17227	14	0.16435	0.0054062	0.20972	12	-0.17005	-0.005493	0.24985	12	-0.082141	-0.0022922	0.28815	15	0.665	0.021015	0.20756	15	0.64452	0.020561	0.20257	0.00073427	0.258362
GOBP_CELLULAR_RESPONSE_TO_STRESS	0.13942	0.856507	0.0043555	0.552829	0.032313	0.999807	0.21002	0.988142	0.18158	0.999868	0.00069218	0.242236	1402	0.024926	0.0072329	0.023016	1160	0.066063	0.019037	0.025179	1205	0.050931	0.014809	0.027559	1053	0.023148	0.006679	0.028705	1440	0.020725	0.0060344	0.02279	1382	0.073235	0.021177	0.022895	1357	0.079326	0.022946	0.022733	0.00024303	0.152724
GOBP_POSITIVE_REGULATION_OF_UNSATURATED_FATTY_ACID_BIOSYNTHETIC_PROCESS	0.019966	0.495895	0.1325	0.993918	0.0017142	0.40428	0.57634	0.988142	0.11683	0.988262	0.00071211	0.242236	6	0.61824	0.012319	0.30089	3	0.37951	0.0058337	0.34045	5	1.2654	0.024885	0.43229	3	-0.085449	-0.0013806	0.44379	7	0.35892	0.0076509	0.30135	6	0.89345	0.017862	0.28003	6	0.70554	0.01424	0.36965	0.028167	0.766443
GOBP_NEGATIVE_REGULATION_OF_TRANSFORMING_GROWTH_FACTOR_BETA1_PRODUCTION	0.18374	0.911432	0.0036151	0.523621	0.23754	0.999807	0.74913	0.988142	0.075108	0.922895	0.00078274	0.256582	5	0.36103	0.0065674	0.40059	4	1.0851	0.019261	0.4039	5	0.34807	0.0068449	0.4873	3	-0.43333	-0.0070013	0.64506	5	0.536	0.0096572	0.37252	5	1.211	0.022102	0.38285	5	1.4405	0.026541	0.3845	9.0176e-05	0.127738
GOBP_MYOFIBROBLAST_DIFFERENTIATION	0.085423	0.749488	0.00037153	0.200597	0.11106	0.999807	0.35576	0.988142	0.2757	0.999868	0.0008203	0.256582	9	0.4421	0.010788	0.3228	5	1.2499	0.024802	0.37041	6	0.52813	0.011377	0.43253	7	0.10267	0.0025335	0.27761	10	0.18825	0.0047957	0.31602	10	0.88529	0.022847	0.2811	9	1.1323	0.027986	0.29491	6.1991e-05	0.126511
GOBP_NUCLEAR_EXPORT	0.017571	0.467096	0.052143	0.988183	0.64494	0.999807	0.030306	0.971564	0.0087107	0.48316	0.00082971	0.256582	130	0.15884	0.014673	0.075389	103	0.13114	0.011765	0.080723	100	-0.034298	-0.0030053	0.092272	93	0.17244	0.015451	0.091889	131	0.16836	0.015463	0.070798	120	0.25233	0.022475	0.080204	118	0.24338	0.021701	0.082933	0.001673	0.39634
GOMF_TRANSCRIPTION_REGULATOR_ACTIVITY	2.396e-05	0.0163056	0.0016633	0.420398	0.004101	0.604036	0.031882	0.983119	0.00017809	0.0980045	0.00089299	0.268028	1513	0.097156	0.029168	0.023888	1189	0.076675	0.022341	0.02611	1297	0.072062	0.021653	0.027253	1106	0.052174	0.015389	0.02814	1526	0.083025	0.024808	0.023245	1460	0.07526	0.022305	0.024087	1432	0.068005	0.02015	0.023905	0.002226	0.39634
GOCC_SYNAPTIC_MEMBRANE	0.017048	0.462176	0.29388	0.993918	0.034301	0.999807	0.30306	0.988142	0.38974	0.999868	0.0010262	0.297019	346	0.094246	0.0141	0.044472	291	0.025798	0.0038612	0.047588	322	0.092221	0.014374	0.050636	295	0.025926	0.0041007	0.05028	351	0.012533	0.0018706	0.044761	349	0.13333	0.020096	0.043243	342	0.10942	0.016482	0.042974	0.0054502	0.510942
GOBP_RNA_STABILIZATION	0.3053	0.987923	0.17502	0.993918	0.17479	0.999807	0.9529	0.990352	0.12973	0.999868	0.0010618	0.297019	51	0.059774	0.0034674	0.11738	49	0.09995	0.0061981	0.10695	44	0.11323	0.0065955	0.12104	39	-0.22242	-0.012937	0.13288	54	0.12772	0.0075504	0.11326	53	0.35506	0.021065	0.11554	53	0.34774	0.020825	0.11202	0.00095604	0.294371
GOCC_MITOCHONDRIAL_PROTEIN_CONTAINING_COMPLEX	0.019883	0.495895	0.1408	0.993918	0.84052	0.999807	0.15909	0.988142	0.10316	0.973438	0.0011044	0.297019	189	0.12452	0.013842	0.060554	147	0.072602	0.0077678	0.067426	159	-0.072611	-0.0080041	0.072856	133	0.080405	0.0086008	0.080545	189	0.081775	0.009004	0.064705	187	0.18568	0.020599	0.060652	187	0.10251	0.011479	0.061066	0.046625	0.872753
GOCC_NEURON_TO_NEURON_SYNAPSE	0.021739	0.512498	0.25038	0.993918	0.081358	0.999807	0.31995	0.988142	0.10048	0.973438	0.001106	0.297019	314	0.095486	0.013623	0.047286	271	0.033223	0.0048023	0.049342	287	0.074274	0.010945	0.053201	269	0.024914	0.0037673	0.053252	318	0.05884	0.0083681	0.046009	309	0.14003	0.019886	0.045747	305	0.14063	0.020029	0.045877	0.00109	0.308954
GOBP_INNER_MITOCHONDRIAL_MEMBRANE_ORGANIZATION	0.6457	1	0.29813	0.993918	0.99578	0.999807	0.26451	0.988142	0.050051	0.817313	0.0011619	0.303042	32	-0.051779	-0.0023807	0.13854	23	0.0872	0.0037085	0.16459	26	-0.41659	-0.018666	0.15812	23	0.10849	0.0048491	0.17232	29	0.25011	0.010844	0.15209	32	0.36373	0.016779	0.11941	32	0.25084	0.011681	0.12605	0.023313	0.725845
GOCC_MITOCHONDRIAL_PERMEABILITY_TRANSITION_PORE_COMPLEX	0.56802	1	0.42747	0.993918	0.64738	0.999807	0.77685	0.988142	0.94429	0.999868	0.0012129	0.303042	3	-0.094891	-0.0013372	0.55383	5	0.048611	0.00096461	0.26591	3	-0.2272	-0.0034611	0.60063	4	-0.3272	-0.0061043	0.4296	6	-0.54363	-0.010729	0.34149	3	1.2975	0.018345	0.42779	3	-0.16472	-0.0023511	0.38459	0.66578	0.986708
GOBP_NEGATIVE_REGULATION_OF_RELAXATION_OF_MUSCLE	0.81128	1	0.00089892	0.325505	0.064519	0.999807	0.35637	0.988142	0.92766	0.999868	0.0012443	0.303042	5	-0.39153	-0.0071223	0.44357	3	1.4161	0.021768	0.45349	6	0.6004	0.012934	0.39551	4	0.18147	0.0033854	0.49286	4	-0.72196	-0.011635	0.49494	4	1.4774	0.024118	0.48832	4	1.7138	0.028243	0.42104	2.3645e-05	0.0614077
GOBP_CELLULAR_SENESCENCE	0.53645	1	0.17406	0.993918	0.39588	0.999807	0.96194	0.990352	0.82159	0.999868	0.0012548	0.303042	78	-0.0084234	-0.00060374	0.092052	70	0.095966	0.0071069	0.10228	70	0.027883	0.0020465	0.10561	60	-0.19634	-0.014151	0.11068	85	-0.079243	-0.0058713	0.085995	76	0.2618	0.018585	0.086606	76	0.23231	0.016647	0.084152	0.0028894	0.427296
GOCC_MCRD_MEDIATED_MRNA_STABILITY_COMPLEX	0.089846	0.759857	0.013345	0.742419	0.061295	0.999807	0.35867	0.988142	0.027699	0.692882	0.001288	0.303042	5	0.57582	0.010475	0.42914	5	0.75514	0.014985	0.34071	5	0.59109	0.011624	0.3828	3	0.19435	0.0031402	0.53686	4	0.77114	0.012427	0.40248	5	1.4407	0.026296	0.47786	5	1.456	0.026826	0.47147	0.0010097	0.294371
GOMF_PRE_MRNA_BINDING	0.21295	0.930562	0.14107	0.993918	0.14356	0.999807	0.66204	0.988142	0.01074	0.533806	0.0013066	0.303042	32	0.11616	0.0053408	0.14588	27	0.16859	0.0077671	0.15674	25	0.17526	0.007701	0.16464	19	-0.086684	-0.0035222	0.20736	27	0.38584	0.016143	0.16777	31	0.53683	0.024375	0.17831	31	0.44524	0.020408	0.17973	0.0066257	0.543947
GOBP_INHIBITORY_SYNAPSE_ASSEMBLY	0.23386	0.945169	0.8855	0.993918	0.20709	0.999807	0.10019	0.988142	0.86601	0.999868	0.0013576	0.303833	19	0.15782	0.0055939	0.21732	20	-0.22568	-0.0089511	0.18759	20	0.16858	0.0066267	0.20645	20	0.27068	0.011284	0.21138	22	-0.20365	-0.0076922	0.18383	21	0.55859	0.020882	0.18626	21	0.60351	0.022776	0.18265	0.00047777	0.229878
GOBP_N_GLYCAN_PROCESSING	0.30854	0.988568	0.010615	0.684733	0.25622	0.999807	0.29578	0.988142	0.082698	0.935716	0.0013837	0.303833	16	0.10073	0.0032768	0.20147	15	0.48901	0.016801	0.21222	14	0.1393	0.0045822	0.21264	13	0.15054	0.0050609	0.28054	17	0.28057	0.0093175	0.20225	15	0.56125	0.017736	0.18751	15	0.39938	0.012741	0.18288	0.014499	0.668054
GOBP_POSITIVE_REGULATION_OF_NOTCH_SIGNALING_PATHWAY	0.76124	1	0.054143	0.993918	0.011089	0.845501	0.024975	0.913488	0.98775	0.999868	0.0014259	0.303833	36	-0.10024	-0.0048878	0.14112	35	0.21048	0.011037	0.13105	37	0.2983	0.015938	0.13039	30	0.29277	0.014941	0.14932	36	-0.31601	-0.015262	0.14049	40	0.3599	0.018557	0.12061	40	0.33042	0.017199	0.11787	0.0025337	0.406613
GOMF_PROTEIN_TYROSINE_THREONINE_PHOSPHATASE_ACTIVITY	0.77573	1	0.4286	0.993918	0.30456	0.999807	0.38445	0.988142	0.39445	0.999868	0.0014291	0.303833	6	-0.26186	-0.0052179	0.34551	8	0.048878	0.0012267	0.27161	7	0.20269	0.004716	0.39638	7	0.092544	0.0022836	0.31498	7	0.086801	0.0018503	0.32418	9	0.94376	0.023107	0.31635	9	0.6497	0.016058	0.29256	0.013194	0.652633
GOBP_CELL_JUNCTION_ORGANIZATION	0.036831	0.609302	0.58085	0.993918	0.025229	0.999807	0.9002	0.988142	0.95664	0.999868	0.0015191	0.313314	634	0.05864	0.011759	0.03278	559	-0.0072478	-0.0014871	0.035516	582	0.073065	0.015152	0.037348	530	-0.049464	-0.010376	0.038559	647	-0.055433	-0.011122	0.032358	633	0.096768	0.019452	0.032642	627	0.10238	0.020673	0.03209	0.00071213	0.258362
GOCC_CELL_POLE	0.96209	1	0.483	0.993918	0.42151	0.999807	0.90031	0.988142	0.97326	0.999868	0.0015351	0.313314	9	-0.54249	-0.013238	0.30551	6	0.0128	0.00027823	0.3003	7	0.081727	0.0019015	0.4127	5	-0.52056	-0.010857	0.4056	8	-0.51433	-0.01172	0.26631	8	0.75387	0.017402	0.25457	8	0.42143	0.0098206	0.36017	0.121	0.971427
GOMF_GAMMA_AMINOBUTYRIC_ACID_TRANSMEMBRANE_TRANSPORTER_ACTIVITY	0.53301	1	0.19813	0.993918	0.18188	0.999807	0.74064	0.988142	0.73653	0.999868	0.0016205	0.324259	7	-0.029331	-0.00063126	0.35407	7	0.29123	0.0068373	0.34328	7	0.34902	0.0081205	0.38426	6	-0.25069	-0.0057275	0.38846	7	-0.21649	-0.0046149	0.34218	7	0.86939	0.018773	0.29525	7	0.24664	0.0053765	0.32234	0.2221	0.986708
GOMF_HIGH_VOLTAGE_GATED_CALCIUM_CHANNEL_ACTIVITY	0.0053293	0.306705	0.39105	0.993918	0.02971	0.999807	0.9682	0.990352	0.32384	0.999868	0.001678	0.329307	13	0.61943	0.018164	0.24252	12	0.057467	0.0017661	0.20777	12	0.51048	0.015548	0.27077	12	-0.42769	-0.013815	0.23054	13	0.092936	0.0026992	0.20337	13	0.57808	0.017008	0.19705	12	0.76994	0.021971	0.21415	0.00016274	0.127738
GOBP_PROTEIN_KINASE_C_ACTIVATING_G_PROTEIN_COUPLED_RECEPTOR_SIGNALING_PATHWAY	0.92526	1	0.39766	0.993918	0.21607	0.999807	0.84359	0.988142	0.52826	0.999868	0.0017445	0.335899	23	-0.2469	-0.0096269	0.17128	17	0.050572	0.0018495	0.19495	20	0.14285	0.005615	0.18184	17	-0.2152	-0.0082721	0.21321	23	-0.014558	-0.00056222	0.20536	20	0.50118	0.018285	0.17154	20	0.49882	0.018372	0.16117	0.00098656	0.294371
GOMF_MAP_KINASE_PHOSPHATASE_ACTIVITY	0.74391	1	0.6144	0.993918	0.28633	0.999807	0.40725	0.988142	0.37856	0.999868	0.0018331	0.345216	7	-0.21949	-0.0047239	0.33486	11	-0.068419	-0.0020133	0.23528	10	0.17953	0.0049919	0.31822	10	0.065813	0.0019408	0.28049	10	0.072974	0.0018591	0.23595	12	0.74921	0.021179	0.2578	12	0.60036	0.017132	0.24127	0.0064252	0.543947
GOCC_HIPPOCAMPAL_MOSSY_FIBER_TO_CA3_SYNAPSE	0.36276	1	0.011886	0.720955	0.21955	0.999807	0.37	0.988142	0.18852	0.999868	0.0018693	0.345216	38	0.051033	0.0025564	0.14535	34	0.29378	0.015184	0.12992	36	0.11457	0.0060384	0.14808	35	0.046216	0.002547	0.13926	35	0.12689	0.0060426	0.14364	40	0.36336	0.018736	0.12529	39	0.31654	0.01627	0.12421	0.0054184	0.510942
GOBP_INTRINSIC_APOPTOTIC_SIGNALING_PATHWAY_IN_RESPONSE_TO_HYDROGEN_PEROXIDE	0.24807	0.95235	0.26203	0.993918	0.040464	0.999807	0.020364	0.832286	0.071909	0.921989	0.0019537	0.345216	4	0.25462	0.0041429	0.37412	4	0.30214	0.0053627	0.47423	5	0.61518	0.012098	0.35243	5	0.80544	0.016799	0.39355	6	0.37682	0.0074368	0.25777	5	0.90508	0.016519	0.31359	5	0.99029	0.018246	0.30854	0.00066663	0.251937
GOBP_GENERAL_ADAPTATION_SYNDROME_BEHAVIORAL_PROCESS	0.26581	0.968563	0.15013	0.993918	0.18994	0.999807	0.017511	0.807467	0.17862	0.999868	0.0019883	0.345216	4	0.21562	0.0035083	0.34468	5	0.43766	0.0086847	0.42248	4	0.40418	0.0071095	0.46027	3	1.3927	0.022501	0.66051	5	0.24508	0.0044156	0.2662	3	1.4817	0.020949	0.51436	3	1.4426	0.02059	0.50903	0.0023025	0.39634
GOBP_POSTSYNAPTIC_DENSITY_PROTEIN_95_CLUSTERING	0.57833	1	0.00059183	0.240023	0.02627	0.999807	0.22035	0.988142	0.097485	0.968676	0.0020677	0.345216	10	-0.055148	-0.0014185	0.27906	9	0.7814	0.0208	0.24089	10	0.53905	0.014989	0.27801	8	0.25648	0.0067657	0.33265	10	0.29459	0.0075049	0.22729	10	0.70006	0.018066	0.24407	10	0.53883	0.014038	0.23388	0.010625	0.630686
GOMF_EXOGENOUS_PROTEIN_BINDING	0.86907	1	0.59736	0.993918	0.32361	0.999807	0.2453	0.988142	0.45058	0.999868	0.0021195	0.345216	65	-0.11964	-0.0078311	0.10662	51	-0.029964	-0.0018955	0.12155	57	0.061845	0.0040981	0.13514	54	0.083435	0.0057067	0.12103	66	0.012473	0.00081485	0.10043	66	0.31269	0.020692	0.10932	63	0.16837	0.01099	0.11324	0.068532	0.906979
GOBP_RESPONSE_TO_PHENYLPROPANOID	0.73746	1	0.56733	0.993918	0.41951	0.999807	0.53148	0.988142	0.85313	0.999868	0.0021216	0.345216	5	-0.38583	-0.0070185	0.60708	4	-0.06527	-0.0011585	0.38489	3	0.23463	0.0035744	1.155	3	-0.040142	-0.00064857	0.50823	5	-0.4297	-0.007742	0.40923	5	0.83635	0.015265	0.29242	4	1.0365	0.017081	0.40764	0.005508	0.510942
GOMF_MAP_KINASE_TYROSINE_SERINE_THREONINE_PHOSPHATASE_ACTIVITY	0.74391	1	0.71177	0.993918	0.26656	0.999807	0.4635	0.988142	0.59559	0.999868	0.002125	0.345216	7	-0.21949	-0.0047239	0.33486	9	-0.14089	-0.0037503	0.25222	8	0.23349	0.0058073	0.37462	8	0.026696	0.00070421	0.29135	8	-0.067897	-0.0015472	0.28062	10	0.83438	0.021533	0.29178	10	0.57514	0.014983	0.26587	0.015273	0.668188
GOMF_GTPASE_ACTIVATING_PROTEIN_BINDING	0.00023307	0.066054	0.99957	0.999799	0.0016598	0.40428	0.22361	0.988142	0.047897	0.807995	0.002147	0.345216	8	1.1864	0.027297	0.33893	8	-0.74093	-0.018595	0.22219	6	0.90428	0.01948	0.30787	9	0.35752	0.010003	0.47037	9	0.45068	0.010893	0.27056	10	0.62688	0.016178	0.21947	10	0.62958	0.016402	0.21441	0.0016638	0.39634
GOBP_CELL_JUNCTION_ASSEMBLY	0.2405	0.950393	0.72301	0.993918	0.07251	0.999807	0.84193	0.988142	0.91505	0.999868	0.0021531	0.345216	381	0.030869	0.0048404	0.043803	336	-0.026672	-0.0042817	0.045067	354	0.070796	0.011555	0.048574	307	-0.049938	-0.0080534	0.049814	385	-0.05841	-0.0091198	0.042553	381	0.11969	0.018828	0.041916	376	0.14386	0.022694	0.041373	0.00025444	0.152724
GOBP_ESTABLISHMENT_OF_GOLGI_LOCALIZATION	0.72387	1	0.28454	0.993918	0.015945	0.931285	0.55806	0.988142	0.37368	0.999868	0.002165	0.345216	5	-0.17958	-0.0032668	0.30213	5	0.24727	0.0049067	0.43424	4	0.60667	0.010671	0.28268	6	-0.059505	-0.0013595	0.40738	6	0.10469	0.0020662	0.325	6	0.81589	0.016312	0.28591	6	0.84727	0.0171	0.28276	0.0013691	0.367639
GOBP_PROTEIN_DE_ADP_RIBOSYLATION	0.0010146	0.143947	0.80982	0.993918	0.0070997	0.700697	0.46517	0.988142	0.081029	0.933474	0.002296	0.354479	3	2.1884	0.030838	0.70898	3	-0.43755	-0.006726	0.49876	3	1.3989	0.02131	0.57035	4	0.042833	0.00079908	0.49003	4	0.69787	0.011246	0.49909	3	1.3808	0.019523	0.48708	3	1.2601	0.017984	0.47029	0.0036942	0.459852
GOCC_MICOS_COMPLEX	0.33896	0.997096	0.0090527	0.650688	0.66467	0.999807	0.56206	0.988142	0.12292	0.999392	0.0022993	0.354479	5	0.15282	0.0027799	0.36797	4	0.92739	0.016461	0.39232	4	-0.18047	-0.0031744	0.42438	4	-0.059798	-0.0011156	0.38282	5	0.44093	0.0079442	0.37993	5	0.64539	0.011779	0.22769	5	0.59214	0.01091	0.27296	0.01504	0.668054
GOMF_VOLTAGE_GATED_MONOATOMIC_CATION_CHANNEL_ACTIVITY	0.68659	1	0.069271	0.993918	0.18023	0.999807	0.44024	0.988142	0.55785	0.999868	0.0023273	0.354479	134	-0.037085	-0.0034774	0.07627	113	0.11466	0.01077	0.077398	115	0.079035	0.0074222	0.08642	100	0.012332	0.0011455	0.08201	126	-0.010592	-0.00095417	0.072784	128	0.2002	0.018412	0.070728	127	0.21936	0.020285	0.070879	0.00098703	0.294371
GOCC_GID_COMPLEX	0.56872	1	0.78781	0.993918	0.57461	0.999807	NA	NA	0.40266	0.999868	0.0024029	0.360612	4	-0.080002	-0.0013017	0.46209	4	-0.53707	-0.0095326	0.67229	4	-0.11729	-0.0020632	0.62349	NA	NA	NA	NA	3	0.13356	0.0018641	0.54192	5	0.80741	0.014736	0.28628	5	0.80669	0.014863	0.28328	0.002206	0.39634
GOBP_GENERAL_ADAPTATION_SYNDROME	0.077971	0.733969	0.29595	0.993918	0.15096	0.999807	0.20387	0.988142	0.063676	0.879401	0.0024626	0.363342	5	0.45476	0.0082725	0.32049	6	0.20256	0.0044029	0.37783	5	0.42247	0.0083081	0.40921	4	0.42608	0.0079488	0.51463	6	0.38847	0.0076668	0.25478	4	1.2398	0.020239	0.44082	4	1.2224	0.020145	0.43624	0.0025435	0.406613
GOBP_ACINAR_CELL_DIFFERENTIATION	0.0071782	0.355704	0.94677	0.994304	0.023461	0.999807	0.81425	0.988142	0.081345	0.933474	0.0024923	0.363342	5	1.0403	0.018924	0.42486	5	-0.49424	-0.0098074	0.30613	5	0.89479	0.017596	0.45026	5	-0.38322	-0.0079927	0.42878	5	0.42069	0.0075795	0.30131	5	1.1834	0.021599	0.42136	5	1.1465	0.021123	0.41512	0.002879	0.427296
GOMF_AMINO_ACID_MONOATOMIC_CATION_SYMPORTER_ACTIVITY	0.59696	1	0.60628	0.993918	0.46971	0.999807	0.96437	0.990352	0.90814	0.999868	0.0025288	0.36347	22	-0.043696	-0.0016664	0.17799	21	-0.052269	-0.0021243	0.19384	19	0.014294	0.00054767	0.18807	21	-0.33669	-0.014382	0.18663	24	-0.23859	-0.009412	0.17946	27	0.43055	0.018247	0.15355	27	0.22609	0.0096727	0.15477	0.072052	0.90827
GOBP_REGULATION_OF_UNSATURATED_FATTY_ACID_BIOSYNTHETIC_PROCESS	0.051232	0.65927	0.26777	0.993918	0.12307	0.999807	0.48105	0.988142	0.26276	0.999868	0.0026098	0.368105	8	0.43317	0.0099661	0.26523	6	0.18276	0.0039725	0.29496	7	0.33596	0.0078166	0.28965	6	0.017027	0.00038902	0.35835	9	0.1399	0.0033812	0.22035	9	0.70383	0.017232	0.25193	9	0.47353	0.011704	0.30434	0.059876	0.893238
GOCC_INTERCALATED_DISC	0.038583	0.618688	0.60451	0.993918	0.03952	0.999807	0.64937	0.988142	0.86731	0.999868	0.0026579	0.368105	49	0.21598	0.012281	0.12219	42	-0.034411	-0.0019761	0.12983	44	0.2288	0.013327	0.13026	38	-0.056987	-0.0032719	0.14854	46	-0.1397	-0.007624	0.12542	45	0.36054	0.019714	0.12933	45	0.38505	0.021254	0.11868	0.0005901	0.231592
GOBP_POSITIVE_REGULATION_OF_SKELETAL_MUSCLE_CELL_DIFFERENTIATION	0.022193	0.515297	0.54562	0.993918	0.011148	0.845501	0.029977	0.971564	0.011168	0.533806	0.0026899	0.368105	5	0.74158	0.01349	0.36882	5	-0.047512	-0.0009428	0.41458	6	0.94331	0.02032	0.41271	5	0.80197	0.016727	0.42626	6	0.70553	0.013924	0.30878	5	1.178	0.0215	0.42314	5	1.1861	0.021853	0.41888	0.0023208	0.39634
GOCC_SYNAPSE	0.25396	0.958403	0.018427	0.814486	0.20533	0.999807	0.17467	0.988142	0.16366	0.999868	0.0027127	0.368105	1233	0.016248	0.0044487	0.02454	1059	0.054579	0.015093	0.026143	1108	0.023438	0.0065618	0.028486	1026	0.026381	0.0075235	0.028188	1267	0.023622	0.0064913	0.024115	1218	0.068115	0.018602	0.024491	1194	0.039957	0.010907	0.024288	0.049989	0.882268
GOMF_CELL_ADHESION_MOLECULE_BINDING	0.25907	0.963401	0.43385	0.993918	0.57169	0.999807	0.69482	0.988142	0.90569	0.999868	0.0027414	0.368105	452	0.024946	0.0042502	0.038602	392	0.0070103	0.0012128	0.042085	412	-0.0080114	-0.0014074	0.044342	366	-0.023849	-0.0041884	0.046803	458	-0.050055	-0.0085035	0.038071	449	0.10635	0.018119	0.038286	443	0.081866	0.013985	0.038614	0.017009	0.689023
GOBP_REGULATION_OF_MACROPHAGE_FUSION	0.49907	1	0.51029	0.993918	0.17676	0.999807	0.87266	0.988142	0.38559	0.999868	0.0028299	0.375054	4	0.00093087	1.5146e-05	0.39897	3	-0.014263	-0.00021925	0.55265	4	0.61892	0.010887	0.66705	3	-0.57963	-0.0093651	0.50884	5	0.11716	0.002111	0.40285	4	1.3729	0.022413	0.49611	4	1.1427	0.018832	0.50049	0.011217	0.630686
GOBP_AV_NODE_CELL_TO_BUNDLE_OF_HIS_CELL_COMMUNICATION	0.84077	1	0.32171	0.993918	0.76461	0.999807	0.4107	0.988142	0.69419	0.999868	0.0029362	0.381964	13	-0.23092	-0.0067715	0.23146	13	0.10417	0.003332	0.22501	10	-0.18122	-0.005039	0.25127	13	0.051241	0.0017227	0.22699	13	-0.11851	-0.0034421	0.23339	13	0.65638	0.019312	0.23822	12	0.57793	0.016492	0.27465	0.017692	0.689023
GOBP_3_UTR_MEDIATED_MRNA_STABILIZATION	0.93444	1	0.5859	0.993918	0.28393	0.999807	0.97897	0.993091	0.3833	0.999868	0.0029569	0.381964	16	-0.32927	-0.010711	0.21808	15	-0.049714	-0.001708	0.22908	14	0.13202	0.0043428	0.23112	13	-0.46693	-0.015698	0.22965	18	0.059213	0.0020233	0.19948	15	0.55013	0.017385	0.19982	15	0.52923	0.016883	0.1934	0.0031102	0.446993
GOCC_PRESYNAPTIC_MEMBRANE	0.099001	0.781062	0.53625	0.993918	0.0076519	0.70249	0.54877	0.988142	0.43178	0.999868	0.0030834	0.389865	150	0.08631	0.0085581	0.067045	125	-0.0066424	-0.00065591	0.072998	137	0.19372	0.019839	0.079864	127	-0.0092389	-0.00096598	0.075376	152	0.011517	0.0011387	0.067023	151	0.17886	0.017852	0.065293	148	0.13848	0.013814	0.065245	0.016911	0.689023
GOBP_RNA_EXPORT_FROM_NUCLEUS	0.016743	0.462176	0.04009	0.963587	0.30854	0.999807	0.056315	0.988142	0.013263	0.543623	0.0031555	0.389865	67	0.22633	0.01504	0.10644	58	0.19165	0.012926	0.10953	48	0.0741	0.0045075	0.14819	50	0.20435	0.013451	0.12879	68	0.20606	0.013663	0.092873	62	0.32924	0.02112	0.12053	61	0.27169	0.017451	0.12304	0.013628	0.652633
GOBP_ACTION_POTENTIAL	0.6621	1	0.24455	0.993918	0.50619	0.999807	0.7212	0.988142	0.88125	0.999868	0.0031643	0.389865	149	-0.02901	-0.002867	0.069369	135	0.04813	0.0049371	0.069574	128	-0.0012659	-0.00012536	0.081646	115	-0.046553	-0.0046342	0.079386	143	-0.081913	-0.0078571	0.069339	142	0.18605	0.018013	0.068129	140	0.19369	0.018797	0.069641	0.0027125	0.425821
GOBP_REGULATION_OF_PEROXISOME_PROLIFERATOR_ACTIVATED_RECEPTOR_SIGNALING_PATHWAY	0.09995	0.784612	0.77061	0.993918	0.15182	0.999807	0.5196	0.988142	0.5468	0.999868	0.0032019	0.389865	12	0.3524	0.0099288	0.2749	13	-0.16318	-0.0052196	0.22025	8	0.32223	0.0080146	0.31324	11	-0.011895	-0.00036788	0.24197	12	-0.025438	-0.00070987	0.21636	11	0.69138	0.018713	0.25354	11	0.50163	0.013706	0.25055	0.022648	0.725845
GOBP_U4_SNRNA_3_END_PROCESSING	0.012578	0.426795	0.428	0.993918	0.00027514	0.193375	0.16607	0.988142	0.4032	0.999868	0.0032465	0.389865	7	0.70115	0.01509	0.31311	7	0.10322	0.0024232	0.56876	6	2.6887	0.057919	0.77793	4	0.30328	0.0056579	0.3127	6	0.09316	0.0018386	0.38012	6	1.5349	0.030688	0.56384	6	1.5762	0.031812	0.54623	0.001957	0.39634
GOBP_REGULATION_OF_ALTERNATIVE_MRNA_SPLICING_VIA_SPLICEOSOME	0.0035386	0.244068	0.0028057	0.49907	0.057224	0.999807	0.58131	0.988142	0.0028366	0.270273	0.0032929	0.389865	49	0.27723	0.015764	0.10292	40	0.37609	0.021079	0.13576	36	0.23058	0.012153	0.14606	39	-0.029531	-0.0017176	0.14387	46	0.32464	0.017717	0.11734	44	0.34515	0.018663	0.127	44	0.44674	0.024385	0.12264	0.00013556	0.127738
GOMF_SOLUTE_PROTON_SYMPORTER_ACTIVITY	0.78524	1	0.46566	0.993918	0.62899	0.999807	0.78408	0.988142	0.50655	0.999868	0.003303	0.389865	17	-0.15958	-0.0053504	0.20198	18	0.015707	0.00059108	0.18225	15	-0.079042	-0.0026913	0.24012	14	-0.2148	-0.0074935	0.27324	22	-0.0029486	-0.00011137	0.17971	20	0.43443	0.01585	0.15992	19	0.22623	0.0081215	0.16538	0.085678	0.921887
GOMF_CYCLIC_NUCLEOTIDE_ACTIVATED_MONOATOMIC_ION_CHANNEL_ACTIVITY	0.59549	1	0.00067285	0.252668	0.14373	0.999807	0.15904	0.988142	0.072786	0.922895	0.0033875	0.389865	8	-0.070032	-0.0016113	0.28975	9	0.64723	0.017228	0.20181	8	0.33278	0.0082769	0.31282	10	0.25375	0.0074831	0.25414	10	0.39684	0.01011	0.27265	9	0.63054	0.015438	0.23282	9	0.58876	0.014552	0.23016	0.0052699	0.507302
GOBP_GEPHYRIN_CLUSTERING_INVOLVED_IN_POSTSYNAPTIC_DENSITY_ASSEMBLY	0.61946	1	0.0029102	0.50011	0.34106	0.999807	0.85316	0.988142	0.12409	0.999576	0.0033877	0.389865	4	-0.13602	-0.0022132	0.44732	4	1.0204	0.018111	0.36991	4	0.18235	0.0032075	0.4452	4	-0.59752	-0.011147	0.56899	4	0.41307	0.0066568	0.35769	4	0.93701	0.015297	0.34599	4	0.57522	0.0094797	0.31831	0.035385	0.81789
GOBP_GLYCINE_TRANSPORT	0.49871	1	0.072586	0.993918	0.44959	0.999807	0.52966	0.988142	0.24771	0.999868	0.0034229	0.389865	11	0.00080585	2.1739e-05	0.24952	10	0.33976	0.0095328	0.2332	10	0.035818	0.00099595	0.28268	10	-0.016775	-0.0004947	0.22539	12	0.16715	0.0046643	0.24518	14	0.54903	0.016762	0.20298	14	0.34522	0.01064	0.20999	0.050102	0.882268
GOMF_DNA_BINDING_TRANSCRIPTION_FACTOR_ACTIVITY	6.2198e-05	0.0308948	0.0059121	0.583324	0.081572	0.999807	0.027123	0.947428	0.018641	0.603968	0.0034383	0.389865	1120	0.10727	0.028106	0.027944	858	0.077914	0.019561	0.030945	960	0.044746	0.011734	0.032083	811	0.063148	0.016175	0.032802	1128	0.056732	0.014782	0.027237	1080	0.075894	0.019615	0.028075	1060	0.064706	0.016725	0.028067	0.01058	0.630686
GOBP_REGULATION_OF_MRNA_PROCESSING	0.021566	0.512299	0.04345	0.971637	0.0048426	0.63916	0.41982	0.988142	0.00011992	0.0815936	0.0034928	0.391693	111	0.15642	0.01336	0.077335	91	0.14951	0.012614	0.087325	82	0.2515	0.019969	0.097201	76	0.020546	0.0016655	0.10154	104	0.29849	0.024448	0.081241	102	0.23246	0.019101	0.08616	102	0.30159	0.025014	0.082333	0.00012524	0.127738
GOBP_MYCOTOXIN_METABOLIC_PROCESS	0.17566	0.901621	0.48727	0.993918	0.5564	0.999807	0.21809	0.988142	0.71645	0.999868	0.0035589	0.394767	5	0.30741	0.005592	0.32981	3	0.017366	0.00026695	0.54412	5	-0.057841	-0.0011375	0.40776	4	0.22256	0.004152	0.28581	7	-0.15516	-0.0033076	0.2711	6	0.73062	0.014607	0.27142	6	0.74453	0.015026	0.27064	0.0029755	0.433743
GOBP_PROTEIN_LOCALIZATION_TO_SYNAPSE	0.97634	1	0.47084	0.993918	0.51302	0.999807	0.71961	0.988142	0.094712	0.96254	0.0036043	0.395504	63	-0.19272	-0.01242	0.097158	62	0.0071733	0.00050011	0.098065	61	-0.0036802	-0.00025224	0.11273	57	-0.068646	-0.0048231	0.11801	67	0.12301	0.0080964	0.093731	67	0.27976	0.018652	0.10409	65	0.23686	0.015703	0.10623	0.01289	0.652633
GOBP_POSTSYNAPTIC_SPECIALIZATION_ORGANIZATION	0.38574	1	0.024178	0.86057	0.0013165	0.378289	0.30823	0.988142	0.042744	0.781802	0.003661	0.397452	41	0.039851	0.0020734	0.13721	35	0.24885	0.01305	0.12603	35	0.45299	0.023541	0.15057	37	0.072363	0.0040999	0.14447	40	0.20827	0.010601	0.1211	39	0.32899	0.016751	0.12265	39	0.26527	0.013634	0.12042	0.013812	0.652633
GOBP_SYNAPTIC_MEMBRANE_ADHESION	0.00029602	0.071947	0.047296	0.971792	8.6632e-06	0.0385144	0.0091175	0.697282	0.33472	0.999868	0.0038345	0.4082	24	0.55108	0.021949	0.16037	23	0.29371	0.012491	0.17568	21	0.75432	0.030382	0.17546	22	0.43939	0.019209	0.18608	23	0.06699	0.0025871	0.15691	24	0.44625	0.017833	0.16733	24	0.39392	0.015891	0.16584	0.0087757	0.592698
GOBP_POSITIVE_REGULATION_OF_3_UTR_MEDIATED_MRNA_STABILIZATION	0.25936	0.963401	0.58999	0.993918	0.1041	0.999807	NA	NA	0.20656	0.999868	0.0039002	0.4082	3	0.29585	0.0041689	0.45843	3	-0.10661	-0.0016387	0.46854	3	0.63219	0.0096308	0.5023	NA	NA	NA	NA	3	0.41521	0.005795	0.50731	3	1.2542	0.017732	0.4713	3	1.2498	0.017837	0.4664	0.0036913	0.459852
GOBP_REGULATION_OF_SYNAPSE_STRUCTURE_OR_ACTIVITY	7.3864e-05	0.0327828	0.19369	0.993918	0.024671	0.999807	0.66715	0.988142	0.46972	0.999868	0.0039077	0.4082	206	0.21394	0.024813	0.056355	187	0.052822	0.006364	0.061108	184	0.12729	0.01508	0.064752	171	-0.028535	-0.0034553	0.066042	216	0.0042615	0.00050118	0.056087	205	0.15304	0.017765	0.057523	203	0.12108	0.014119	0.056332	0.015811	0.681042
GOCC_INNER_MITOCHONDRIAL_MEMBRANE_PROTEIN_COMPLEX	0.15714	0.875504	0.24525	0.993918	0.89089	0.999807	0.3185	0.988142	0.078517	0.927216	0.0039771	0.4082	89	0.087442	0.0066922	0.086892	77	0.063014	0.004893	0.091385	82	-0.11674	-0.0092692	0.094803	65	0.052236	0.0039179	0.11069	91	0.1345	0.010309	0.095036	91	0.22514	0.01748	0.084816	91	0.11242	0.0088106	0.084881	0.092694	0.930417
GOBP_COPI_COATED_VESICLE_BUDDING	0.99912	1	0.19298	0.993918	0.30478	0.999807	0.0036224	0.524826	0.86855	0.999868	0.0040181	0.4082	6	-0.78905	-0.015723	0.25227	4	0.3496	0.0062051	0.40323	4	0.24782	0.0043592	0.48526	5	1.4489	0.03022	0.53942	6	-0.31553	-0.0062273	0.28182	5	1.3008	0.023742	0.49068	5	0.3961	0.0072981	0.3883	0.15385	0.986708
GOCC_NUCLEAR_SPECK	0.0068495	0.347859	0.051726	0.986958	0.0077417	0.70249	0.2221	0.988142	0.012509	0.540575	0.0040192	0.4082	317	0.1157	0.016584	0.046929	270	0.079368	0.011452	0.048737	283	0.1319	0.019304	0.054476	233	0.04486	0.0063234	0.05863	315	0.10399	0.014721	0.046395	323	0.12514	0.018161	0.047205	319	0.085503	0.012448	0.045939	0.031371	0.789352
GOMF_MINOR_GROOVE_OF_ADENINE_THYMINE_RICH_DNA_BINDING	0.0013556	0.155483	0.53466	0.993918	0.01993	0.999212	0.00066164	0.34847	0.0038128	0.308837	0.00404	0.4082	8	0.86541	0.019911	0.28853	8	-0.030047	-0.00075409	0.34537	6	0.81324	0.017518	0.39564	5	1.5222	0.031749	0.47392	8	0.70792	0.016132	0.26527	7	1.0346	0.022341	0.39053	7	1.037	0.022606	0.38696	0.0036874	0.459852
GOMF_NEUROLIGIN_FAMILY_PROTEIN_BINDING	0.88366	1	0.0012945	0.383967	0.19161	0.999807	0.48823	0.988142	0.39219	0.999868	0.004112	0.411402	5	-0.48284	-0.0087833	0.40454	5	0.95852	0.01902	0.31807	5	0.38742	0.0076187	0.44428	5	0.011094	0.00023138	0.37602	5	0.090892	0.0016376	0.33218	4	1.037	0.016929	0.39232	4	0.58752	0.0096824	0.3541	0.048555	0.877237
GOBP_NEGATIVE_REGULATION_OF_DIGESTIVE_SYSTEM_PROCESS	0.94719	1	0.18249	0.993918	0.2224	0.999807	0.71309	0.988142	0.82963	0.999868	0.0042272	0.415859	13	-0.40123	-0.011766	0.24792	10	0.28482	0.0079912	0.31437	12	0.22278	0.0067851	0.29154	9	-0.17653	-0.0049388	0.31384	12	-0.23502	-0.0065584	0.24668	11	0.64924	0.017572	0.2465	11	0.56477	0.015431	0.25088	0.012198	0.646012
GOCC_CELL_CELL_CONTACT_ZONE	0.016548	0.462176	0.65433	0.993918	0.09337	0.999807	0.74987	0.988142	0.30372	0.999868	0.0042426	0.415859	65	0.21535	0.014096	0.10105	56	-0.041917	-0.0027781	0.10557	57	0.15342	0.010166	0.11619	50	-0.086161	-0.0056716	0.12782	62	0.054644	0.0034604	0.10636	61	0.2732	0.017384	0.10377	61	0.28128	0.018067	0.097207	0.0019078	0.39634
GOMF_CADHERIN_BINDING	0.1361	0.855486	0.15121	0.993918	0.59086	0.999807	0.86954	0.988142	0.61998	0.999868	0.0042788	0.415859	277	0.053572	0.0071878	0.048787	229	0.053521	0.0071238	0.051897	244	-0.013005	-0.00177	0.056606	222	-0.06712	-0.0092396	0.059699	281	-0.014784	-0.0019789	0.048404	267	0.12844	0.01698	0.048841	263	0.091979	0.012183	0.049054	0.030406	0.786767
GOMF_ISOMERASE_ACTIVITY	0.70683	1	0.21648	0.993918	0.29253	0.999807	0.086679	0.988142	0.26391	0.999868	0.0043854	0.422198	122	-0.040591	-0.0036332	0.074592	117	0.062283	0.0059521	0.079424	112	0.048709	0.0045147	0.089205	103	0.11854	0.011174	0.08706	134	0.045537	0.0042295	0.072125	133	0.18747	0.017571	0.071515	133	0.17439	0.016499	0.070452	0.0066634	0.543947
GOMF_MANNOSIDASE_ACTIVITY	0.22786	0.943598	0.0088518	0.650688	0.12188	0.999807	0.0086791	0.689886	0.0014801	0.212469	0.0044552	0.423867	14	0.14837	0.004515	0.19891	13	0.51854	0.016586	0.21859	12	0.33071	0.010072	0.28369	10	0.85252	0.025141	0.35828	13	0.63366	0.018404	0.21317	15	0.45537	0.01439	0.17407	15	0.33524	0.010695	0.16894	0.023622	0.725845
GOBP_NUCLEAR_RNA_SURVEILLANCE	0.052958	0.665077	0.41308	0.993918	0.036596	0.999807	0.1483	0.988142	0.7679	0.999868	0.0044858	0.423867	12	0.42212	0.011893	0.26106	11	0.0755	0.0022216	0.34375	11	0.68294	0.019916	0.38114	8	0.27735	0.0073162	0.26571	11	-0.17137	-0.0045786	0.23411	12	0.69096	0.019532	0.26437	12	0.67781	0.019342	0.27455	0.0067861	0.54593
GOMF_VOLTAGE_GATED_CHANNEL_ACTIVITY	0.67106	1	0.25138	0.993918	0.24652	0.999807	0.61997	0.988142	0.59725	0.999868	0.0045456	0.425577	154	-0.030712	-0.0030852	0.06935	133	0.046953	0.004781	0.070059	133	0.055982	0.0056498	0.081664	116	-0.02365	-0.0023644	0.077438	149	-0.016125	-0.0015785	0.065479	152	0.1671	0.016733	0.064045	149	0.15477	0.015491	0.0649	0.008553	0.58873
GOBP_MEMBRANE_DEPOLARIZATION_DURING_AV_NODE_CELL_ACTION_POTENTIAL	0.52513	1	0.51563	0.993918	0.47661	0.999807	0.87591	0.988142	0.33935	0.999868	0.0047152	0.437442	5	-0.024841	-0.00045188	0.39414	5	-0.013872	-0.00027527	0.35396	4	0.022804	0.00040112	0.38866	5	-0.3775	-0.0078736	0.32688	5	0.13702	0.0024688	0.33077	5	0.85661	0.015634	0.32991	4	0.7585	0.0125	0.46426	0.051166	0.890046
GOBP_RESPIRATORY_CHAIN_COMPLEX_IV_ASSEMBLY	0.6106	1	0.36733	0.993918	0.82686	0.999807	0.088648	0.988142	0.82623	0.999868	0.0047622	0.437822	19	-0.059539	-0.0021103	0.21197	13	0.064767	0.0020717	0.19108	14	-0.23988	-0.0078907	0.25468	18	0.26768	0.010587	0.19839	19	-0.20225	-0.0071	0.21529	14	0.54048	0.016502	0.20843	14	0.32225	0.0099321	0.23234	0.082734	0.914645
GOBP_NEUROTRANSMITTER_SECRETION	0.98024	1	0.11128	0.993918	0.64919	0.999807	0.83273	0.988142	0.8942	0.999868	0.004891	0.441877	126	-0.14839	-0.013496	0.072074	109	0.0929	0.0085718	0.076157	110	-0.03294	-0.003026	0.085973	96	-0.082921	-0.0075481	0.085922	124	-0.093938	-0.0083959	0.075197	120	0.18686	0.016644	0.072318	117	0.1061	0.0094199	0.073107	0.073371	0.90827
GOBP_POSITIVE_REGULATION_OF_PEROXISOME_PROLIFERATOR_ACTIVATED_RECEPTOR_SIGNALING_PATHWAY	0.17931	0.904101	0.49768	0.993918	0.17183	0.999807	0.36721	0.988142	0.29975	0.999868	0.0048929	0.441877	7	0.27892	0.006003	0.30382	9	0.0014543	3.871e-05	0.24977	5	0.42277	0.008314	0.44643	9	0.092193	0.0025793	0.27174	8	0.15989	0.0036435	0.30448	7	0.7897	0.017053	0.30564	7	0.50228	0.010949	0.30469	0.04964	0.880969
GOCC_POSTSYNAPSE	0.0055634	0.313763	0.19747	0.993918	0.11997	0.999807	0.42424	0.988142	0.1269	0.999868	0.0050496	0.452028	560	0.091422	0.017274	0.036005	472	0.032392	0.0061291	0.038075	510	0.048202	0.0093845	0.041016	469	0.0078238	0.0015481	0.040949	568	0.040044	0.0075477	0.035088	546	0.091282	0.017093	0.035479	538	0.090396	0.016961	0.035092	0.0050046	0.499045
GOMF_ATPASE_INHIBITOR_ACTIVITY	0.0097256	0.397116	0.32701	0.993918	0.2878	0.999807	0.21049	0.988142	0.53064	0.999868	0.0051239	0.45469	4	0.86553	0.014083	0.37034	4	0.24339	0.0043201	0.54305	4	0.19707	0.0034665	0.35201	2	0.46111	0.0060833	0.57298	3	-0.04294	-0.00059931	0.55862	4	0.83038	0.013556	0.32338	4	0.83934	0.013832	0.32001	0.0043665	0.492402
GOMF_GLYCINE_TRANSMEMBRANE_TRANSPORTER_ACTIVITY	0.59321	1	0.27518	0.993918	0.46811	0.999807	0.63702	0.988142	0.34196	0.999868	0.0051981	0.457298	7	-0.08004	-0.0017226	0.33942	6	0.17481	0.0037998	0.2927	6	0.032202	0.00069367	0.40235	5	-0.12874	-0.0026851	0.3673	8	0.11152	0.0025414	0.27392	9	0.6732	0.016482	0.26268	9	0.31777	0.007854	0.28063	0.12876	0.985572
GOMF_INITIATOR_METHIONYL_AMINOPEPTIDASE_ACTIVITY	0.52233	1	NA	NA	0.45838	0.999807	0.22524	0.988142	0.53086	0.999868	0.0054541	0.475719	2	-0.039338	-0.00045262	0.70236	NA	NA	NA	NA	2	0.086579	0.001077	0.82837	3	0.4862	0.0078555	0.64426	3	-0.040836	-0.00056994	0.52743	2	4.538	0.052389	1.7824	2	4.6277	0.053931	1.751	0.0041151	0.481443
GOMF_RISC_COMPLEX_BINDING	0.20857	0.92629	0.0030898	0.502274	0.83926	0.999807	0.25168	0.988142	0.813	0.999868	0.0057325	0.495764	4	0.33506	0.0054518	0.41293	3	1.7699	0.027207	0.64625	2	-0.39221	-0.0048787	0.39559	3	0.6443	0.01041	0.96274	3	-0.33466	-0.0046708	0.37643	4	1.213	0.019803	0.47972	4	1.5353	0.025302	0.45944	0.00041791	0.213218
GOMF_NEUROTROPHIN_TRK_RECEPTOR_BINDING	0.15215	0.87011	0.53317	0.993918	1.1369e-05	0.0385144	0.21671	0.988142	0.34987	0.999868	0.0058167	0.497596	5	0.37908	0.0068958	0.369	5	-0.03223	-0.00063955	0.38716	6	1.8203	0.039213	0.42949	5	0.26586	0.0055449	0.33936	6	0.13475	0.0026595	0.3494	6	0.77119	0.015418	0.3056	6	0.77201	0.015581	0.30327	0.0054617	0.510942
GOBP_NEGATIVE_REGULATION_OF_AMYLOID_BETA_CLEARANCE	0.75685	1	0.37662	0.993918	0.29264	0.999807	0.46603	0.988142	0.92051	0.999868	0.0058512	0.497596	8	-0.16654	-0.0038317	0.23921	6	0.09787	0.0021274	0.31131	6	0.19071	0.0041082	0.34947	4	0.03331	0.00062143	0.39066	7	-0.43126	-0.009193	0.30616	6	0.7445	0.014885	0.29527	6	0.63532	0.012822	0.32067	0.023797	0.725845
GOBP_REGULATION_OF_CARDIOCYTE_DIFFERENTIATION	0.096969	0.775752	0.25569	0.993918	0.59637	0.999807	0.33455	0.988142	0.60692	0.999868	0.0059849	0.500745	21	0.23716	0.0088368	0.18256	20	0.097051	0.0038494	0.14778	20	-0.046976	-0.0018465	0.19254	18	0.080494	0.0031836	0.18833	21	-0.04908	-0.0018113	0.1809	22	0.45011	0.017222	0.17908	21	0.38527	0.014539	0.17392	0.013384	0.652633
GOBP_POSITIVE_REGULATION_OF_PROSTAGLANDIN_BIOSYNTHETIC_PROCESS	0.015679	0.455311	0.12651	0.993918	0.0017142	0.40428	0.60682	0.988142	0.15453	0.999868	0.0060728	0.500745	5	0.653	0.011879	0.30333	2	0.79804	0.010017	0.69813	5	1.2654	0.024885	0.43229	2	-0.12349	-0.0016292	0.4556	6	0.30938	0.0061059	0.30413	5	0.95047	0.017347	0.37893	5	0.71073	0.013095	0.38648	0.032972	0.801063
GOBP_REGULATION_OF_MRNA_SPLICING_VIA_SPLICEOSOME	0.024554	0.542663	0.018079	0.814486	0.006513	0.700697	0.42583	0.988142	0.0016538	0.225049	0.0060832	0.500745	91	0.16632	0.01287	0.084516	73	0.20205	0.015279	0.096424	68	0.27001	0.019534	0.10872	64	0.020397	0.0015181	0.10906	85	0.26873	0.019911	0.09146	84	0.23492	0.017527	0.093678	84	0.28938	0.021795	0.089047	0.00057935	0.231592
GOMF_INTRACELLULARLY_CAMP_ACTIVATED_CATION_CHANNEL_ACTIVITY	0.82972	1	0.0014012	0.383967	0.3027	0.999807	0.11463	0.988142	0.14197	0.999868	0.0060845	0.500745	6	-0.29675	-0.0059132	0.31136	7	0.74565	0.017506	0.24943	6	0.18765	0.0040423	0.36319	8	0.3227	0.0085125	0.26839	8	0.31156	0.0070997	0.29076	7	0.64826	0.013999	0.25852	7	0.5935	0.012938	0.2555	0.010101	0.614912
GOBP_OLEFINIC_COMPOUND_BIOSYNTHETIC_PROCESS	0.11859	0.821838	0.88991	0.993918	0.011827	0.883807	0.91548	0.988142	0.47048	0.999868	0.0064032	0.522757	24	0.18645	0.0074261	0.15773	23	-0.17948	-0.0076331	0.14638	20	0.46368	0.018226	0.20489	19	-0.25565	-0.010388	0.18588	24	0.010974	0.00043291	0.14818	24	0.39128	0.015636	0.15717	24	0.40205	0.016219	0.15351	0.0044143	0.492402
GOMF_DNA_DNA_TETHERING_ACTIVITY	0.47977	1	0.053957	0.993918	0.2548	0.999807	0.47957	0.988142	0.85679	0.999868	0.0067362	0.535241	5	0.017308	0.00031485	0.34118	3	0.59086	0.0090827	0.3675	3	0.24962	0.0038028	0.37851	3	0.024978	0.00040357	0.48742	5	-0.4853	-0.0087436	0.45524	4	0.885	0.014448	0.35809	4	0.33653	0.0055459	0.32888	0.15311	0.986708
GOBP_ORGANELLE_INHERITANCE	0.99955	1	0.064642	0.993918	0.11336	0.999807	0.15052	0.988142	0.33845	0.999868	0.0067855	0.535241	12	-0.74291	-0.020931	0.22362	10	0.50913	0.014285	0.3356	12	0.30966	0.0094315	0.25615	12	0.3363	0.010863	0.32515	15	0.087907	0.0027424	0.21096	13	0.56068	0.016496	0.2271	13	0.59711	0.017735	0.22522	0.0040163	0.481443
GOCC_ATP_BINDING_CASSETTE_ABC_TRANSPORTER_COMPLEX	0.099621	0.783415	0.37417	0.993918	0.31929	0.999807	0.57243	0.988142	0.52714	0.999868	0.0068335	0.535241	4	0.76842	0.012503	0.59856	5	0.16325	0.0032394	0.50884	4	0.27087	0.0047646	0.57669	5	-0.085818	-0.0017899	0.47004	6	-0.019035	-0.00037568	0.27954	5	0.93817	0.017123	0.3804	5	0.79144	0.014582	0.39927	0.023741	0.725845
GOBP_REGULATION_OF_LONG_TERM_SYNAPTIC_DEPRESSION	0.0020638	0.188101	0.19249	0.993918	0.042173	0.999807	0.10233	0.988142	0.53376	0.999868	0.006922	0.535241	11	0.77237	0.020836	0.26923	9	0.2328	0.0061969	0.26796	9	0.57862	0.015264	0.3352	8	0.40094	0.010576	0.31608	11	-0.019418	-0.00051881	0.22918	9	0.77044	0.018863	0.31297	8	0.99285	0.023137	0.33228	0.0014073	0.368207
GOBP_REGULATION_OF_MRNA_METABOLIC_PROCESS	0.030549	0.575358	0.061879	0.993918	0.049125	0.999807	0.88517	0.988142	0.0014605	0.212469	0.0069411	0.535241	250	0.09777	0.012474	0.0522	211	0.085022	0.01087	0.055233	197	0.10283	0.012598	0.062186	175	-0.075548	-0.0092527	0.062888	240	0.1538	0.019051	0.051668	234	0.12927	0.016017	0.052534	231	0.18873	0.023453	0.051957	0.00014109	0.127738
GOBP_VOCALIZATION_BEHAVIOR	0.35713	0.999427	0.020296	0.81617	0.019638	0.999212	0.53547	0.988142	0.027005	0.685605	0.0069902	0.535241	15	0.087147	0.0027449	0.23801	12	0.42128	0.012947	0.20571	15	0.55632	0.018942	0.26985	13	-0.022069	-0.00074192	0.24788	13	0.39814	0.011564	0.20662	12	0.59822	0.016911	0.24336	12	0.46972	0.013404	0.23118	0.021101	0.712664
GOBP_CITRATE_METABOLIC_PROCESS	0.50734	1	0.45873	0.993918	0.19028	0.999807	0.10304	0.988142	0.7371	0.999868	0.0069998	0.535241	5	-0.0079831	-0.00014522	0.4337	4	0.057263	0.0010164	0.55257	5	0.3686	0.0072487	0.42034	2	1.3418	0.017701	1.0611	4	-0.35476	-0.0057171	0.55916	5	0.91599	0.016718	0.37271	5	1.0359	0.019086	0.36981	0.0025503	0.406613
GOMF_GATED_CHANNEL_ACTIVITY	0.94862	1	0.36422	0.993918	0.93595	0.999807	0.75507	0.988142	0.96034	0.999868	0.0070282	0.535241	276	-0.083489	-0.011182	0.051164	243	0.018035	0.0024714	0.051942	245	-0.090457	-0.012336	0.059442	224	-0.040192	-0.005557	0.058201	275	-0.0877	-0.011615	0.049976	270	0.12173	0.016182	0.049561	265	0.10877	0.01446	0.050017	0.014842	0.668054
GOBP_REGULATION_OF_HEPATOCYTE_APOPTOTIC_PROCESS	0.55588	1	0.46149	0.993918	0.01255	0.904579	0.53195	0.988142	0.72203	0.999868	0.00707	0.535241	8	-0.046701	-0.0010745	0.33228	4	0.034083	0.00060494	0.35252	6	0.87721	0.018897	0.39157	3	-0.036822	-0.00059493	0.45929	7	-0.16543	-0.0035263	0.28091	8	0.72473	0.01673	0.29532	8	0.72333	0.016856	0.29211	0.0066468	0.543947
GOBP_ATRIAL_CARDIAC_MUSCLE_CELL_TO_AV_NODE_CELL_COMMUNICATION	0.45269	1	0.031804	0.936579	0.51887	0.999807	0.34082	0.988142	0.65847	0.999868	0.0070806	0.535241	16	0.024871	0.00080902	0.20922	16	0.38065	0.013506	0.20519	13	-0.010832	-0.00034336	0.22895	13	0.10393	0.0034939	0.25333	16	-0.084919	-0.0027359	0.20798	14	0.55128	0.016831	0.22469	14	0.54735	0.01687	0.22083	0.0066013	0.543947
GOMF_PHOSPHOSERINE_RESIDUE_BINDING	0.29671	0.986519	0.65885	0.993918	0.62972	0.999807	0.52282	0.988142	0.44864	0.999868	0.0073913	0.554619	10	0.16339	0.0042026	0.30604	7	-0.1058	-0.0024839	0.25846	10	-0.10018	-0.0027855	0.30253	8	-0.01975	-0.00052098	0.34503	9	0.040494	0.00097872	0.31366	9	0.71348	0.017469	0.29265	9	0.50851	0.012568	0.24456	0.018807	0.689023
GOBP_ORGANIC_HYDROXY_COMPOUND_CATABOLIC_PROCESS	0.51544	1	0.56287	0.993918	0.31344	0.999807	0.76059	0.988142	0.71222	0.999868	0.0075015	0.555362	38	-0.0050732	-0.00025414	0.13109	33	-0.022764	-0.0011592	0.14385	33	0.083668	0.0042224	0.17211	33	-0.10726	-0.0057401	0.15144	44	-0.069552	-0.0037126	0.12422	33	0.3429	0.016063	0.14096	32	0.31537	0.014686	0.14973	0.0176	0.689023
GOBP_MITOCHONDRION_ORGANIZATION	0.37398	1	0.22526	0.993918	0.97275	0.999807	0.36786	0.988142	0.19725	0.999868	0.0075425	0.555362	370	0.014094	0.0021786	0.043859	306	0.035114	0.005386	0.046534	310	-0.09768	-0.014946	0.050793	284	0.017313	0.0026882	0.051292	373	0.037372	0.0057457	0.043888	365	0.10336	0.015924	0.042523	361	0.069919	0.010813	0.042145	0.048573	0.877237
GOBP_RESPONSE_TO_VITAMIN_E	0.57897	1	0.34163	0.993918	0.020011	0.999212	0.30253	0.988142	0.79209	0.999868	0.0076185	0.555362	8	-0.056735	-0.0013053	0.28473	6	0.191	0.0041517	0.46811	7	0.77904	0.018126	0.37931	4	0.25628	0.0047811	0.49555	6	-0.2851	-0.0056267	0.35036	8	0.81965	0.018921	0.33771	7	1.0417	0.022708	0.36546	0.0021877	0.39634
GOBP_POSITIVE_REGULATION_OF_FATTY_ACID_BIOSYNTHETIC_PROCESS	0.1007	0.786784	0.074985	0.993918	0.018686	0.996559	0.34148	0.988142	0.32834	0.999868	0.0077375	0.555362	17	0.25618	0.0085895	0.20051	11	0.37484	0.01103	0.26035	13	0.50413	0.015981	0.24214	13	0.11377	0.0038248	0.27855	18	0.097819	0.0033425	0.22006	16	0.49882	0.01628	0.206	15	0.28022	0.0089393	0.22832	0.10987	0.967471
GOBP_CALCIUM_ION_TRANSMEMBRANE_TRANSPORT_VIA_HIGH_VOLTAGE_GATED_CALCIUM_CHANNEL	0.95315	1	0.38677	0.993918	0.545	0.999807	0.37197	0.988142	0.7576	0.999868	0.0077916	0.555362	15	-0.38339	-0.012076	0.22871	17	0.052643	0.0019253	0.18294	15	-0.029851	-0.0010164	0.26405	13	0.074726	0.0025122	0.22877	15	-0.13544	-0.0042251	0.19386	17	0.48231	0.016225	0.19939	17	0.44378	0.01507	0.19911	0.012925	0.652633
GOMF_NEUTRAL_L_AMINO_ACID_TRANSMEMBRANE_TRANSPORTER_ACTIVITY	0.96617	1	0.51977	0.993918	0.29296	0.999807	0.96614	0.990352	0.9934	0.999868	0.0079042	0.555362	35	-0.25844	-0.012426	0.14142	32	-0.0068908	-0.00034555	0.13901	29	0.082745	0.0039152	0.15189	31	-0.27686	-0.014362	0.15153	35	-0.32405	-0.015432	0.13072	37	0.31223	0.015486	0.12936	37	0.13637	0.0068276	0.13596	0.15793	0.986708
GOBP_REGULATION_OF_LIPID_KINASE_ACTIVITY	0.003295	0.244068	0.95789	0.994975	0.28437	0.999807	0.72015	0.988142	0.58865	0.999868	0.0080336	0.555362	7	0.77797	0.016744	0.28629	7	-0.63077	-0.014809	0.36526	6	0.17471	0.0037635	0.30654	7	-0.18442	-0.0045507	0.31615	7	-0.062291	-0.0013278	0.27798	7	0.68008	0.014685	0.28245	7	0.55763	0.012156	0.25599	0.0147	0.668054
GOCC_POSTSYNAPTIC_SPECIALIZATION	0.059521	0.687319	0.33282	0.993918	0.2067	0.999807	0.50944	0.988142	0.19112	0.999868	0.0080791	0.555362	300	0.075969	0.010599	0.048732	261	0.021707	0.0030806	0.05023	276	0.044619	0.0064504	0.054548	261	-0.0012751	-0.00018999	0.053862	307	0.040829	0.0057074	0.046725	297	0.111	0.015461	0.046141	294	0.11324	0.015841	0.046081	0.0070043	0.55471
GOBP_GAMMA_AMINOBUTYRIC_ACID_TRANSPORT	0.59704	1	0.29015	0.993918	0.090859	0.999807	0.83374	0.988142	0.69828	0.999868	0.0080796	0.555362	17	-0.050725	-0.0017008	0.20645	15	0.12297	0.0042248	0.22238	14	0.30598	0.010065	0.2291	16	-0.19413	-0.0072397	0.20032	18	-0.10701	-0.0036567	0.206	18	0.46079	0.01595	0.19154	18	0.24776	0.0086573	0.19932	0.10695	0.959068
GOBP_REGULATION_OF_SKELETAL_MUSCLE_TISSUE_DEVELOPMENT	6.9659e-05	0.0323218	0.46002	0.993918	0.14395	0.999807	0.41931	0.988142	0.38421	0.999868	0.0080875	0.555362	20	0.76369	0.02777	0.2004	16	0.020638	0.00073228	0.20558	19	0.23573	0.0090317	0.2218	16	0.047616	0.0017757	0.23378	20	0.053859	0.0019398	0.18291	19	0.52604	0.018707	0.2187	19	0.54998	0.019744	0.19846	0.0027967	0.427296
GOMF_CALCIUM_CHANNEL_REGULATOR_ACTIVITY	0.79369	1	0.24264	0.993918	0.51437	0.999807	0.8707	0.988142	0.39365	0.999868	0.0080919	0.555362	43	-0.10697	-0.005699	0.13055	37	0.096795	0.0052184	0.1387	38	-0.0058515	-0.00031683	0.16243	36	-0.17208	-0.0096173	0.15231	42	0.033774	0.0017615	0.12517	47	0.27544	0.015392	0.11452	47	0.20886	0.011781	0.1166	0.036636	0.823422
GOBP_RNA_SURVEILLANCE	0.086698	0.752562	0.41815	0.993918	0.23918	0.999807	0.12523	0.988142	0.80086	0.999868	0.0081005	0.555362	14	0.29741	0.0090501	0.21845	13	0.05536	0.0017708	0.26791	13	0.18499	0.0058641	0.26093	11	0.28576	0.008838	0.24863	14	-0.1933	-0.005826	0.22883	15	0.61764	0.019518	0.25684	15	0.53511	0.017071	0.25067	0.016402	0.689023
GOMF_CYCLIC_NUCLEOTIDE_BINDING	0.48624	1	0.024753	0.868411	0.3199	0.999807	0.0080378	0.665095	0.51957	0.999868	0.0081468	0.555362	31	0.0047805	0.00021634	0.13857	27	0.28719	0.013231	0.14619	28	0.079747	0.0037079	0.1704	31	0.38752	0.020102	0.16095	33	-0.0068951	-0.00031886	0.14049	33	0.36384	0.017044	0.15143	33	0.421	0.019908	0.14396	0.0017286	0.39634
GOBP_MACROPHAGE_FUSION	0.39918	1	0.51029	0.993918	0.20335	0.999807	0.85644	0.988142	0.30982	0.999868	0.0081789	0.555362	5	0.093798	0.0017063	0.36716	3	-0.014263	-0.00021925	0.55265	5	0.53801	0.01058	0.64841	4	-0.46966	-0.0087619	0.4412	6	0.1535	0.0030294	0.30923	5	1.1384	0.020778	0.4741	5	0.93095	0.017152	0.47744	0.025608	0.725845
GOMF_PROMOTER_ENHANCER_LOOP_ANCHORING_ACTIVITY	0.39182	1	0.026552	0.891406	0.04131	0.999807	0.3042	0.988142	0.8249	0.999868	0.0082175	0.555362	4	0.10095	0.0016426	0.36764	2	0.7447	0.0093472	0.38499	2	0.76077	0.0094631	0.43826	2	0.40391	0.0053286	0.78831	4	-0.5234	-0.0084347	0.56023	3	0.95295	0.013473	0.39715	3	0.46372	0.0066184	0.35449	0.09543	0.938404
GOMF_INWARD_RECTIFIER_POTASSIUM_CHANNEL_ACTIVITY	0.3772	1	0.0065012	0.583324	0.1243	0.999807	0.20381	0.988142	0.81708	0.999868	0.0083439	0.555405	25	0.061445	0.0024977	0.1964	22	0.44745	0.018612	0.18012	22	0.23547	0.0097069	0.20408	19	0.16091	0.0065381	0.1943	22	-0.17366	-0.0065595	0.19203	24	0.41875	0.016734	0.17492	24	0.35676	0.014392	0.17169	0.018872	0.689023
GOMF_RETINOIC_ACID_4_HYDROXYLASE_ACTIVITY	0.24431	0.950753	0.015297	0.787651	0.5077	0.999807	0.14701	0.988142	0.56292	0.999868	0.0084115	0.555405	8	0.19451	0.0044753	0.28087	5	0.64283	0.012756	0.29724	8	-0.0062847	-0.00015631	0.32572	6	0.33214	0.0075883	0.3165	7	-0.047613	-0.001015	0.30062	10	0.63594	0.016412	0.26598	10	0.65927	0.017175	0.26586	0.0065804	0.543947
GOCC_NUCLEOLUS	0.012796	0.426868	0.022018	0.841119	0.81303	0.999807	0.028517	0.968476	0.013141	0.54277	0.0084725	0.555405	756	0.069418	0.015136	0.031092	622	0.068874	0.014868	0.034197	642	-0.033243	-0.0072228	0.037386	586	0.070982	0.015617	0.037294	786	0.068266	0.015025	0.030718	759	0.075207	0.016481	0.03149	750	0.060275	0.013253	0.030848	0.025368	0.725845
GOMF_HISTONE_H4K16_ACETYLTRANSFERASE_ACTIVITY	0.76074	1	0.27039	0.993918	0.19563	0.999807	0.079221	0.988142	0.14095	0.999868	0.0084945	0.555405	7	-0.23641	-0.0050882	0.33359	5	0.22592	0.0044829	0.36936	6	0.31207	0.0067225	0.36399	4	0.38656	0.0072117	0.27407	8	0.26425	0.0060217	0.24556	6	0.97012	0.019395	0.40636	6	0.97761	0.01973	0.40019	0.0072934	0.572476
GOBP_PROGESTERONE_METABOLIC_PROCESS	0.84239	1	0.30623	0.993918	0.80867	0.999807	0.8177	0.988142	0.27037	0.999868	0.0085025	0.555405	13	-0.25734	-0.0075463	0.25622	15	0.11223	0.0038557	0.22154	9	-0.38081	-0.010046	0.43618	12	-0.25655	-0.0082871	0.28296	13	0.15234	0.0044247	0.24904	9	0.65552	0.016049	0.27462	9	0.53791	0.013295	0.28318	0.02876	0.770951
GOCC_CHROMOSOME_TELOMERIC_REGION	0.064115	0.697003	0.28132	0.993918	0.29332	0.999807	0.071228	0.988142	0.071285	0.92093	0.0085447	0.555405	113	0.1215	0.010469	0.079868	92	0.048542	0.0041176	0.083847	100	0.04651	0.0040753	0.085538	88	0.14698	0.012814	0.1002	120	0.11021	0.0096915	0.075159	106	0.18282	0.015312	0.07665	106	0.18138	0.015334	0.076017	0.0085247	0.58873
GOCC_POSTSYNAPTIC_RECYCLING_ENDOSOME	0.34393	0.997681	0.10953	0.993918	0.023559	0.999807	0.93673	0.988738	0.91568	0.999868	0.0086855	0.560984	4	0.153	0.0024894	0.3808	5	0.44152	0.0087613	0.35922	6	0.91387	0.019686	0.46027	4	-0.52693	-0.0098303	0.34483	3	-0.74722	-0.010429	0.54277	5	0.88861	0.016218	0.3735	5	0.84292	0.015531	0.36053	0.0097031	0.612561
GOBP_STRESS_GRANULE_ASSEMBLY	0.29634	0.986519	0.04028	0.963587	0.45454	0.999807	0.37423	0.988142	0.38502	0.999868	0.008743	0.561147	27	0.089998	0.0038016	0.16823	22	0.33412	0.013898	0.19118	26	0.022532	0.0010096	0.19732	19	0.081791	0.0033234	0.25506	28	0.047904	0.0020409	0.16386	26	0.38024	0.015814	0.15998	26	0.54303	0.022799	0.18614	0.0017693	0.39634
GOBP_SUPPRESSION_OF_VIRAL_RELEASE_BY_HOST	0.71376	1	0.088467	0.993918	0.48499	0.999807	0.55227	0.988142	0.84473	0.999868	0.008896	0.56302	10	-0.17467	-0.0044927	0.30946	9	0.39393	0.010486	0.29172	8	0.010903	0.00027118	0.28966	6	-0.041219	-0.00094171	0.31368	11	-0.25256	-0.006748	0.24904	7	0.68616	0.014817	0.28948	7	0.59347	0.012937	0.24922	0.0086337	0.58873
GOBP_PROTEIN_IMPORT_INTO_MITOCHONDRIAL_MATRIX	0.41414	1	0.33659	0.993918	0.52338	0.999807	0.98289	0.994216	0.12773	0.999868	0.0089047	0.56302	14	0.051217	0.0015585	0.23612	11	0.089235	0.0026258	0.21156	13	-0.013186	-0.000418	0.22488	12	-0.54829	-0.017711	0.25889	16	0.25483	0.0082102	0.22408	14	0.50696	0.015478	0.21391	14	0.55939	0.017241	0.20697	0.0034444	0.459852
GOCC_CIS_GOLGI_NETWORK_MEMBRANE	0.55752	1	0.56798	0.993918	0.31945	0.999807	0.19337	0.988142	0.72496	0.999868	0.0089377	0.56302	9	-0.048785	-0.0011905	0.33716	5	-0.11927	-0.0023667	0.6965	6	0.20523	0.0044209	0.43734	2	1.0334	0.013633	1.1938	8	-0.18924	-0.0043124	0.31663	7	0.71056	0.015344	0.3	7	0.44724	0.0097492	0.36479	0.11011	0.967471
GOCC_POSTSYNAPTIC_ENDOSOME	0.013711	0.433319	0.077067	0.993918	0.091542	0.999807	0.78054	0.988142	0.40214	0.999868	0.0090209	0.564775	9	0.56126	0.013696	0.25445	9	0.30851	0.0082122	0.21647	11	0.36757	0.010719	0.27608	9	-0.18491	-0.0051733	0.23888	9	0.067159	0.0016232	0.27101	10	0.6269	0.016178	0.26506	10	0.60061	0.015647	0.26253	0.011085	0.630686
GOBP_PROTEIN_LOCALIZATION_TO_CHROMOSOME_CENTROMERIC_REGION	0.74784	1	0.15727	0.993918	0.66411	0.999807	0.25432	0.988142	0.64381	0.999868	0.009277	0.577267	19	-0.15312	-0.005427	0.22931	15	0.19307	0.0066333	0.19196	14	-0.10932	-0.0035961	0.25801	13	0.16943	0.0056959	0.25633	20	-0.077154	-0.0027788	0.20928	18	0.43134	0.01493	0.18318	18	0.41786	0.014601	0.18252	0.011036	0.630686
GOMF_SECONDARY_ACTIVE_MONOCARBOXYLATE_TRANSMEMBRANE_TRANSPORTER_ACTIVITY	0.80674	1	0.50997	0.993918	0.38656	0.999807	0.68573	0.988142	0.50396	0.999868	0.0093423	0.577807	15	-0.20793	-0.0065492	0.24011	13	-0.0069224	-0.00022142	0.277	13	0.07195	0.0022808	0.24956	13	-0.12969	-0.0043599	0.26806	14	-0.0024401	-7.3543e-05	0.24576	14	0.55703	0.017007	0.23682	14	0.13051	0.0040224	0.24913	0.30019	0.986708
GOBP_AORTA_DEVELOPMENT	0.87793	1	0.25887	0.993918	0.49827	0.999807	0.33755	0.988142	0.48538	0.999868	0.0094818	0.582902	54	-0.13033	-0.0077784	0.11189	47	0.081207	0.0049323	0.12554	50	0.00056718	3.521e-05	0.13069	44	0.051431	0.0031767	0.1227	59	0.0038259	0.00023637	0.10436	52	0.26032	0.015298	0.11094	51	0.24674	0.014496	0.10989	0.012381	0.646012
GOBP_ANTIGEN_PROCESSING_AND_PRESENTATION_OF_PEPTIDE_ANTIGEN_VIA_MHC_CLASS_I	0.7089	1	0.45519	0.993918	0.071467	0.999807	0.35015	0.988142	0.026098	0.678763	0.009646	0.589446	17	-0.11046	-0.0037037	0.20078	15	0.022591	0.00077614	0.20072	15	0.29823	0.010154	0.20356	19	0.071252	0.0028952	0.1851	19	0.39659	0.013923	0.20425	19	0.43692	0.015538	0.1867	19	0.39652	0.014235	0.19487	0.020948	0.712664
GOBP_DEOXYRIBONUCLEOSIDE_CATABOLIC_PROCESS	0.22648	0.942866	0.037758	0.956791	0.46774	0.999807	0.0039244	0.545266	0.082101	0.933474	0.0097814	0.589609	5	0.2577	0.0046878	0.34336	5	0.61511	0.012206	0.34605	4	0.036274	0.00063806	0.44812	5	0.91663	0.019118	0.34471	6	0.42597	0.0084069	0.30619	5	0.95889	0.017501	0.41066	5	1.076	0.019824	0.40569	0.0040045	0.481443
GOBP_MITOCHONDRIAL_ELECTRON_TRANSPORT_UBIQUINOL_TO_CYTOCHROME_C	0.28633	0.978472	0.53515	0.993918	0.59549	0.999807	0.45978	0.988142	0.83084	0.999868	0.0097848	0.589609	7	0.17777	0.0038259	0.3151	7	-0.023979	-0.00056296	0.27181	12	-0.056821	-0.0017306	0.23508	6	0.048657	0.0011116	0.48182	8	-0.32035	-0.0073001	0.33456	10	0.69216	0.017863	0.29645	10	0.68581	0.017867	0.27421	0.0061999	0.543947
GOBP_REGULATION_OF_RNA_SPLICING	0.010819	0.406444	0.11245	0.993918	0.0018981	0.428675	0.49938	0.988142	0.0062303	0.402562	0.009822	0.589609	144	0.15394	0.014959	0.067019	119	0.09458	0.0091148	0.077928	113	0.24932	0.023211	0.08611	107	0.0001328	1.2756e-05	0.084972	140	0.17902	0.016993	0.071632	138	0.16994	0.016222	0.072829	136	0.18451	0.017651	0.068868	0.0036954	0.459852
GOBP_NEUROTRANSMITTER_TRANSPORT	0.97057	1	0.10864	0.993918	0.70704	0.999807	0.95712	0.990352	0.83042	0.999868	0.0099751	0.595298	175	-0.11648	-0.012464	0.061648	155	0.080433	0.0088339	0.065187	158	-0.039488	-0.0043393	0.072486	140	-0.12578	-0.0138	0.073197	176	-0.061494	-0.0065368	0.064335	172	0.14452	0.015384	0.062087	169	0.099146	0.010561	0.062414	0.056099	0.891449
GOBP_NEGATIVE_REGULATION_OF_MRNA_METABOLIC_PROCESS	0.33869	0.997096	0.17222	0.993918	0.12712	0.999807	0.99032	0.99644	0.14675	0.999868	0.010212	0.605892	72	0.041747	0.0028754	0.10034	68	0.088788	0.0064813	0.093907	61	0.12228	0.0083811	0.10725	56	-0.25943	-0.018068	0.11092	71	0.10687	0.0072404	0.10173	72	0.219	0.015133	0.094443	71	0.20762	0.014382	0.091413	0.011578	0.638605
GOCC_OUTER_MITOCHONDRIAL_MEMBRANE_PROTEIN_COMPLEX	0.035364	0.60166	0.083448	0.993918	0.89848	0.999807	0.75441	0.988142	0.091093	0.952776	0.010353	0.608136	17	0.35849	0.01202	0.19834	14	0.32696	0.010853	0.23653	15	-0.25969	-0.0088421	0.20399	15	-0.1804	-0.0065141	0.26204	16	0.28721	0.0092535	0.21528	15	0.43814	0.013846	0.18937	15	0.41429	0.013216	0.20394	0.02112	0.712664
GOBP_REGULATION_OF_RELAXATION_OF_CARDIAC_MUSCLE	0.88577	1	0.022841	0.847125	0.12368	0.999807	0.31104	0.988142	0.93275	0.999868	0.010369	0.608136	6	-0.39566	-0.0078841	0.32851	5	0.78619	0.015601	0.39337	5	0.47223	0.0092866	0.4082	5	0.16405	0.0034215	0.33281	6	-0.54405	-0.010737	0.3635	6	0.84845	0.016963	0.36681	6	0.84483	0.017051	0.36302	0.0099865	0.613869
GOBP_ANDROGEN_METABOLIC_PROCESS	0.29435	0.985513	0.095367	0.993918	0.30114	0.999807	0.01193	0.75932	0.15923	0.999868	0.010517	0.613291	21	0.09083	0.0033844	0.16797	21	0.22844	0.009284	0.17458	20	0.093059	0.003658	0.17857	16	0.51528	0.019216	0.22802	26	0.16481	0.0067667	0.1652	21	0.40383	0.015097	0.17499	21	0.34786	0.013128	0.16771	0.019042	0.689023
GOBP_RECEPTOR_MEDIATED_VIRION_ATTACHMENT_TO_HOST_CELL	0.92196	1	0.64588	0.993918	0.13707	0.999807	0.71223	0.988142	0.032425	0.714751	0.010681	0.619316	5	-0.49264	-0.0089615	0.34731	5	-0.1771	-0.0035143	0.47326	4	0.51357	0.0090337	0.4696	4	-0.24607	-0.0045907	0.43947	5	0.71076	0.012806	0.38493	5	1.0236	0.018683	0.44471	4	0.70955	0.011693	0.7001	0.15542	0.986708
GOBP_NEGATIVE_REGULATION_OF_RNA_CATABOLIC_PROCESS	0.25327	0.958124	0.21537	0.993918	0.40691	0.999807	0.97522	0.991567	0.15674	0.999868	0.01079	0.622101	62	0.070575	0.0045123	0.10625	59	0.079355	0.0053977	0.10071	53	0.025882	0.001654	0.1099	48	-0.23493	-0.015153	0.11962	65	0.10702	0.0069385	0.10617	61	0.23465	0.014931	0.10211	60	0.22224	0.014158	0.098407	0.011971	0.646012
GOBP_REGULATION_OF_SYNCYTIUM_FORMATION_BY_PLASMA_MEMBRANE_FUSION	0.32908	0.997096	0.62277	0.993918	0.47112	0.999807	0.98201	0.993824	0.45022	0.999868	0.010935	0.623383	23	0.069435	0.0027074	0.15693	16	-0.067392	-0.0023912	0.21547	14	0.02261	0.00074376	0.31207	18	-0.4607	-0.018221	0.21963	25	0.018647	0.00075075	0.14904	22	0.3928	0.015029	0.17131	22	0.41582	0.016061	0.17154	0.0076817	0.574239
GOCC_POSTSYNAPTIC_MEMBRANE	0.12138	0.825631	0.20902	0.993918	0.046936	0.999807	0.28716	0.988142	0.1802	0.999868	0.011043	0.623383	241	0.063651	0.0079755	0.054486	206	0.045385	0.0057347	0.056039	226	0.10173	0.013334	0.060714	209	0.033685	0.0045018	0.059968	244	0.04934	0.0061615	0.053944	245	0.11796	0.014949	0.051528	240	0.093436	0.011831	0.051011	0.033514	0.804651
GOCC_CLATHRIN_SCULPTED_GAMMA_AMINOBUTYRIC_ACID_TRANSPORT_VESICLE	0.2709	0.968563	0.1608	0.993918	0.50316	0.999807	0.70929	0.988142	0.23294	0.999868	0.011044	0.623383	8	0.14388	0.0033104	0.23583	6	0.38458	0.0083594	0.38798	6	-0.0029544	-6.3643e-05	0.37273	7	-0.1449	-0.0035756	0.26282	8	0.17981	0.0040974	0.24658	7	0.65171	0.014073	0.28469	7	-0.32031	-0.0069823	0.28519	0.8693	0.986708
GOBP_REGULATION_OF_CARDIAC_MUSCLE_CELL_DIFFERENTIATION	0.056084	0.67672	0.64251	0.993918	0.064977	0.999807	0.2452	0.988142	0.57576	0.999868	0.011108	0.623383	13	0.37956	0.01113	0.23892	12	-0.070215	-0.0021579	0.19227	12	0.40711	0.012399	0.26882	12	0.17099	0.0055232	0.24791	15	-0.041403	-0.0012916	0.21669	14	0.53016	0.016186	0.23182	13	0.43175	0.012823	0.22463	0.027315	0.753303
GOCC_GLUTAMATERGIC_SYNAPSE	0.20589	0.92629	0.31044	0.993918	0.014639	0.931285	0.54826	0.988142	0.48596	0.999868	0.011208	0.623383	358	0.035064	0.0053337	0.042718	317	0.022885	0.0035711	0.046268	318	0.10923	0.016922	0.050105	301	-0.0062495	-0.00099822	0.051537	366	0.0014989	0.00022833	0.04259	356	0.098906	0.015053	0.043312	348	0.045683	0.0069397	0.042013	0.13845	0.986708
GOBP_CELLULAR_RESPONSE_TO_POTASSIUM_ION	0.16264	0.888298	0.99359	0.998748	0.27785	0.999807	0.82708	0.988142	0.29897	0.999868	0.011231	0.623383	10	0.31512	0.0081054	0.32034	7	-0.72616	-0.017048	0.29172	11	0.1569	0.0045755	0.26627	8	-0.27886	-0.0073561	0.2958	10	0.15869	0.0040427	0.30089	11	0.6425	0.01739	0.28145	11	0.76706	0.020958	0.27029	0.0022749	0.39634
GOBP_PROTEIN_LOCALIZATION_TO_CHROMOSOME	0.62335	1	0.38722	0.993918	0.49372	0.999807	0.24211	0.988142	0.14277	0.999868	0.01127	0.623383	82	-0.032368	-0.0023784	0.10298	62	0.029574	0.0020619	0.10319	70	0.0016785	0.0001232	0.10655	63	0.083911	0.0061966	0.11995	86	0.098915	0.0073716	0.092616	76	0.223	0.015831	0.097745	75	0.22902	0.016304	0.098386	0.0099714	0.613869
GOBP_POSTSYNAPSE_ORGANIZATION	0.036393	0.609302	0.012116	0.722155	0.085649	0.999807	0.47932	0.988142	0.38436	0.999868	0.011362	0.623383	163	0.11287	0.011661	0.062902	149	0.14692	0.015825	0.065189	143	0.097572	0.010207	0.071317	148	0.0036021	0.00040619	0.069455	171	0.017664	0.0018511	0.060068	154	0.1447	0.014583	0.063508	153	0.12549	0.012725	0.062562	0.022453	0.725845
GOBP_RHO_PROTEIN_SIGNAL_TRANSDUCTION	0.63756	1	0.288	0.993918	0.69102	0.999807	0.85083	0.988142	0.9658	0.999868	0.011362	0.623383	116	-0.02713	-0.0023683	0.077082	100	0.04572	0.0040421	0.081751	97	-0.044774	-0.0038643	0.089772	95	-0.096456	-0.0087347	0.092742	118	-0.14515	-0.012658	0.079641	118	0.18348	0.016207	0.080531	116	0.15709	0.013889	0.077445	0.021269	0.71331
GOMF_GDP_DISSOCIATION_INHIBITOR_ACTIVITY	0.67904	1	0.086082	0.993918	0.58055	0.999807	0.17317	0.988142	0.29824	0.999868	0.011483	0.626652	13	-0.10734	-0.0031477	0.23082	9	0.31132	0.0082868	0.22801	10	-0.060468	-0.0016814	0.29742	11	0.28128	0.0086992	0.29867	12	0.13305	0.0037128	0.25127	13	0.55218	0.016246	0.24279	13	0.5831	0.017318	0.23999	0.0075651	0.574239
GOBP_ESTABLISHMENT_OF_RNA_LOCALIZATION	0.00015551	0.0577977	0.057282	0.993918	0.021455	0.999807	0.27284	0.988142	0.00021296	0.106555	0.011642	0.62742	121	0.26611	0.023721	0.073773	104	0.12446	0.011219	0.078861	94	0.19734	0.016769	0.097461	97	0.055815	0.0051069	0.092368	125	0.24962	0.022399	0.070824	114	0.18109	0.015725	0.079809	113	0.17657	0.015409	0.080214	0.013869	0.652633
GOCC_SITE_OF_DNA_DAMAGE	0.77333	1	0.18208	0.993918	0.44496	0.999807	0.39474	0.988142	0.21656	0.999868	0.011675	0.62742	94	-0.065575	-0.0051569	0.087446	71	0.088166	0.0065755	0.09715	75	0.014593	0.0011084	0.10543	65	0.033047	0.0024786	0.12377	94	0.065819	0.0051269	0.083966	89	0.20216	0.015523	0.089134	87	0.16567	0.012697	0.090188	0.033123	0.80282
GOBP_VIRAL_TRANSCRIPTION	0.24257	0.950753	0.015146	0.787651	0.24459	0.999807	0.76004	0.988142	0.26237	0.999868	0.011741	0.62742	43	0.094383	0.0050286	0.1352	28	0.36588	0.017166	0.16887	31	0.12328	0.0060306	0.17825	28	-0.12619	-0.0062222	0.17863	41	0.077667	0.0040024	0.1221	37	0.31137	0.015443	0.13742	37	0.29642	0.014841	0.12382	0.0083404	0.58873
GOMF_TELOMERIC_DNA_BINDING	0.044418	0.642236	0.3878	0.993918	0.38019	0.999807	0.31101	0.988142	0.16609	0.999868	0.011743	0.62742	34	0.28484	0.013499	0.16738	29	0.040418	0.0019297	0.14178	29	0.052051	0.0024629	0.17066	26	0.082797	0.0039343	0.16794	35	0.14751	0.0070246	0.1521	30	0.33301	0.014875	0.14698	30	0.2713	0.012234	0.15543	0.040465	0.858481
GOCC_RIBONUCLEOPROTEIN_COMPLEX	0.0029598	0.234214	0.0084513	0.650688	0.077201	0.999807	0.30502	0.988142	0.030062	0.703406	0.011855	0.627687	509	0.1051	0.018965	0.038179	404	0.097153	0.017055	0.040662	406	0.068054	0.011871	0.047782	370	0.024534	0.0043312	0.048102	517	0.071531	0.012885	0.038047	503	0.089209	0.016057	0.039436	496	0.089283	0.016108	0.039042	0.011113	0.630686
GOCC_EUCHROMATIN	0.85152	1	0.43305	0.993918	0.13403	0.999807	0.23724	0.988142	0.11857	0.988262	0.011871	0.627687	41	-0.14478	-0.0075327	0.13881	37	0.023197	0.0012506	0.13757	35	0.16259	0.0084499	0.1468	33	0.097514	0.0052187	0.13634	41	0.14729	0.0075901	0.12458	42	0.27721	0.014646	0.12257	42	0.24815	0.013234	0.11867	0.01827	0.689023
GOCC_CLATHRIN_SCULPTED_VESICLE	0.19688	0.920672	0.20756	0.993918	0.495	0.999807	0.82067	0.988142	0.23088	0.999868	0.012052	0.633972	11	0.17674	0.0047679	0.20724	8	0.28053	0.0070405	0.34423	10	0.0038174	0.00010614	0.3045	10	-0.22159	-0.0065346	0.24139	11	0.17223	0.0046017	0.23401	9	0.63254	0.015487	0.28041	9	-0.30963	-0.0076527	0.2808	0.8649	0.986708
GOBP_CHOLESTEROL_EFFLUX	0.088865	0.758282	0.12648	0.993918	0.03434	0.999807	0.57773	0.988142	0.54438	0.999868	0.012553	0.65694	48	0.16961	0.0095461	0.12584	38	0.15222	0.0083165	0.13315	35	0.27339	0.014208	0.15016	43	-0.027448	-0.0016761	0.13997	53	-0.012822	-0.00075094	0.11501	43	0.32006	0.017109	0.14288	41	0.22204	0.0117	0.14234	0.059408	0.891449
GOBP_XENOBIOTIC_CATABOLIC_PROCESS	0.47088	1	0.93732	0.993918	0.51896	0.999807	0.22296	0.988142	0.65319	0.999868	0.012709	0.660375	17	0.014901	0.00049961	0.20394	16	-0.32815	-0.011643	0.21409	14	-0.009583	-0.00031523	0.20158	16	0.14187	0.0052906	0.18612	22	-0.074281	-0.0028057	0.18855	19	0.37838	0.013456	0.16927	19	0.37335	0.013403	0.16812	0.013193	0.652633
GOBP_AORTA_SMOOTH_MUSCLE_TISSUE_MORPHOGENESIS	0.8094	1	0.16332	0.993918	0.14593	0.999807	0.89563	0.988142	0.18558	0.999868	0.012803	0.660375	4	-0.33148	-0.0053935	0.37852	4	0.38195	0.0067793	0.38936	4	0.60462	0.010635	0.57359	3	-0.49283	-0.0079626	0.39202	4	0.40987	0.0066052	0.4583	4	1.0523	0.017178	0.47135	4	1.0577	0.017431	0.46954	0.012151	0.646012
GOBP_PROGRAMMED_CELL_DEATH_IN_RESPONSE_TO_REACTIVE_OXYGEN_SPECIES	0.0042067	0.270127	0.52686	0.993918	0.00028541	0.193375	0.017518	0.807467	0.0028617	0.270273	0.012911	0.660375	10	0.66108	0.017004	0.25084	7	-0.020134	-0.00047268	0.29879	9	0.98984	0.026112	0.28722	10	0.56068	0.016534	0.26594	12	0.57466	0.016036	0.20793	9	0.57678	0.014122	0.25874	9	0.73902	0.018266	0.25502	0.0018819	0.39634
GOBP_DNA_TEMPLATED_DNA_REPLICATION_MAINTENANCE_OF_FIDELITY	0.13516	0.853439	0.041033	0.964903	0.44437	0.999807	0.87303	0.988142	0.69289	0.999868	0.012918	0.660375	47	0.14558	0.0081079	0.13206	35	0.2445	0.012821	0.1406	36	0.022812	0.0012023	0.16307	32	-0.20693	-0.010906	0.18137	48	-0.054546	-0.0030407	0.10821	45	0.26685	0.014592	0.11972	45	0.15398	0.0084995	0.12038	0.10044	0.945351
GOCC_NEURON_PROJECTION_CYTOPLASM	0.40665	1	0.89743	0.993918	0.80684	0.999807	0.89846	0.988142	0.10398	0.973438	0.01302	0.660375	74	0.023264	0.0016243	0.098498	62	-0.12215	-0.0085163	0.096401	69	-0.094473	-0.0068845	0.10905	58	-0.13779	-0.0097656	0.10825	68	0.13221	0.0087665	0.10499	71	0.21118	0.014492	0.094874	70	0.1464	0.01007	0.093778	0.05926	0.891449
GOMF_INORGANIC_DIPHOSPHATE_PHOSPHATASE_ACTIVITY	0.72744	1	0.024614	0.868411	0.48839	0.999807	0.1348	0.988142	0.3398	0.999868	0.013068	0.660375	4	-0.24989	-0.0040659	0.41297	4	0.70799	0.012566	0.35996	3	0.01435	0.00021861	0.49281	2	0.87058	0.011485	0.78852	4	0.19719	0.0031779	0.47745	4	1	0.016326	0.44956	4	0.9594	0.015811	0.44732	0.015996	0.681415
GOBP_REGULATION_OF_CALCIUM_IMPORT_INTO_THE_MITOCHONDRION	0.40063	1	0.65962	0.993918	0.63701	0.999807	0.96859	0.990352	0.99281	0.999868	0.013077	0.660375	3	0.10673	0.001504	0.42402	4	-0.1051	-0.0018654	0.25543	5	-0.12275	-0.0024139	0.35023	2	-2.3707	-0.031276	1.274	5	-0.86948	-0.015665	0.35519	5	0.61971	0.011311	0.27862	5	-0.10056	-0.0018528	0.24734	0.65783	0.986708
GOBP_BEHAVIORAL_RESPONSE_TO_NICOTINE	0.35161	0.997681	0.17401	0.993918	0.49169	0.999807	0.5686	0.988142	0.41772	0.999868	0.013355	0.660375	7	0.11358	0.0024445	0.29811	6	0.30963	0.0067304	0.32994	7	0.0074222	0.00017269	0.35621	4	-0.068212	-0.0012725	0.39471	8	0.053025	0.0012083	0.25527	8	0.49506	0.011428	0.2234	8	0.51436	0.011986	0.23932	0.015818	0.681042
GOBP_NEGATIVE_REGULATION_OF_SMOOTH_MUSCLE_CELL_MIGRATION	0.1722	0.899906	0.18494	0.993918	0.23562	0.999807	0.0022077	0.514845	0.20309	0.999868	0.013369	0.660375	21	0.17026	0.0063441	0.18007	15	0.19479	0.0066922	0.21722	14	0.16875	0.0055511	0.23421	16	0.6188	0.023077	0.2173	19	0.15895	0.0055799	0.19135	20	0.39018	0.014235	0.1761	20	0.42876	0.015791	0.17625	0.007501	0.574239
GOBP_CELL_REDOX_HOMEOSTASIS	0.6131	1	0.67555	0.993918	0.29568	0.999807	0.3114	0.988142	0.91539	0.999868	0.013453	0.660375	31	-0.040016	-0.001811	0.13923	24	-0.058282	-0.0025319	0.12801	24	0.11973	0.0051548	0.22301	22	0.08082	0.0035333	0.1643	32	-0.19347	-0.0088106	0.14072	28	0.35264	0.015219	0.15934	27	0.35203	0.015061	0.16616	0.01707	0.689023
GOMF_CHROMATIN_BINDING	0.00010155	0.0414649	0.13931	0.993918	0.08298	0.999807	0.10995	0.988142	0.024764	0.665109	0.013468	0.660375	448	0.14727	0.024984	0.039627	382	0.046316	0.0079131	0.042748	397	0.062897	0.010853	0.0454	347	0.055755	0.0095422	0.045444	463	0.075235	0.012848	0.038303	451	0.089231	0.015236	0.040326	442	0.094916	0.016196	0.039318	0.0078957	0.574239
GOBP_REGULATION_OF_DEPHOSPHORYLATION	0.44472	1	0.41658	0.993918	0.82645	0.999807	0.39733	0.988142	0.73565	0.999868	0.013552	0.660375	78	0.012985	0.0009307	0.093407	69	0.022058	0.0016219	0.1047	71	-0.1001	-0.0073986	0.10645	68	0.02503	0.0019199	0.096167	86	-0.053664	-0.0039993	0.085181	82	0.18958	0.013976	0.085771	80	0.11732	0.008624	0.08617	0.0867	0.926139
GOBP_PENETRATION_OF_ZONA_PELLUCIDA	0.030437	0.575358	0.48482	0.993918	0.0016941	0.40428	0.0023257	0.514845	0.47097	0.999868	0.013554	0.660375	6	0.53723	0.010705	0.28659	6	0.013521	0.0002939	0.35517	5	1.4756	0.029018	0.50346	6	1.4196	0.032432	0.50143	8	0.018099	0.00041243	0.24854	7	0.81816	0.017667	0.37016	6	0.11552	0.0023315	0.40226	0.38699	0.986708
GOBP_RELAXATION_OF_VASCULAR_ASSOCIATED_SMOOTH_MUSCLE	0.25751	0.96112	0.019391	0.814486	0.47113	0.999807	0.89717	0.988142	0.16654	0.999868	0.013598	0.660375	3	0.41191	0.0058045	0.63266	4	0.60289	0.010701	0.2917	3	0.044508	0.00067803	0.61453	2	-0.79254	-0.010456	0.62616	2	0.55723	0.0063502	0.57566	3	1.1444	0.016179	0.51804	3	1.1377	0.016237	0.5127	0.013256	0.652633
GOCC_TIM23_MITOCHONDRIAL_IMPORT_INNER_MEMBRANE_TRANSLOCASE_COMPLEX	0.36487	1	0.21177	0.993918	0.98274	0.999807	0.95529	0.990352	0.016179	0.572812	0.013618	0.660375	11	0.10129	0.0027323	0.29318	9	0.17389	0.0046286	0.21727	9	-0.52069	-0.013736	0.24628	9	-0.52842	-0.014784	0.31108	12	0.58499	0.016325	0.27333	11	0.56625	0.015326	0.25641	11	0.5759	0.015735	0.24268	0.0088289	0.592698
GOBP_NEGATIVE_REGULATION_OF_PROTEIN_SUMOYLATION	0.0098717	0.397248	0.42995	0.993918	0.13125	0.999807	0.54088	0.988142	0.41674	0.999868	0.013654	0.660375	6	0.82934	0.016526	0.35571	5	0.06184	0.0012271	0.35034	6	0.45596	0.009822	0.40689	4	-0.066494	-0.0012405	0.64778	6	0.054912	0.0010837	0.26117	7	0.67589	0.014595	0.3062	7	0.27397	0.0059723	0.31032	0.18866	0.986708
GOBP_NEGATIVE_REGULATION_OF_NUCLEAR_TRANSCRIBED_MRNA_CATABOLIC_PROCESS_DEADENYLATION_DEPENDENT_DECAY	0.0033364	0.244068	0.039386	0.963587	0.039723	0.999807	0.71788	0.988142	0.12705	0.999868	0.013833	0.663672	8	0.9189	0.021142	0.33867	9	0.45329	0.012066	0.25784	7	0.51163	0.011904	0.29168	8	-0.1594	-0.0042047	0.27646	9	0.30389	0.0073447	0.26645	9	0.61967	0.015172	0.28137	9	0.62579	0.015467	0.27389	0.011171	0.630686
GOMF_L_AMINO_ACID_TRANSMEMBRANE_TRANSPORTER_ACTIVITY	0.93213	1	0.68708	0.993918	0.20759	0.999807	0.96858	0.990352	0.99919	0.999868	0.013981	0.663672	51	-0.17052	-0.0098918	0.11429	50	-0.054464	-0.0034116	0.1117	44	0.10533	0.0061355	0.12927	45	-0.24754	-0.015462	0.13304	57	-0.31566	-0.01917	0.1001	56	0.23001	0.014026	0.10464	56	0.097237	0.0059853	0.10718	0.18216	0.986708
GOBP_CHONDROCYTE_DEVELOPMENT_INVOLVED_IN_ENDOCHONDRAL_BONE_MORPHOGENESIS	0.15426	0.872781	0.0042275	0.552829	0.28368	0.999807	0.87939	0.988142	0.28101	0.999868	0.014124	0.663672	8	0.3205	0.0073739	0.31472	5	1.1906	0.023625	0.45202	7	0.17316	0.0040288	0.30274	4	-0.49239	-0.009186	0.42012	8	0.17663	0.0040249	0.30461	7	0.63176	0.013642	0.28794	7	0.68932	0.015026	0.28528	0.0078482	0.574239
GOMF_PHOSPHATIDIC_ACID_BINDING	0.51922	1	0.4557	0.993918	0.53169	0.999807	0.44706	0.988142	0.031005	0.705305	0.014277	0.663672	22	-0.0092543	-0.00035292	0.19198	18	0.016833	0.00063344	0.15126	21	-0.019037	-0.00076674	0.2394	15	0.025843	0.00093318	0.19415	18	0.39297	0.013428	0.21055	22	0.34893	0.013351	0.15934	22	0.32731	0.012642	0.15095	0.015081	0.668054
GOCC_CHROMOSOME_TELOMERIC_REPEAT_REGION	0.097133	0.775824	0.6698	0.993918	0.32322	0.999807	0.28056	0.988142	0.32247	0.999868	0.014371	0.663672	12	0.35253	0.0099323	0.27156	9	-0.10073	-0.0026814	0.22926	10	0.15932	0.0044301	0.34731	7	0.17295	0.0042677	0.29757	12	0.1157	0.0032287	0.25107	10	0.72294	0.018657	0.33052	10	0.45764	0.011922	0.33105	0.08344	0.917152
GOMF_PROTEIN_TYROSINE_SERINE_THREONINE_PHOSPHATASE_ACTIVITY	0.52015	1	0.55838	0.993918	0.63075	0.999807	0.6308	0.988142	0.2416	0.999868	0.014495	0.663672	15	-0.010625	-0.00033467	0.21023	17	-0.031697	-0.0011592	0.21581	19	-0.076908	-0.0029467	0.23037	17	-0.081348	-0.0031269	0.24357	19	0.12661	0.0044447	0.18057	20	0.40575	0.014803	0.18579	20	0.46493	0.017123	0.18386	0.0057325	0.522272
GOCC_CATENIN_COMPLEX	0.0088287	0.386796	0.69082	0.993918	0.14033	0.999807	0.48907	0.988142	0.2195	0.999868	0.014501	0.663672	31	0.37297	0.016879	0.15717	27	-0.080542	-0.0037107	0.16167	30	0.18144	0.0087317	0.16817	27	0.0042481	0.0002057	0.15506	31	0.11661	0.0052269	0.15068	29	0.33766	0.01483	0.15462	29	0.40341	0.017886	0.15659	0.005002	0.499045
GOMF_CAMP_BINDING	0.67077	1	0.0023948	0.494133	0.43515	0.999807	0.0065054	0.628863	0.61238	0.999868	0.014547	0.663672	20	-0.074309	-0.0027022	0.1681	17	0.54038	0.019763	0.19152	17	0.034956	0.0012669	0.21409	20	0.47812	0.019931	0.19248	20	-0.047954	-0.0017271	0.16795	20	0.44069	0.016078	0.20192	20	0.53477	0.019696	0.18574	0.0019984	0.39634
GOCC_NUCLEOLAR_EXOSOME_RNASE_COMPLEX	0.0090273	0.388041	0.58839	0.993918	0.0011284	0.35995	0.13603	0.988142	0.58474	0.999868	0.014601	0.663672	8	0.63451	0.014598	0.26831	9	-0.098458	-0.0026208	0.44072	7	1.9198	0.044667	0.62841	5	0.33826	0.0070551	0.30796	7	-0.075194	-0.0016029	0.3513	8	0.84184	0.019433	0.38598	8	0.88871	0.02071	0.37828	0.0094119	0.612561
GOBP_NEGATIVE_REGULATION_OF_SYNCYTIUM_FORMATION_BY_PLASMA_MEMBRANE_FUSION	0.69827	1	NA	NA	NA	NA	0.92655	0.988142	0.53705	0.999868	0.014622	0.663672	4	-0.16172	-0.0026313	0.31133	NA	NA	NA	NA	NA	NA	NA	NA	2	-0.98288	-0.012967	0.67751	4	-0.031886	-0.00051386	0.34284	3	1.3705	0.019377	0.62855	3	1.3833	0.019743	0.62033	0.012886	0.652633
GOBP_NEUTRAL_AMINO_ACID_TRANSPORT	0.8936	1	0.21889	0.993918	0.21012	0.999807	0.92897	0.988142	0.97906	0.999868	0.014645	0.663672	47	-0.15105	-0.0084124	0.12123	43	0.09387	0.0054544	0.12097	40	0.10959	0.0060876	0.13597	44	-0.19024	-0.011751	0.12957	47	-0.23295	-0.01285	0.11448	51	0.2445	0.01423	0.11216	51	0.12794	0.0075169	0.11629	0.13563	0.986708
GOBP_BONE_MATURATION	0.69658	1	0.37247	0.993918	0.014776	0.931285	0.60189	0.988142	0.91879	0.999868	0.014698	0.663672	21	-0.10496	-0.0039107	0.20395	22	0.049089	0.0020419	0.15088	17	0.49035	0.017773	0.22531	20	-0.050358	-0.0020993	0.19499	23	-0.23845	-0.009209	0.17068	22	0.359	0.013736	0.1648	22	0.44338	0.017126	0.16006	0.0028069	0.427296
GOBP_SA_NODE_CELL_TO_ATRIAL_CARDIAC_MUSCLE_CELL_COMMUNICATION	0.79374	1	0.11677	0.993918	0.83902	0.999807	0.59889	0.988142	0.79314	0.999868	0.014779	0.663672	10	-0.21512	-0.0055332	0.2625	11	0.25942	0.0076335	0.21775	9	-0.27465	-0.0072453	0.27729	9	-0.061378	-0.0017172	0.24503	10	-0.21579	-0.0054975	0.26401	10	0.47013	0.012133	0.21603	9	0.58855	0.014546	0.2419	0.0074951	0.574239
GOCC_SHELTERIN_COMPLEX	0.42601	1	0.51542	0.993918	0.41379	0.999807	0.19602	0.988142	0.27549	0.999868	0.014822	0.663672	6	0.078183	0.0015579	0.41912	5	-0.011531	-0.00022882	0.2982	5	0.11005	0.0021642	0.50523	5	0.28331	0.005909	0.33099	6	0.22125	0.0043666	0.37103	6	0.93834	0.01876	0.4314	6	0.71562	0.014443	0.44714	0.054765	0.891441
GOCC_TRANSFERASE_COMPLEX	0.45542	1	0.099204	0.993918	0.50671	0.999807	0.4643	0.988142	0.72515	0.999868	0.014997	0.663672	645	0.0035818	0.00072418	0.031988	536	0.046109	0.009273	0.035849	549	-0.00065967	-0.00013304	0.039206	459	0.0037079	0.00072618	0.041384	660	-0.019313	-0.0039119	0.032285	645	0.071034	0.014407	0.032727	628	0.081461	0.016461	0.032529	0.006143	0.543947
GOBP_REGULATION_OF_PEPTIDYL_SERINE_DEPHOSPHORYLATION	0.93442	1	0.66617	0.993918	0.90111	0.999807	0.059073	0.988142	0.31597	0.999868	0.015018	0.663672	6	-0.42296	-0.008428	0.28017	6	-0.1549	-0.0033669	0.36074	6	-0.50247	-0.010824	0.39012	4	0.54039	0.010081	0.34579	7	0.12817	0.0027321	0.26757	6	0.7104	0.014203	0.32739	6	0.17174	0.0034661	0.32617	0.29926	0.986708
GOBP_LEARNING	0.036944	0.609302	0.23665	0.993918	0.57095	0.999807	0.059245	0.988142	0.71773	0.999868	0.015048	0.663672	130	0.13688	0.012644	0.076579	117	0.054365	0.0051954	0.075807	117	-0.015126	-0.0014327	0.084602	106	0.13285	0.012702	0.085091	131	-0.043787	-0.0040216	0.076002	131	0.15287	0.014221	0.070475	126	0.18996	0.017497	0.070876	0.003685	0.459852
GOBP_CELL_COMMUNICATION_INVOLVED_IN_CARDIAC_CONDUCTION	0.4498	1	0.093074	0.993918	0.7719	0.999807	0.33624	0.988142	0.97029	0.999868	0.015115	0.663672	52	0.015121	0.00088564	0.11984	48	0.16289	0.0099977	0.1232	43	-0.099143	-0.0057092	0.13305	42	0.056767	0.003426	0.13427	51	-0.24318	-0.013972	0.12899	49	0.25994	0.01483	0.11993	48	0.26727	0.015235	0.11866	0.012156	0.646012
GOMF_CIS_TRANS_ISOMERASE_ACTIVITY	0.85936	1	0.22892	0.993918	0.21409	0.999807	0.2595	0.988142	0.41613	0.999868	0.015142	0.663672	27	-0.16029	-0.0067708	0.14876	29	0.14577	0.0069596	0.19634	27	0.14218	0.0064919	0.17945	21	0.11147	0.0047612	0.17284	28	0.032324	0.0013772	0.15262	31	0.31458	0.014284	0.14519	31	0.2528	0.011587	0.1455	0.04117	0.858481
GOBP_RNA_CATABOLIC_PROCESS	0.10045	0.786055	0.17094	0.993918	0.5638	0.999807	0.93658	0.988738	0.73876	0.999868	0.015157	0.663672	233	0.068444	0.0084348	0.053511	201	0.054966	0.0068619	0.057828	197	-0.0099298	-0.0012166	0.061822	172	-0.099682	-0.012105	0.065285	231	-0.033672	-0.0040932	0.052648	220	0.1147	0.013786	0.052948	217	0.12943	0.015597	0.053434	0.0077199	0.574239
GOMF_LAMIN_BINDING	0.88127	1	0.54071	0.993918	0.29872	0.999807	0.43251	0.988142	0.17117	0.999868	0.015254	0.663672	15	-0.27596	-0.0086921	0.23359	14	-0.017604	-0.00058433	0.17219	13	0.12896	0.0040879	0.2442	10	0.041007	0.0012093	0.24124	14	0.19356	0.0058338	0.20383	12	0.4433	0.012531	0.20488	12	0.47648	0.013597	0.19812	0.0080952	0.581714
GOBP_NEGATIVE_REGULATION_OF_VASCULAR_ASSOCIATED_SMOOTH_MUSCLE_CELL_MIGRATION	0.59314	1	0.71117	0.993918	0.20653	0.999807	0.26896	0.988142	0.46869	0.999868	0.01526	0.663672	10	-0.056503	-0.0014533	0.23979	6	-0.18267	-0.0039707	0.32807	7	0.24457	0.0056904	0.29879	8	0.21136	0.0055753	0.34312	10	0.021579	0.00054973	0.27461	9	0.56577	0.013852	0.2615	9	0.51145	0.012641	0.26019	0.024681	0.725845
GOCC_NUCLEAR_STRESS_GRANULE	0.0073843	0.361466	0.20001	0.993918	0.015274	0.931285	0.20308	0.988142	0.00042891	0.128797	0.015272	0.663672	5	1.014	0.018446	0.41586	5	0.28069	0.0055698	0.33351	4	1.1355	0.019973	0.52489	5	0.28689	0.0059836	0.34535	6	1.3686	0.027011	0.41046	6	0.85003	0.016994	0.39294	5	0.84434	0.015557	0.38758	0.014694	0.668054
GOBP_MONOSACCHARIDE_BIOSYNTHETIC_PROCESS	0.90416	1	0.60057	0.993918	0.54248	0.999807	0.90493	0.988142	0.44311	0.999868	0.015283	0.663672	71	-0.15537	-0.010627	0.11899	62	-0.029291	-0.0020421	0.11494	55	-0.012627	-0.00082195	0.11836	57	-0.17621	-0.012381	0.13449	74	0.014097	0.00097491	0.098517	66	0.21934	0.014515	0.10141	65	0.051852	0.0034375	0.099521	0.30118	0.986708
GOMF_ALPHA_CATENIN_BINDING	0.0090472	0.388041	0.19225	0.993918	0.044055	0.999807	0.8721	0.988142	0.51568	0.999868	0.015528	0.670473	10	0.5683	0.014618	0.2404	8	0.27072	0.0067943	0.31128	10	0.48093	0.013373	0.28197	10	-0.35421	-0.010446	0.31168	10	-0.010854	-0.00027651	0.27615	10	0.62667	0.016172	0.29058	10	0.52707	0.013731	0.26701	0.024208	0.725845
GOBP_NEGATIVE_REGULATION_OF_CARDIOCYTE_DIFFERENTIATION	0.64908	1	0.52314	0.993918	0.69795	0.999807	0.66086	0.988142	0.76358	0.999868	0.015571	0.670473	9	-0.11469	-0.0027988	0.29958	10	-0.011125	-0.00031215	0.1917	8	-0.13926	-0.0034636	0.26855	7	-0.12378	-0.0030545	0.29839	10	-0.20494	-0.005221	0.28548	10	0.53452	0.013794	0.24798	9	0.39754	0.0098255	0.23687	0.04666	0.872753
GOCC_N_TERMINAL_PROTEIN_ACETYLTRANSFERASE_COMPLEX	0.25905	0.963401	0.66435	0.993918	0.17144	0.999807	0.050138	0.988142	0.19258	0.999868	0.015989	0.677252	7	0.20016	0.0043079	0.30971	6	-0.12698	-0.0027602	0.29922	5	0.43672	0.0085883	0.46042	2	2.5165	0.0332	1.531	7	0.38252	0.0081539	0.44045	8	0.68805	0.015883	0.32077	8	0.56038	0.013059	0.33464	0.047027	0.872753
GOBP_NUCLEAR_MRNA_SURVEILLANCE	0.021128	0.506278	0.43446	0.993918	0.077269	0.999807	0.083999	0.988142	0.35396	0.999868	0.016005	0.677252	8	0.61085	0.014054	0.30073	8	0.06961	0.001747	0.42179	8	0.59769	0.014866	0.41978	5	0.41478	0.0086511	0.30083	7	0.12982	0.0027673	0.3465	9	0.62242	0.015239	0.29023	9	0.5664	0.013999	0.2877	0.024503	0.725845
GOBP_AORTA_MORPHOGENESIS	0.75288	1	0.19106	0.993918	0.53827	0.999807	0.27453	0.988142	0.1801	0.999868	0.016046	0.677252	31	-0.10072	-0.0045583	0.14734	27	0.13877	0.0063933	0.15876	29	-0.017229	-0.00081523	0.17933	25	0.094754	0.0044152	0.15813	33	0.12296	0.0056861	0.13437	30	0.31218	0.013945	0.14564	30	0.29841	0.013456	0.14435	0.019365	0.690911
GOBP_NUCLEOLUS_ORGANIZATION	0.096888	0.775712	0.34041	0.993918	0.11322	0.999807	0.022682	0.870627	0.35953	0.999868	0.016049	0.677252	15	0.25477	0.0080246	0.19604	12	0.10948	0.0033646	0.26614	13	0.29073	0.009216	0.24034	9	0.4267	0.011938	0.21318	14	0.067905	0.0020466	0.18877	13	0.46955	0.013815	0.21906	13	0.42552	0.012638	0.22835	0.03121	0.789352
GOBP_RESPONSE_TO_ZINC_ION_STARVATION	0.86241	1	0.76019	0.993918	0.0039695	0.593265	0.40005	0.988142	0.074508	0.922895	0.016097	0.677252	7	-0.39615	-0.0085261	0.36303	8	-0.23268	-0.0058397	0.32915	8	0.82033	0.020403	0.30895	5	0.07966	0.0016615	0.31459	9	0.42035	0.01016	0.29128	9	0.49782	0.012188	0.23238	8	0.3999	0.0093189	0.23607	0.045148	0.872753
GOBP_POLYOL_TRANSMEMBRANE_TRANSPORT	0.010723	0.406444	0.56649	0.993918	0.095259	0.999807	0.21662	0.988142	0.2749	0.999868	0.016161	0.677252	9	0.7071	0.017255	0.30739	8	-0.038799	-0.00097376	0.23171	7	0.44956	0.01046	0.3434	6	0.30266	0.0069148	0.3862	8	0.2226	0.0050725	0.3722	10	0.57348	0.0148	0.2679	9	0.61634	0.015233	0.2551	0.0078523	0.574239
GOBP_NEGATIVE_REGULATION_OF_CATABOLIC_PROCESS	0.92727	1	0.041759	0.966654	0.38142	0.999807	0.99832	0.998716	0.15644	0.999868	0.016193	0.677252	258	-0.073945	-0.0095811	0.050792	217	0.096221	0.012473	0.055593	225	0.01764	0.0023072	0.058459	191	-0.18895	-0.024159	0.064427	268	0.052775	0.0069016	0.052292	259	0.11078	0.014429	0.051771	255	0.13372	0.017444	0.050529	0.0040741	0.481443
GOBP_FACIAL_NERVE_MORPHOGENESIS	0.81473	1	0.52881	0.993918	0.0038306	0.587937	0.94455	0.990007	0.33724	0.999868	0.016379	0.682235	10	-0.23983	-0.0061687	0.26781	9	-0.019958	-0.00053126	0.27615	10	0.6602	0.018357	0.24752	8	-0.48501	-0.012794	0.30421	10	0.10447	0.0026615	0.24873	10	0.46854	0.012092	0.21943	10	0.22034	0.0057404	0.21259	0.15	0.986708
GOBP_POSITIVE_REGULATION_OF_DEVELOPMENTAL_PROCESS	0.0069835	0.349449	0.45445	0.993918	0.20968	0.999807	0.59396	0.988142	0.013936	0.547683	0.016639	0.685579	1074	0.064974	0.016698	0.026428	907	0.0031847	0.00082034	0.027829	952	0.0241	0.0062954	0.029843	842	-0.0071529	-0.0018641	0.030086	1070	0.055562	0.014129	0.025263	1064	0.054657	0.014029	0.025673	1051	0.059606	0.015346	0.02549	0.0096924	0.612561
GOBP_POSITIVE_REGULATION_OF_TRANSLATIONAL_INITIATION	0.70651	1	0.32201	0.993918	0.58672	0.999807	0.74555	0.988142	0.22569	0.999868	0.016648	0.685579	17	-0.09336	-0.0031303	0.17186	15	0.10274	0.0035298	0.22233	15	-0.043512	-0.0014815	0.19858	12	-0.20675	-0.0066784	0.31298	20	0.12753	0.0045934	0.16933	16	0.41635	0.013588	0.19558	16	0.19794	0.0065215	0.18921	0.14775	0.986708
GOBP_RESPONSE_TO_MACROPHAGE_COLONY_STIMULATING_FACTOR	0.9126	1	0.090923	0.993918	0.81248	0.999807	0.025428	0.916987	0.34306	0.999868	0.016713	0.685579	10	-0.34088	-0.008768	0.25119	14	0.31975	0.010613	0.23948	12	-0.23167	-0.0070561	0.26115	13	0.59466	0.019992	0.30449	16	0.085622	0.0027586	0.21186	15	0.41302	0.013052	0.19416	15	0.19837	0.0063283	0.21235	0.17512	0.986708
GOMF_INTRAMOLECULAR_OXIDOREDUCTASE_ACTIVITY	0.84316	1	0.44458	0.993918	0.54171	0.999807	0.14213	0.988142	0.67329	0.999868	0.016728	0.685579	40	-0.1302	-0.0066911	0.12922	36	0.017618	0.00093696	0.12641	39	-0.01496	-0.00082055	0.14282	32	0.15824	0.0083394	0.14777	41	-0.057963	-0.002987	0.12908	46	0.2529	0.013981	0.11891	46	0.15113	0.0084339	0.11762	0.099439	0.944549
GOBP_NEGATIVE_REGULATION_OF_TRANSFORMING_GROWTH_FACTOR_BETA_PRODUCTION	0.33697	0.997096	0.019101	0.814486	0.43482	0.999807	0.83552	0.988142	0.057845	0.856368	0.016883	0.689164	7	0.15219	0.0032754	0.36169	6	0.74816	0.016262	0.36091	7	0.069671	0.001621	0.42449	4	-0.45063	-0.0084069	0.46158	7	0.45624	0.0097256	0.29	8	0.68279	0.015761	0.32159	8	0.83871	0.019545	0.32157	0.0045582	0.492402
GOBP_ENDOCHONDRAL_BONE_MORPHOGENESIS	0.03606	0.609302	0.037215	0.955089	0.3797	0.999807	0.11539	0.988142	0.06345	0.878658	0.017027	0.689635	51	0.22801	0.013227	0.12678	43	0.20357	0.011828	0.1141	44	0.040871	0.0023807	0.13345	39	0.15222	0.0088539	0.12702	54	0.15772	0.0093235	0.10332	47	0.24514	0.013698	0.11565	47	0.25466	0.014365	0.11439	0.013006	0.652633
GOBP_C21_STEROID_HORMONE_METABOLIC_PROCESS	0.45341	1	0.79089	0.993918	0.38093	0.999807	0.70304	0.988142	0.40961	0.999868	0.017107	0.689635	31	0.016818	0.00076111	0.14369	29	-0.11618	-0.0055467	0.14351	25	0.05963	0.0026201	0.19677	27	-0.090676	-0.0043906	0.17006	31	0.030461	0.0013654	0.13328	25	0.3543	0.01445	0.1673	25	0.34523	0.014213	0.16438	0.017866	0.689023
GOBP_REGULATION_OF_SISTER_CHROMATID_COHESION	0.097364	0.775824	0.78015	0.993918	0.33501	0.999807	0.51611	0.988142	0.38539	0.999868	0.017124	0.689635	10	0.3811	0.0098023	0.29387	10	-0.19431	-0.0054518	0.25145	9	0.13049	0.0034424	0.30622	9	-0.010712	-0.0002997	0.26527	9	0.089803	0.0021705	0.30821	10	0.46877	0.012098	0.22139	10	0.38725	0.010089	0.22096	0.039851	0.857889
GOBP_DOUBLE_STRAND_BREAK_REPAIR_VIA_NONHOMOLOGOUS_END_JOINING	0.40042	1	0.24145	0.993918	0.68689	0.999807	0.14266	0.988142	0.28527	0.999868	0.017234	0.689635	50	0.029675	0.0017045	0.11764	38	0.095421	0.0052132	0.13599	42	-0.07067	-0.0040221	0.14509	42	0.14952	0.0090239	0.13993	54	0.059554	0.0035206	0.10499	49	0.24607	0.014039	0.11636	49	0.26425	0.015218	0.11306	0.0097251	0.612561
GOMF_ACETYLCHOLINE_RECEPTOR_BINDING	0.65088	1	0.097939	0.993918	0.13154	0.999807	0.82295	0.988142	0.60149	0.999868	0.017271	0.689635	11	-0.10413	-0.0028089	0.26857	9	0.36713	0.0097725	0.28383	10	0.33039	0.0091867	0.2952	4	-0.36697	-0.006846	0.39599	10	-0.085475	-0.0021775	0.33231	10	0.57703	0.014891	0.27296	10	0.52109	0.013575	0.27952	0.03116	0.789352
GOMF_SPHINGOMYELIN_PHOSPHODIESTERASE_ACTIVITY	0.1701	0.898957	0.27551	0.993918	0.72928	0.999807	0.47571	0.988142	0.12936	0.999868	0.0173	0.689635	5	0.33251	0.0060487	0.34861	5	0.25587	0.0050774	0.42913	4	-0.29711	-0.0052261	0.48653	4	0.019832	0.00036998	0.32555	5	0.43511	0.0078395	0.38523	5	0.70233	0.012818	0.33234	5	0.68851	0.012686	0.33506	0.019956	0.694986
GOBP_REGULATION_OF_RHO_PROTEIN_SIGNAL_TRANSDUCTION	0.65642	1	0.30457	0.993918	0.5701	0.999807	0.81402	0.988142	0.96822	0.999868	0.01738	0.690128	70	-0.039564	-0.0026871	0.098242	63	0.052	0.0036543	0.1017	59	-0.019567	-0.0013191	0.11077	57	-0.10321	-0.0072518	0.1156	71	-0.19846	-0.013445	0.10696	73	0.20916	0.014554	0.099063	71	0.19791	0.01371	0.096668	0.020324	0.700629
GOCC_MIB_COMPLEX	0.32379	0.996059	0.11427	0.993918	0.98424	0.999807	0.6767	0.988142	0.076987	0.924833	0.017545	0.692832	9	0.14779	0.0036064	0.32329	9	0.3397	0.0090422	0.28209	7	-0.61628	-0.014339	0.28653	8	-0.14291	-0.0037697	0.31168	8	0.44608	0.010165	0.31288	9	0.48771	0.011941	0.23141	9	0.35825	0.0088546	0.27497	0.09632	0.942283
GOBP_RESPONSE_TO_VITAMIN_K	0.55988	1	0.78155	0.993918	0.40756	0.999807	0.82962	0.988142	0.2839	0.999868	0.017704	0.692832	5	-0.057468	-0.0010454	0.38141	4	-0.25964	-0.0046084	0.33396	4	0.13138	0.002311	0.56186	3	-0.34365	-0.0055524	0.3607	5	0.20361	0.0036684	0.35639	5	0.91707	0.016738	0.43589	5	0.89271	0.016448	0.42271	0.017362	0.689023
GOCC_PROTEIN_DNA_COMPLEX	1.5659e-06	0.00489372	3.5498e-05	0.0719828	0.0072286	0.700697	0.0020247	0.514845	3.651e-07	0.00124207	0.017779	0.692832	1070	0.12377	0.031754	0.026535	855	0.11736	0.029417	0.029527	951	0.074055	0.019335	0.030274	789	0.092053	0.02328	0.032017	1087	0.12791	0.032764	0.02581	1044	0.055919	0.014228	0.0266	1026	0.063333	0.016125	0.026495	0.0084237	0.58873
GOBP_RELAXATION_OF_MUSCLE	0.95925	1	0.29294	0.993918	0.26118	0.999807	0.7209	0.988142	0.85549	0.999868	0.017782	0.692832	27	-0.3074	-0.012985	0.17644	21	0.088417	0.0035934	0.16228	20	0.13669	0.0053732	0.21367	20	-0.12079	-0.0050355	0.20629	23	-0.207	-0.0079941	0.19522	24	0.37765	0.015091	0.17965	24	0.48801	0.019686	0.17243	0.0023305	0.39634
GOBP_POSTSYNAPTIC_SPECIALIZATION_ASSEMBLY	0.24739	0.951913	0.032882	0.937817	0.0062729	0.693547	0.54651	0.988142	0.092303	0.954379	0.017891	0.692832	26	0.11983	0.0049674	0.17551	24	0.27845	0.012096	0.15131	22	0.48564	0.02002	0.1945	24	-0.019896	-0.00090841	0.17027	25	0.2038	0.0082052	0.1536	26	0.30492	0.012682	0.14523	26	0.23645	0.0099273	0.14088	0.046655	0.872753
GOBP_ANTERIOR_COMMISSURE_MORPHOGENESIS	0.38786	1	0.0019365	0.446231	0.40854	0.999807	0.093294	0.988142	0.03089	0.705287	0.017916	0.692832	7	0.088979	0.001915	0.31232	5	1.1703	0.023223	0.40509	7	0.085751	0.0019951	0.37071	3	0.67524	0.01091	0.51122	7	0.73426	0.015652	0.39306	5	0.84351	0.015395	0.40184	5	0.72445	0.013348	0.39757	0.034227	0.808454
GOBP_LIMB_JOINT_MORPHOGENESIS	0.00016133	0.0577977	0.086924	0.993918	0.0037118	0.580354	0.22566	0.988142	0.23944	0.999868	0.017973	0.692832	5	1.4254	0.025928	0.3962	6	0.38586	0.0083873	0.28371	5	1.069	0.021022	0.39921	4	0.27205	0.0050753	0.36117	6	0.23967	0.0047301	0.33845	5	0.63465	0.011583	0.30253	5	0.54002	0.0099496	0.28248	0.027972	0.763172
GOBP_POSITIVE_REGULATION_OF_GRANULOCYTE_DIFFERENTIATION	0.017399	0.466165	0.057909	0.993918	0.063022	0.999807	0.66762	0.988142	0.062768	0.87627	0.018113	0.692832	7	0.63675	0.013704	0.30164	5	0.6138	0.01218	0.39028	8	0.56581	0.014073	0.3698	3	-0.25563	-0.0041302	0.58987	5	0.53758	0.0096855	0.35088	8	0.61697	0.014242	0.29455	8	0.66111	0.015406	0.28967	0.011246	0.630686
GOBP_POSITIVE_REGULATION_OF_MITOCHONDRIAL_FUSION	0.25974	0.963401	0.4578	0.993918	0.73094	0.999807	0.2099	0.988142	0.038797	0.753562	0.018116	0.692832	4	0.35478	0.0057726	0.55077	3	0.035924	0.00055222	0.33895	2	-0.55463	-0.006899	0.90084	2	0.53719	0.007087	0.66581	3	0.70409	0.0098269	0.39892	4	0.6311	0.010303	0.3013	4	0.55126	0.0090849	0.30454	0.035152	0.817715
GOBP_PROTEASOME_MEDIATED_UBIQUITIN_DEPENDENT_PROTEIN_CATABOLIC_PROCESS	0.375	1	0.095678	0.993918	0.16062	0.999807	0.24318	0.988142	0.3718	0.999868	0.018127	0.692832	318	0.014571	0.0020918	0.045727	264	0.066145	0.0094396	0.050621	283	0.055438	0.0081133	0.055887	223	0.038361	0.0052924	0.055106	324	0.014641	0.0021014	0.04476	314	0.094914	0.013586	0.045319	308	0.09856	0.014105	0.044653	0.013659	0.652633
GOBP_PROTEIN_LOCALIZATION_TO_CELL_JUNCTION	0.99383	1	0.82819	0.993918	0.76247	0.999807	0.8102	0.988142	0.12948	0.999868	0.01829	0.696453	87	-0.21453	-0.016234	0.08572	82	-0.080932	-0.0064839	0.085456	83	-0.071571	-0.0057171	0.1002	77	-0.084477	-0.0068926	0.09614	91	0.092758	0.0071097	0.082167	91	0.18754	0.014561	0.089705	89	0.15558	0.01206	0.090587	0.042957	0.872753
GOBP_VITAMIN_D_BIOSYNTHETIC_PROCESS	0.14235	0.859273	0.43948	0.993918	0.4588	0.999807	0.14266	0.988142	0.91288	0.999868	0.018434	0.699327	6	0.32977	0.0065712	0.30824	7	0.047615	0.0011179	0.31265	8	0.033827	0.00084134	0.32694	7	0.34293	0.0084622	0.32094	9	-0.38716	-0.0093574	0.28493	6	0.58706	0.011737	0.28123	6	0.59352	0.011979	0.27966	0.016917	0.689023
GOBP_NAD_BIOSYNTHESIS_VIA_NICOTINAMIDE_RIBOSIDE_SALVAGE_PATHWAY	0.34294	0.997681	0.47736	0.993918	0.715	0.999807	0.26363	0.988142	0.019509	0.613157	0.018647	0.702189	8	0.13627	0.0031352	0.33692	6	0.023263	0.00050565	0.40967	5	-0.16678	-0.0032798	0.2936	5	0.23927	0.0049903	0.37845	9	0.61575	0.014882	0.29829	7	0.78829	0.017022	0.37848	6	0.53627	0.010823	0.41104	0.09602	0.940648
GOBP_EPITHELIAL_CELL_DIFFERENTIATION_INVOLVED_IN_KIDNEY_DEVELOPMENT	0.016806	0.462176	0.37838	0.993918	0.18114	0.999807	0.1119	0.988142	0.16966	0.999868	0.018653	0.702189	43	0.27683	0.014749	0.13028	33	0.043748	0.0022278	0.14123	40	0.13027	0.0072358	0.14298	34	0.17429	0.0094674	0.14326	37	0.1357	0.0066438	0.14201	40	0.23742	0.012242	0.114	40	0.19098	0.0099407	0.12046	0.056443	0.891449
GOMF_AMINOPEPTIDASE_ACTIVITY	0.4245	1	0.42566	0.993918	0.037163	0.999807	0.61969	0.988142	0.49384	0.999868	0.018873	0.702189	34	0.029202	0.0013839	0.15338	29	0.026954	0.0012869	0.1438	27	0.34787	0.015883	0.1949	29	-0.047292	-0.002373	0.15523	33	0.0021965	0.00010158	0.1422	30	0.2962	0.013231	0.14255	30	0.26228	0.011827	0.14291	0.033248	0.80394
GOMF_VOLTAGE_GATED_POTASSIUM_CHANNEL_ACTIVITY	0.73822	1	0.013352	0.742419	0.27661	0.999807	0.11517	0.988142	0.49899	0.999868	0.018927	0.702189	91	-0.061106	-0.0047286	0.095796	77	0.21149	0.016422	0.09543	76	0.063439	0.0048505	0.10698	67	0.12442	0.0094738	0.10372	84	0.00023236	1.7115e-05	0.091661	87	0.18023	0.013684	0.086786	87	0.1784	0.013673	0.086137	0.019184	0.689884
GOBP_POSTSYNAPTIC_MEMBRANE_ORGANIZATION	0.082177	0.741333	0.0037838	0.532833	0.079917	0.999807	0.15067	0.988142	0.32967	0.999868	0.019129	0.702189	36	0.20121	0.0098112	0.14469	31	0.36226	0.017881	0.13561	31	0.22607	0.011059	0.16082	32	0.15813	0.0083335	0.15298	35	0.061274	0.002918	0.13899	35	0.28549	0.013772	0.13776	35	0.28108	0.013688	0.13383	0.017864	0.689023
GOCC_MITOCHONDRIAL_RESPIRATORY_CHAIN_COMPLEX_III	0.23567	0.945955	0.53515	0.993918	0.56042	0.999807	0.052763	0.988142	0.8128	0.999868	0.019151	0.702189	7	0.23046	0.00496	0.31994	7	-0.023979	-0.00056296	0.27181	11	-0.037005	-0.0010791	0.24337	6	0.88137	0.020136	0.54445	8	-0.29627	-0.0067513	0.33353	9	0.65965	0.016151	0.31839	9	0.65481	0.016184	0.29169	0.012397	0.646012
GOMF_RIBONUCLEOPROTEIN_COMPLEX_BINDING	0.011756	0.421071	0.020439	0.81617	0.55819	0.999807	0.77313	0.988142	0.024244	0.661219	0.019162	0.702189	117	0.17168	0.015051	0.075787	101	0.16615	0.014762	0.081244	97	-0.013462	-0.0011619	0.091966	91	-0.066243	-0.0058721	0.088414	123	0.14341	0.012766	0.072677	118	0.15721	0.013887	0.075888	116	0.092729	0.0081981	0.075899	0.11092	0.967471
GOCC_U5_SNRNP	0.52196	1	0.23708	0.993918	0.19441	0.999807	0.66841	0.988142	0.59897	0.999868	0.019177	0.702189	14	-0.01441	-0.0004385	0.26166	15	0.15804	0.0054296	0.2208	14	0.26752	0.0088001	0.31042	10	-0.14844	-0.0043773	0.3408	15	-0.050778	-0.0015841	0.20255	18	0.4242	0.014683	0.2048	17	0.47973	0.016291	0.20485	0.0096036	0.612561
GOCC_PIGMENT_GRANULE	0.2536	0.958124	0.52651	0.993918	0.65626	0.999807	0.40017	0.988142	0.95044	0.999868	0.019306	0.702189	94	0.055539	0.0043677	0.083742	73	-0.0063117	-0.00047728	0.094921	79	-0.036334	-0.002832	0.090319	71	0.026838	0.0021033	0.10612	96	-0.13316	-0.010481	0.080737	87	0.17782	0.013501	0.085963	86	0.1159	0.0088318	0.082765	0.080716	0.910623
GOBP_REGULATION_OF_MAINTENANCE_OF_SISTER_CHROMATID_COHESION	0.55983	1	0.7257	0.993918	0.32352	0.999807	0.704	0.988142	0.48053	0.999868	0.019412	0.702189	4	-0.059685	-0.00097113	0.39648	4	-0.19747	-0.003505	0.32919	3	0.24459	0.0037261	0.53418	4	-0.23201	-0.0043283	0.4329	4	0.023034	0.00037119	0.47167	4	0.585	0.0095501	0.28311	4	0.55469	0.0091413	0.27975	0.023709	0.725845
GOBP_CONDITIONED_PLACE_PREFERENCE	0.15009	0.86768	0.016212	0.804263	0.44682	0.999807	0.56658	0.988142	0.36369	0.999868	0.019425	0.702189	5	0.44517	0.008098	0.42965	4	1.0301	0.018284	0.48149	4	0.046095	0.00081081	0.34475	4	-0.073199	-0.0013656	0.43654	4	0.1597	0.0025736	0.45807	4	0.89176	0.014558	0.43163	4	0.94211	0.015526	0.41213	0.011139	0.630686
GOMF_G_RICH_STRAND_TELOMERIC_DNA_BINDING	0.57631	1	0.34009	0.993918	0.3215	0.999807	0.08673	0.988142	0.036214	0.742736	0.019493	0.702189	10	-0.068765	-0.0017687	0.35729	9	0.085026	0.0022633	0.20626	7	0.18197	0.0042339	0.39258	9	0.42741	0.011958	0.31398	9	0.63608	0.015373	0.35405	7	0.57068	0.012323	0.27641	7	0.48416	0.010554	0.27989	0.041849	0.859538
GOMF_GAP_JUNCTION_CHANNEL_ACTIVITY_INVOLVED_IN_CARDIAC_CONDUCTION_ELECTRICAL_COUPLING	0.8328	1	0.080974	0.993918	0.45294	0.999807	0.033952	0.985705	0.64264	0.999868	0.019516	0.702189	5	-0.33233	-0.0060454	0.34427	5	0.59591	0.011825	0.42606	3	0.049463	0.00075351	0.41835	4	0.85446	0.015941	0.46797	5	-0.15139	-0.0027276	0.41416	4	0.89537	0.014617	0.43378	4	0.9282	0.015297	0.42934	0.015323	0.668188
GOBP_CELLULAR_RESPONSE_TO_ESTRADIOL_STIMULUS	0.70908	1	0.23455	0.993918	0.062204	0.999807	0.15376	0.988142	0.88549	0.999868	0.019566	0.702189	30	-0.092878	-0.0041351	0.16865	23	0.11796	0.0050167	0.16293	26	0.26565	0.011903	0.17288	20	0.19734	0.0082266	0.19338	31	-0.19582	-0.0087774	0.16278	29	0.36844	0.016182	0.17859	29	0.31574	0.013999	0.17477	0.035428	0.81789
GOBP_VIRAL_PROCESS	0.52617	1	0.2182	0.993918	0.53354	0.999807	0.85648	0.988142	0.05849	0.856368	0.019623	0.702189	346	-0.0029832	-0.00044631	0.04545	271	0.039692	0.0057375	0.050998	282	-0.0045342	-0.00066243	0.053871	260	-0.05835	-0.008678	0.054805	344	0.070213	0.010377	0.044787	317	0.097013	0.013951	0.047051	309	0.046599	0.0066794	0.046375	0.1575	0.986708
GOBP_NEGATIVE_REGULATION_OF_ACTIVIN_RECEPTOR_SIGNALING_PATHWAY	0.82621	1	0.16531	0.993918	0.015864	0.931285	0.011179	0.732805	0.19084	0.999868	0.019723	0.702189	11	-0.23182	-0.0062535	0.24679	12	0.25153	0.0077302	0.25853	13	0.52377	0.016603	0.24382	12	0.42912	0.013861	0.18782	12	0.18978	0.0052959	0.21693	14	0.45094	0.013768	0.21893	14	0.44282	0.013648	0.21736	0.020823	0.712664
GOMF_RIBOSOME_BINDING	0.016875	0.462176	0.010722	0.684733	0.23263	0.999807	0.59761	0.988142	0.026471	0.678763	0.019743	0.702189	70	0.22339	0.015172	0.10521	61	0.2306	0.015948	0.10024	55	0.09142	0.0059511	0.12519	54	-0.027396	-0.0018738	0.11083	76	0.18157	0.012725	0.093807	74	0.18022	0.012625	0.087516	74	0.082979	0.0058678	0.089441	0.17678	0.986708
GOCC_BETA_CATENIN_TCF_COMPLEX	0.090493	0.762172	0.022632	0.847125	0.005332	0.647658	0.57879	0.988142	0.10607	0.981325	0.019748	0.702189	12	0.3383	0.0095315	0.25288	13	0.53572	0.017136	0.26753	13	0.66508	0.021083	0.2604	12	-0.05264	-0.0017004	0.26477	11	0.32612	0.0087134	0.26137	13	0.48071	0.014143	0.23344	13	0.49253	0.014629	0.22741	0.015173	0.668054
GOBP_CELLULAR_HYPEROSMOTIC_RESPONSE	0.90864	1	0.41311	0.993918	0.87986	0.999807	0.61771	0.988142	0.45118	0.999868	0.019827	0.70255	16	-0.25425	-0.0082705	0.1908	16	0.037981	0.0013476	0.17299	17	-0.24093	-0.0087322	0.20516	16	-0.066631	-0.0024848	0.2225	16	0.023472	0.00075624	0.19134	16	0.4282	0.013975	0.20811	16	0.28939	0.0095343	0.19276	0.066661	0.903229
GOCC_VOLTAGE_GATED_CALCIUM_CHANNEL_COMPLEX	0.39661	1	0.30433	0.993918	0.2001	0.999807	0.78788	0.988142	0.13996	0.999868	0.019963	0.704922	38	0.033472	0.0016767	0.12769	36	0.066758	0.0035502	0.13038	37	0.11756	0.0062809	0.13973	33	-0.11715	-0.0062697	0.1466	40	0.12742	0.0064861	0.11793	40	0.26311	0.013566	0.12805	39	0.30907	0.015886	0.12892	0.0082645	0.58873
GOBP_REGULATION_OF_CYTOPLASMIC_TRANSLATION	0.010902	0.407647	0.069677	0.993918	0.57681	0.999807	0.79563	0.988142	0.051814	0.826192	0.020217	0.708164	28	0.32945	0.014171	0.14361	26	0.22016	0.009954	0.14892	23	-0.030402	-0.0012814	0.15692	24	-0.12618	-0.005761	0.15273	29	0.24007	0.010409	0.1475	30	0.30746	0.013734	0.15002	29	0.30836	0.013671	0.146	0.017352	0.689023
GOBP_POSITIVE_REGULATION_OF_STRESS_ACTIVATED_PROTEIN_KINASE_SIGNALING_CASCADE	0.73126	1	0.16609	0.993918	0.070501	0.999807	0.3832	0.988142	0.46232	0.999868	0.020242	0.708164	19	-0.12987	-0.0046032	0.21061	18	0.20886	0.0078596	0.21537	20	0.31435	0.012356	0.21352	17	0.064076	0.002463	0.21567	19	0.019391	0.00068074	0.20499	20	0.35818	0.013068	0.17481	19	0.40259	0.014453	0.17338	0.010124	0.614912
GOBP_MYOBLAST_DIFFERENTIATION	0.12567	0.835726	0.20002	0.993918	0.00056731	0.260818	0.93184	0.988252	0.2745	0.999868	0.020263	0.708164	97	0.089567	0.0071544	0.078078	88	0.07197	0.0059717	0.085519	75	0.34254	0.026018	0.10521	68	-0.15394	-0.011808	0.10333	101	0.045489	0.0036721	0.075907	93	0.17044	0.013376	0.083197	92	0.12637	0.009958	0.080645	0.058569	0.891449
GOCC_RNA_POLYMERASE_II_CORE_COMPLEX	0.49195	1	0.024682	0.868411	0.34941	0.999807	0.17723	0.988142	0.49711	0.999868	0.020498	0.713932	9	0.0057936	0.00014138	0.28717	9	0.44326	0.011799	0.2255	9	0.24771	0.0065345	0.64018	9	0.33315	0.0093208	0.35976	11	0.0025436	6.7962e-05	0.35145	9	1.0235	0.025059	0.50077	9	0.91699	0.022664	0.48774	0.030061	0.786767
GOBP_PROTEIN_LOCALIZATION_TO_POSTSYNAPSE	0.95336	1	0.70598	0.993918	0.37641	0.999807	0.52874	0.988142	0.57809	0.999868	0.021122	0.731209	35	-0.22802	-0.010963	0.13585	34	-0.068539	-0.0035425	0.12653	32	0.044343	0.0022038	0.1408	30	-0.010896	-0.00055604	0.15112	37	-0.026343	-0.0012898	0.13371	36	0.2932	0.014344	0.14434	36	0.21566	0.01065	0.14541	0.069037	0.906979
GOBP_UNSATURATED_FATTY_ACID_BIOSYNTHETIC_PROCESS	0.033	0.596337	0.41497	0.993918	0.65482	0.999807	0.87423	0.988142	0.35532	0.999868	0.021164	0.731209	39	0.2269	0.011514	0.12341	36	0.025139	0.0013369	0.11704	34	-0.05348	-0.0027395	0.13425	31	-0.17405	-0.0090286	0.15178	38	0.043438	0.0021552	0.11708	41	0.24228	0.012647	0.11932	39	0.074125	0.0038099	0.11879	0.26632	0.986708
GOBP_MITOCHONDRIAL_FRAGMENTATION_INVOLVED_IN_APOPTOTIC_PROCESS	0.13862	0.856507	0.16137	0.993918	0.0089462	0.770669	3.2771e-06	0.0165412	0.056985	0.852761	0.021209	0.731209	6	0.46952	0.0093559	0.43211	7	0.40152	0.0094267	0.40603	5	1.1487	0.022589	0.48503	7	1.622	0.040025	0.3596	9	0.41169	0.0099501	0.26044	8	0.67331	0.015543	0.33174	8	0.6443	0.015014	0.33037	0.025585	0.725845
GOBP_REGULATION_OF_RELAXATION_OF_MUSCLE	0.9653	1	0.021805	0.840612	0.094646	0.999807	0.3885	0.988142	0.94933	0.999868	0.021533	0.73988	12	-0.43895	-0.012367	0.24171	8	0.58128	0.014588	0.28803	10	0.39207	0.010902	0.29866	9	0.074962	0.0020973	0.26467	10	-0.47038	-0.011983	0.28707	11	0.52589	0.014234	0.25992	11	0.68616	0.018748	0.24494	0.0025495	0.406613
GOBP_C21_STEROID_HORMONE_BIOSYNTHETIC_PROCESS	0.18051	0.906814	0.96989	0.995814	0.073409	0.999807	0.88997	0.988142	0.53249	0.999868	0.021752	0.744897	17	0.16131	0.0054087	0.1766	16	-0.32506	-0.011534	0.17296	15	0.34728	0.011824	0.23934	14	-0.27086	-0.0094492	0.22084	16	-0.013008	-0.00041909	0.15956	18	0.3922	0.013576	0.19425	18	0.41805	0.014608	0.18925	0.013601	0.652633
GOBP_RNA_LOCALIZATION	0.00044705	0.0887428	0.028586	0.916407	0.13162	0.999807	0.16055	0.988142	0.0011511	0.203491	0.022023	0.751655	149	0.22883	0.022615	0.068866	132	0.13438	0.013632	0.070642	119	0.096914	0.0092566	0.086619	119	0.08313	0.0084165	0.083779	156	0.1953	0.019558	0.064055	145	0.1424	0.01393	0.070706	143	0.13989	0.013719	0.070733	0.023991	0.725845
GOCC_DENDRITIC_TREE	0.76165	1	0.045676	0.971637	0.25541	0.999807	0.25911	0.988142	0.25766	0.999868	0.022099	0.751734	524	-0.026734	-0.0048921	0.037565	463	0.062565	0.011729	0.037054	465	0.027403	0.0051036	0.041673	423	0.026906	0.0050667	0.041642	528	0.023242	0.0042294	0.035724	520	0.070725	0.012936	0.035144	510	0.078007	0.014264	0.035245	0.01345	0.652633
GOBP_REGULATION_OF_TRANSLATION_IN_RESPONSE_TO_ENDOPLASMIC_RETICULUM_STRESS	0.76109	1	0.049923	0.98362	0.26759	0.999807	0.11548	0.988142	0.57953	0.999868	0.022443	0.757393	8	-0.13843	-0.003185	0.19502	9	0.42882	0.011415	0.26056	6	0.20597	0.0044369	0.33213	7	0.49456	0.012204	0.41283	11	-0.044876	-0.001199	0.22361	9	0.51754	0.012671	0.258	9	0.29044	0.0071786	0.23063	0.10396	0.959068
GOBP_VIRAL_GENE_EXPRESSION	0.24339	0.950753	0.0061653	0.583324	0.56917	0.999807	0.89385	0.988142	0.0895	0.950451	0.022453	0.757393	89	0.063462	0.004857	0.09125	64	0.27454	0.019445	0.10968	66	-0.019535	-0.0013924	0.11209	57	-0.15757	-0.011071	0.12632	84	0.11983	0.0088263	0.089163	80	0.19309	0.014061	0.096266	78	0.18771	0.013626	0.091032	0.019617	0.693592
GOCC_NUCLEAR_INCLUSION_BODY	0.47813	1	0.067801	0.993918	0.26205	0.999807	0.51182	0.988142	0.078767	0.927216	0.022488	0.757393	10	0.016589	0.00042669	0.3025	10	0.54045	0.015163	0.36211	6	0.30663	0.0066054	0.48133	6	-0.012521	-0.00028606	0.42255	9	0.38777	0.0093722	0.27433	10	0.64839	0.016733	0.32337	10	0.88644	0.023094	0.29358	0.0012693	0.350052
GOCC_CHROMOSOMAL_REGION	0.0063342	0.347632	0.17746	0.993918	0.54107	0.999807	0.23713	0.988142	3.3019e-05	0.059449	0.022728	0.760256	282	0.12473	0.016883	0.050026	247	0.048378	0.0066827	0.052293	245	-0.0057894	-0.00078952	0.05614	223	0.046141	0.0063657	0.06448	298	0.19013	0.026192	0.047631	277	0.10372	0.013961	0.051842	274	0.13345	0.018035	0.051717	0.0049407	0.499045
GOBP_NEURON_FATE_DETERMINATION	0.034525	0.598355	0.47426	0.993918	0.025582	0.999807	0.68102	0.988142	0.32279	0.999868	0.022728	0.760256	8	0.49971	0.011497	0.27483	8	0.019126	0.00048002	0.29617	9	0.5239	0.01382	0.26862	8	-0.13768	-0.0036317	0.29258	9	0.13909	0.0033617	0.30242	8	0.61296	0.01415	0.30638	8	0.63763	0.014859	0.30348	0.017828	0.689023
GOMF_MONOCARBOXYLIC_ACID_TRANSMEMBRANE_TRANSPORTER_ACTIVITY	0.87408	1	0.81278	0.993918	0.41438	0.999807	0.81867	0.988142	0.65683	0.999868	0.022829	0.760256	59	-0.13546	-0.0084497	0.11821	49	-0.10372	-0.0064318	0.11677	44	0.028819	0.0016787	0.13324	46	-0.12454	-0.0078645	0.1368	53	-0.047779	-0.0027983	0.11831	50	0.22549	0.012995	0.11281	49	0.03502	0.0020169	0.11881	0.38409	0.986708
GOBP_CRD_MEDIATED_MRNA_STABILIZATION	0.011506	0.416501	0.010187	0.684733	0.028816	0.999807	0.70383	0.988142	0.15075	0.999868	0.022871	0.760256	10	0.65824	0.016931	0.28952	10	0.53991	0.015148	0.23274	8	0.52768	0.013124	0.27791	9	-0.14009	-0.0039194	0.26162	10	0.26273	0.0066932	0.25426	11	0.51104	0.013832	0.25578	11	0.52369	0.014309	0.24967	0.017986	0.689023
GOCC_ACTIN_FILAMENT	0.11416	0.814231	0.0026915	0.49907	0.92636	0.999807	0.67828	0.988142	0.57551	0.999868	0.023066	0.764248	91	0.10012	0.0077478	0.083104	79	0.23195	0.018242	0.08332	84	-0.14925	-0.011993	0.10298	74	-0.04561	-0.0036487	0.098528	94	-0.016282	-0.0012683	0.085501	91	0.16289	0.012646	0.081671	89	0.10001	0.0077517	0.081049	0.10863	0.963041
GOBP_NEGATIVE_REGULATION_OF_CHROMOSOME_ORGANIZATION	0.29644	0.986519	0.72993	0.993918	0.49381	0.999807	0.25441	0.988142	0.049882	0.816611	0.02321	0.766531	73	0.053717	0.0037253	0.10047	65	-0.062824	-0.0044842	0.10255	55	0.0022559	0.00014685	0.14528	54	0.080814	0.0055274	0.12232	74	0.1576	0.010899	0.095741	67	0.21368	0.014247	0.10728	65	0.21452	0.014222	0.10581	0.021321	0.71331
GOBP_NUCLEOLAR_CHROMATIN_ORGANIZATION	0.76491	1	0.6051	0.993918	0.29869	0.999807	0.35035	0.988142	0.58357	0.999868	0.023361	0.769029	8	-0.18292	-0.0042085	0.25327	6	-0.11347	-0.0024665	0.42569	7	0.16922	0.0039372	0.32037	6	0.12904	0.0029482	0.33571	7	-0.052013	-0.0011087	0.24645	7	0.6016	0.012991	0.30246	7	0.44124	0.0096184	0.30654	0.075029	0.90827
GOBP_PROLINE_TRANSPORT	0.947	1	0.44046	0.993918	0.81731	0.999807	0.88794	0.988142	0.85871	0.999868	0.023664	0.77095	9	-0.40393	-0.0098569	0.24988	8	0.039055	0.00098016	0.2607	7	-0.27835	-0.0064762	0.3075	8	-0.33573	-0.0088562	0.27616	8	-0.31383	-0.0071515	0.29204	10	0.39139	0.010101	0.19731	10	0.21332	0.0055573	0.21858	0.16457	0.986708
GOBP_REGULATION_OF_DNA_TOPOISOMERASE_ATP_HYDROLYZING_ACTIVITY	0.24749	0.951913	0.47558	0.993918	0.19948	0.999807	0.61139	0.988142	0.25084	0.999868	0.023681	0.77095	5	0.28239	0.005137	0.41381	5	0.025188	0.00049982	0.41122	3	0.33923	0.0051678	0.40217	4	-0.15159	-0.002828	0.53573	5	0.27302	0.004919	0.40636	5	0.48154	0.0087887	0.2428	5	0.45919	0.0084604	0.23219	0.023998	0.725845
GOBP_CELL_FATE_DETERMINATION	9.1553e-05	0.0389405	0.33107	0.993918	0.016311	0.931285	0.10801	0.988142	0.011559	0.533806	0.023948	0.77095	35	0.48984	0.023552	0.13088	28	0.064664	0.0030338	0.14798	35	0.32557	0.01692	0.15235	27	0.20409	0.0098824	0.16496	32	0.35657	0.016238	0.15695	29	0.31935	0.014026	0.16141	29	0.34927	0.015485	0.15571	0.012453	0.646012
GOBP_REGULATION_OF_PROTEIN_DEUBIQUITINATION	0.10961	0.802653	0.20419	0.993918	0.079795	0.999807	0.015181	0.791458	0.59253	0.999868	0.024047	0.77095	7	0.32341	0.0069604	0.26322	8	0.21211	0.0053234	0.25655	8	0.50013	0.012439	0.35557	4	1.198	0.02235	0.55317	9	-0.051926	-0.001255	0.22184	8	0.78039	0.018014	0.39478	7	1.2483	0.027212	0.43541	0.002076	0.39634
GOBP_AMMONIUM_ION_METABOLIC_PROCESS	0.5304	1	0.15617	0.993918	0.81837	0.999807	0.12836	0.988142	0.20573	0.999868	0.024048	0.77095	19	-0.016202	-0.00057428	0.21242	20	0.17887	0.0070945	0.17703	19	-0.19268	-0.0073822	0.21191	17	0.22823	0.0087728	0.20122	20	0.15345	0.0055265	0.18682	19	0.38011	0.013518	0.19229	18	0.29203	0.010204	0.20324	0.07539	0.90827
GOBP_MITOCHONDRIAL_PROTEIN_PROCESSING	0.74399	1	0.92761	0.993918	0.45107	0.999807	0.79511	0.988142	0.65821	0.999868	0.024061	0.77095	10	-0.18578	-0.0047786	0.28332	8	-0.3595	-0.0090225	0.24651	10	0.033623	0.00093491	0.27344	7	-0.30391	-0.0074993	0.36868	10	-0.10572	-0.0026933	0.25937	12	0.40054	0.011323	0.20265	12	0.10995	0.0031375	0.19455	0.286	0.986708
GOMF_SEQUENCE_SPECIFIC_MRNA_BINDING	0.00036012	0.0828867	0.15082	0.993918	0.12796	0.999807	0.12776	0.988142	0.00065397	0.162791	0.024129	0.77095	10	0.86394	0.022222	0.2554	10	0.2428	0.0068123	0.23505	9	0.29431	0.0077639	0.25904	10	0.3933	0.011598	0.34587	11	1.0752	0.028727	0.33442	11	0.54708	0.014807	0.27696	11	0.46307	0.012652	0.26	0.037468	0.832949
GOBP_CARDIAC_MUSCLE_CELL_CONTRACTION	0.87547	1	0.30816	0.993918	0.5276	0.999807	0.53608	0.988142	0.97764	0.999868	0.024139	0.77095	75	-0.11623	-0.0081698	0.10083	66	0.051968	0.0037376	0.10371	64	-0.0077458	-0.00054372	0.11188	56	-0.0099767	-0.00069483	0.11016	75	-0.1947	-0.013555	0.096988	70	0.1958	0.013342	0.099133	67	0.19569	0.01317	0.099765	0.024924	0.725845
GOMF_MYRISTOYLTRANSFERASE_ACTIVITY	0.87682	1	0.38206	0.993918	0.2502	0.999807	0.32465	0.988142	0.97692	0.999868	0.02425	0.77095	9	-0.29162	-0.0071163	0.25155	10	0.078821	0.0022115	0.26267	6	0.23005	0.0049556	0.34138	8	0.11576	0.0030535	0.25455	9	-0.59324	-0.014338	0.2975	8	0.62095	0.014334	0.31469	7	0.45605	0.0099414	0.35102	0.09695	0.94305
GOBP_OVIDUCT_DEVELOPMENT	0.007915	0.368933	0.10119	0.993918	0.0012026	0.35995	0.096868	0.988142	0.27774	0.999868	0.024285	0.77095	5	0.87368	0.015893	0.36204	4	0.56658	0.010056	0.44442	3	1.6225	0.024717	0.53445	2	0.81375	0.010736	0.6261	4	0.25924	0.0041778	0.43971	4	0.77755	0.012694	0.39418	4	0.72687	0.011979	0.39009	0.031222	0.789352
GOBP_NEUROTRANSMITTER_RECEPTOR_LOCALIZATION_TO_POSTSYNAPTIC_SPECIALIZATION_MEMBRANE	0.96553	1	0.52892	0.993918	0.19297	0.999807	0.26432	0.988142	0.70007	0.999868	0.024426	0.77095	22	-0.31953	-0.012185	0.17566	21	-0.013184	-0.00053583	0.18173	19	0.16105	0.0061706	0.18575	19	0.11763	0.0047795	0.18668	22	-0.090336	-0.0034121	0.1722	20	0.41667	0.015202	0.2115	20	0.38483	0.014173	0.22216	0.041636	0.859538
GOBP_GASTRULATION_WITH_MOUTH_FORMING_SECOND	0.52971	1	0.41374	0.993918	0.0030002	0.544483	0.10097	0.988142	0.64087	0.999868	0.024522	0.77095	21	-0.012818	-0.00047761	0.17195	19	0.039291	0.001519	0.18028	20	0.56435	0.022184	0.20534	16	0.27728	0.01034	0.21728	19	-0.065057	-0.0022839	0.18032	19	0.35717	0.012702	0.18145	19	0.38449	0.013803	0.17929	0.016005	0.681415
GOMF_LIGAND_GATED_MONOATOMIC_CATION_CHANNEL_ACTIVITY	0.87915	1	0.0091501	0.650688	0.97314	0.999807	0.37817	0.988142	0.92789	0.999868	0.024615	0.77095	121	-0.088818	-0.0079175	0.07586	100	0.19363	0.017119	0.082052	110	-0.17079	-0.01569	0.088525	97	0.028332	0.0025923	0.091309	117	-0.11528	-0.010011	0.078942	118	0.14917	0.013176	0.075843	116	0.14001	0.012378	0.077275	0.03502	0.817715
GOBP_RETINAL_CONE_CELL_DEVELOPMENT	0.19568	0.920672	0.078626	0.993918	0.39149	0.999807	0.3772	0.988142	0.023153	0.651025	0.02462	0.77095	9	0.2308	0.0056319	0.26925	11	0.33616	0.0098918	0.23766	9	0.081546	0.0021512	0.29605	10	0.076328	0.0022509	0.24397	11	0.56733	0.015158	0.28469	11	0.53731	0.014543	0.2732	11	0.33906	0.0092639	0.27268	0.10687	0.959068
GOBP_CELLULAR_RESPONSE_TO_MAGNESIUM_ION	0.37091	1	0.16687	0.993918	0.9144	0.999807	0.66032	0.988142	0.17102	0.999868	0.024635	0.77095	7	0.12085	0.002601	0.36683	7	0.34562	0.0081142	0.35755	4	-0.60647	-0.010668	0.44317	7	-0.15446	-0.0038115	0.37367	7	0.3159	0.0067339	0.33246	7	0.57988	0.012522	0.29488	7	0.56957	0.012416	0.29185	0.025506	0.725845
GOBP_DIPEPTIDE_TRANSMEMBRANE_TRANSPORT	0.04473	0.643219	0.95874	0.994975	0.36238	0.999807	0.84508	0.988142	0.86236	0.999868	0.024714	0.77095	8	0.46679	0.01074	0.27484	5	-0.53754	-0.010667	0.30956	7	0.13315	0.003098	0.37815	6	-0.4694	-0.010724	0.46218	7	-0.41378	-0.0088204	0.37925	8	0.62147	0.014346	0.31625	8	0.81904	0.019086	0.31537	0.0047077	0.499045
GOCC_SPLICEOSOMAL_TRI_SNRNP_COMPLEX	0.11445	0.814231	0.60557	0.993918	0.34142	0.999807	0.25489	0.988142	0.38059	0.999868	0.024816	0.77095	30	0.21976	0.0097841	0.18264	28	-0.048322	-0.0022671	0.18044	27	0.091366	0.0041717	0.2236	17	0.16758	0.0064414	0.25421	29	0.057209	0.0024804	0.18823	31	0.33947	0.015414	0.1729	29	0.36266	0.016079	0.17404	0.018602	0.689023
GOMF_DIPEPTIDE_TRANSMEMBRANE_TRANSPORTER_ACTIVITY	0.38531	1	0.82963	0.993918	0.74732	0.999807	0.94796	0.990168	0.82996	0.999868	0.024894	0.77095	5	0.11238	0.0020443	0.38544	3	-0.31495	-0.0048414	0.33056	5	-0.28655	-0.0056351	0.43019	3	-0.9574	-0.015469	0.58897	5	-0.43305	-0.0078022	0.45391	5	0.69193	0.012629	0.35266	5	0.7559	0.013927	0.35256	0.016027	0.681415
GOBP_REGULATION_OF_STEROID_BIOSYNTHETIC_PROCESS	0.12964	0.844078	0.56799	0.993918	0.26354	0.999807	0.81933	0.988142	0.49597	0.999868	0.0249	0.77095	59	0.11478	0.0071597	0.10174	55	-0.017116	-0.0011242	0.099944	54	0.076185	0.0049143	0.12045	52	-0.1074	-0.0072093	0.11766	66	0.0009159	5.9835e-05	0.090583	60	0.21535	0.01359	0.10977	60	0.21375	0.013617	0.10689	0.022783	0.725845
GOMF_ESTROGEN_2_HYDROXYLASE_ACTIVITY	0.097889	0.776419	NA	NA	0.68067	0.999807	0.4235	0.988142	0.11222	0.988262	0.025105	0.77095	3	0.51931	0.0073179	0.4014	NA	NA	NA	NA	3	-0.26899	-0.0040978	0.57283	2	0.1017	0.0013418	0.52708	5	0.4554	0.0082049	0.37485	3	0.9392	0.013279	0.47958	3	0.95264	0.013597	0.47771	0.023079	0.725845
GOCC_ADHERENS_JUNCTION	0.18659	0.915726	0.40799	0.993918	0.38138	0.999807	0.91942	0.988142	0.44851	0.999868	0.02514	0.77095	155	0.059373	0.0059835	0.066668	141	0.015299	0.0016035	0.065742	143	0.02305	0.0024112	0.076359	134	-0.10173	-0.010922	0.072597	157	0.0082593	0.00082973	0.063815	153	0.12953	0.013013	0.06616	152	0.1292	0.013059	0.064628	0.022809	0.725845
GOBP_ASSOCIATIVE_LEARNING	0.059441	0.687319	0.64263	0.993918	0.92208	0.999807	0.63898	0.988142	0.47615	0.999868	0.025198	0.77095	76	0.15325	0.010843	0.098261	66	-0.039712	-0.0028562	0.10865	68	-0.15034	-0.010876	0.10592	58	-0.043158	-0.0030587	0.12132	76	0.0059984	0.00042038	0.10028	77	0.17921	0.012804	0.091581	73	0.22095	0.015519	0.097164	0.011492	0.638249
GOMF_CHROMATIN_DNA_BINDING	0.048016	0.655277	0.039819	0.963587	0.33124	0.999807	0.11881	0.988142	0.022982	0.651025	0.025202	0.77095	85	0.14024	0.010491	0.084253	67	0.17207	0.012468	0.098157	78	0.042983	0.0033291	0.098469	66	0.13429	0.010149	0.11371	89	0.17259	0.013084	0.086473	83	0.18192	0.013493	0.092973	82	0.10241	0.0076214	0.092725	0.13471	0.986708
GOBP_RHOMBOMERE_DEVELOPMENT	0.11118	0.807776	0.039478	0.963587	0.0092018	0.770669	0.095157	0.988142	0.22483	0.999868	0.025281	0.77095	8	0.44034	0.010131	0.36082	6	0.69106	0.015021	0.39332	8	0.78233	0.019458	0.3318	6	0.56438	0.012894	0.4309	8	0.28565	0.0065093	0.37784	7	0.62336	0.013461	0.31879	7	0.65	0.014169	0.31702	0.020179	0.697988
GOBP_REGULATION_OF_TRANSLATION_AT_POSTSYNAPSE	0.46714	1	0.42143	0.993918	0.30634	0.999807	0.51194	0.988142	0.59829	0.999868	0.025308	0.77095	4	0.044442	0.00072311	0.53893	3	0.095192	0.0014633	0.48016	3	0.2882	0.0043905	0.56928	2	-0.018525	-0.00024439	0.619	3	-0.1195	-0.0016678	0.48005	2	1.1041	0.012746	0.56477	2	1.097	0.012784	0.55879	0.024829	0.725845
GOMF_NEUROTROPHIN_RECEPTOR_BINDING	0.1527	0.870501	0.61885	0.993918	0.00035441	0.225117	0.089309	0.988142	0.086594	0.946626	0.025411	0.771783	10	0.29298	0.0075359	0.28585	10	-0.082972	-0.002328	0.27433	10	1.049	0.029169	0.30969	9	0.39527	0.011059	0.29385	11	0.36064	0.0096357	0.26476	11	0.48596	0.013153	0.2488	11	0.45876	0.012534	0.24676	0.031521	0.790271
GOBP_CELLULAR_RESPONSE_TO_OSMOTIC_STRESS	0.99081	1	0.41055	0.993918	0.77331	0.999807	0.91515	0.988142	0.41483	0.999868	0.025744	0.774663	43	-0.31119	-0.01658	0.13196	40	0.027102	0.001519	0.11984	36	-0.10884	-0.0057365	0.14516	37	-0.20538	-0.011636	0.14955	46	0.02769	0.0015112	0.1287	44	0.23829	0.012885	0.12235	43	0.21558	0.011633	0.11844	0.03438	0.810193
GOCC_PHOSPHATASE_COMPLEX	0.82052	1	0.14147	0.993918	0.58433	0.999807	0.48519	0.988142	0.62191	0.999868	0.025854	0.774663	41	-0.12497	-0.0065022	0.13623	37	0.15122	0.0081523	0.14082	38	-0.031033	-0.0016803	0.1457	31	0.0063507	0.00032944	0.17102	38	-0.040515	-0.0020102	0.13048	45	0.25709	0.014058	0.13213	44	0.25972	0.014177	0.13061	0.023389	0.725845
GOBP_ADHESION_OF_SYMBIONT_TO_HOST_CELL	0.86327	1	0.59929	0.993918	0.083487	0.999807	0.60784	0.988142	0.23014	0.999868	0.025915	0.774663	8	-0.31626	-0.0072764	0.28878	8	-0.096584	-0.002424	0.38403	7	0.45256	0.010529	0.32744	7	-0.10215	-0.0025207	0.37321	8	0.21265	0.0048458	0.28798	8	0.66477	0.015346	0.34183	7	0.37078	0.0080826	0.42197	0.1898	0.986708
GOBP_PHOSPHOLIPID_HOMEOSTASIS	0.85715	1	0.56547	0.993918	0.15548	0.999807	0.57985	0.988142	0.97367	0.999868	0.025916	0.774663	15	-0.21927	-0.0069063	0.20537	12	-0.041613	-0.0012789	0.25241	9	0.31777	0.0083827	0.31361	11	-0.043978	-0.0013601	0.21824	15	-0.46988	-0.014658	0.24248	13	0.36875	0.010849	0.18962	13	0.25464	0.007563	0.21422	0.11729	0.969092
GOBP_SPLICEOSOMAL_CONFORMATIONAL_CHANGES_TO_GENERATE_CATALYTIC_CONFORMATION	0.70215	1	0.20755	0.993918	0.42673	0.999807	0.70103	0.988142	0.60709	0.999868	0.025936	0.774663	3	-0.3543	-0.0049927	0.66771	4	0.52917	0.0093923	0.64928	3	0.15051	0.0022929	0.81488	2	-0.49669	-0.0065528	0.9418	2	-0.41038	-0.0046767	1.5102	3	1.2096	0.017102	0.62211	3	1.2142	0.01733	0.61235	0.0237	0.725845
GOBP_POSITIVE_REGULATION_OF_SODIUM_ION_TRANSMEMBRANE_TRANSPORT	0.084136	0.745529	0.78607	0.993918	0.51144	0.999807	0.25313	0.988142	0.58241	0.999868	0.026162	0.774663	15	0.30484	0.0096016	0.22124	11	-0.19496	-0.0057369	0.24589	11	-0.0092351	-0.00026931	0.32207	11	0.13941	0.0043116	0.20974	15	-0.043104	-0.0013447	0.20718	13	0.41151	0.012107	0.21204	12	0.38054	0.010859	0.19604	0.026133	0.732586
GOCC_PARALLEL_FIBER_TO_PURKINJE_CELL_SYNAPSE	0.30129	0.987775	0.060067	0.993918	0.13973	0.999807	0.19741	0.988142	0.90864	0.999868	0.026165	0.774663	16	0.10098	0.0032849	0.19394	12	0.38299	0.01177	0.2464	15	0.25933	0.0088296	0.23976	15	0.17263	0.0062334	0.20286	16	-0.23704	-0.007637	0.17789	15	0.39607	0.012517	0.2041	14	0.4529	0.013959	0.22843	0.023716	0.725845
GOBP_OXALOACETATE_METABOLIC_PROCESS	0.83758	1	0.28174	0.993918	0.82177	0.999807	0.34646	0.988142	0.6418	0.999868	0.026187	0.774663	9	-0.28296	-0.0069048	0.28738	7	0.2611	0.00613	0.45197	7	-0.36994	-0.0086073	0.40116	8	0.12965	0.00342	0.32831	9	-0.095619	-0.002311	0.26321	7	0.68622	0.014818	0.35367	6	0.27419	0.0055338	0.51471	0.29712	0.986708
GOMF_ESTROGEN_16_ALPHA_HYDROXYLASE_ACTIVITY	0.37251	1	NA	NA	0.39719	0.999807	0.29745	0.988142	0.10403	0.973438	0.026189	0.774663	7	0.088592	0.0019067	0.27241	NA	NA	NA	NA	5	0.09762	0.0019197	0.37453	5	0.18989	0.0039606	0.35711	8	0.33017	0.0075237	0.26225	6	0.6409	0.012813	0.33032	6	0.63943	0.012905	0.32819	0.0257	0.726434
GOBP_ALDEHYDE_BIOSYNTHETIC_PROCESS	0.034313	0.598355	0.95964	0.994975	0.053627	0.999807	0.63344	0.988142	0.36852	0.999868	0.02632	0.775756	16	0.33737	0.010974	0.18526	16	-0.31676	-0.011239	0.18135	14	0.34104	0.011219	0.21172	15	-0.075225	-0.0027164	0.2206	16	0.054445	0.0017541	0.16215	17	0.36267	0.0122	0.18713	17	0.46365	0.015745	0.18566	0.0062649	0.543947
GOBP_NADP_METABOLIC_PROCESS	0.98135	1	0.52408	0.993918	0.076864	0.999807	0.32185	0.988142	0.41198	0.999868	0.026378	0.775756	35	-0.29295	-0.014085	0.14066	33	-0.0085588	-0.00043583	0.14173	27	0.28663	0.013087	0.20092	27	0.063506	0.003075	0.1373	38	0.030003	0.0014886	0.13486	38	0.23396	0.011759	0.12078	36	-0.058233	-0.0028759	0.11562	0.69274	0.986708
GOBP_TRANSFORMING_GROWTH_FACTOR_BETA1_PRODUCTION	0.17266	0.899906	0.019721	0.814486	0.28239	0.999807	0.85259	0.988142	0.1966	0.999868	0.026652	0.779527	8	0.2622	0.0060326	0.27783	8	0.62555	0.0157	0.30369	9	0.20763	0.0054772	0.3606	5	-0.51412	-0.010723	0.49071	8	0.26582	0.0060573	0.31131	10	0.47696	0.012309	0.24679	10	0.56598	0.014745	0.24571	0.010636	0.630686
GOBP_CARDIAC_MUSCLE_TISSUE_REGENERATION	0.20849	0.92629	0.21336	0.993918	0.3476	0.999807	0.34831	0.988142	0.17501	0.999868	0.026659	0.779527	5	0.27103	0.0049302	0.33389	5	0.32353	0.00642	0.40704	5	0.11687	0.0022983	0.29828	3	0.14332	0.0023156	0.36757	6	0.34191	0.0067479	0.36584	5	0.69858	0.01275	0.36148	5	0.68081	0.012544	0.35773	0.028523	0.769608
GOCC_NUCLEAR_PERIPHERY	0.024978	0.543053	0.11364	0.993918	0.061149	0.999807	0.39395	0.988142	0.017049	0.583681	0.026802	0.78147	124	0.15139	0.01366	0.077218	106	0.097568	0.0088789	0.080803	107	0.13885	0.012581	0.089848	98	0.022816	0.0020982	0.084803	127	0.14763	0.013352	0.069665	119	0.15016	0.01332	0.077795	115	0.15853	0.013956	0.075851	0.018317	0.689023
GOBP_POSITIVE_REGULATION_OF_CELL_DEVELOPMENT	0.012708	0.426795	0.3173	0.993918	0.17259	0.999807	0.67084	0.988142	0.11829	0.988262	0.026945	0.783401	367	0.099404	0.015305	0.04447	322	0.022225	0.0034947	0.046763	337	0.046478	0.0074067	0.049234	305	-0.021935	-0.0035262	0.0496	367	0.050504	0.0077036	0.042668	368	0.082984	0.012835	0.043043	364	0.10577	0.016424	0.042851	0.0067947	0.54593
GOCC_CONDENSED_CHROMOSOME	0.04244	0.630801	0.21359	0.993918	0.30733	0.999807	0.45707	0.988142	0.0025417	0.261115	0.027071	0.784828	207	0.10078	0.011717	0.058485	185	0.045824	0.0054917	0.057708	180	0.033907	0.0039735	0.067349	161	0.007945	0.0009339	0.073692	219	0.15112	0.017894	0.053927	210	0.11428	0.013425	0.059341	205	0.11471	0.013441	0.058366	0.024695	0.725845
GOBP_VERY_LONG_CHAIN_FATTY_ACID_CATABOLIC_PROCESS	0.87317	1	0.20844	0.993918	0.33801	0.999807	0.48665	0.988142	0.52954	0.999868	0.02749	0.793417	5	-0.58857	-0.010707	0.51558	4	0.24512	0.0043507	0.30191	3	0.18867	0.0028741	0.45143	4	0.015623	0.00029145	0.46658	6	-0.030755	-0.00060697	0.41491	5	0.55867	0.010197	0.29109	5	0.37122	0.0068397	0.38463	0.16724	0.986708
GOMF_BETA_2_ADRENERGIC_RECEPTOR_BINDING	0.73024	1	0.017342	0.814486	0.25286	0.999807	0.55031	0.988142	0.82027	0.999868	0.027527	0.793417	4	-0.25322	-0.0041201	0.41271	5	0.79287	0.015733	0.37535	5	0.3022	0.005943	0.45406	5	-0.046898	-0.00097814	0.37088	4	-0.39859	-0.0064235	0.43494	5	0.76035	0.013877	0.39629	5	0.81874	0.015085	0.37917	0.015425	0.669773
GOCC_ORGANELLE_INNER_MEMBRANE	0.15836	0.87951	0.52727	0.993918	0.47089	0.999807	0.24946	0.988142	0.091624	0.954379	0.027622	0.793417	375	0.043624	0.0067877	0.043569	312	-0.0031251	-0.0004839	0.045675	320	0.0038761	0.00060232	0.053071	285	0.036766	0.0057183	0.05437	389	0.057025	0.0089486	0.042847	374	0.081442	0.012697	0.042481	371	0.047506	0.0074452	0.042565	0.13221	0.986708
GOBP_PROSTANOID_METABOLIC_PROCESS	0.50912	1	0.44131	0.993918	0.5326	0.999807	0.76594	0.988142	0.26258	0.999868	0.027702	0.793417	40	-0.0029565	-0.00015194	0.12925	34	0.02055	0.0010622	0.13918	35	-0.010913	-0.00056713	0.1334	34	-0.10681	-0.0058016	0.1472	41	0.073661	0.0037959	0.11592	36	0.25528	0.012489	0.13324	36	0.16637	0.0082162	0.12547	0.092444	0.929549
GOBP_LIPID_HOMEOSTASIS	0.55546	1	0.13303	0.993918	0.33341	0.999807	0.38524	0.988142	0.92102	0.999868	0.027756	0.793417	134	-0.0090869	-0.00085207	0.065151	104	0.086184	0.0077692	0.077487	101	0.037295	0.0032841	0.086627	105	0.024935	0.0023729	0.085465	133	-0.10194	-0.0094335	0.072195	126	0.13455	0.012278	0.07026	121	0.12472	0.011259	0.072374	0.042439	0.867831
GOBP_CORONARY_VASCULATURE_DEVELOPMENT	0.93817	1	0.43254	0.993918	0.75503	0.999807	0.3264	0.988142	0.71202	0.999868	0.028072	0.798747	43	-0.20609	-0.01098	0.13385	35	0.024146	0.0012662	0.1421	33	-0.10623	-0.0053613	0.15386	32	0.068759	0.0036237	0.15283	42	-0.071958	-0.003753	0.12865	38	0.24707	0.012418	0.12935	37	0.15253	0.0076365	0.12737	0.11557	0.969092
GOBP_RETINAL_CONE_CELL_DIFFERENTIATION	0.57618	1	0.034648	0.937817	0.21331	0.999807	0.22948	0.988142	0.014109	0.547683	0.028099	0.798747	11	-0.045923	-0.0012388	0.23903	13	0.39224	0.012547	0.21591	10	0.21092	0.0058648	0.2653	12	0.16228	0.005242	0.21913	13	0.58597	0.017019	0.26701	13	0.40741	0.011987	0.21334	13	0.25449	0.0075584	0.21402	0.11722	0.969092
GOBP_REGULATION_OF_ATPASE_COUPLED_CALCIUM_TRANSMEMBRANE_TRANSPORTER_ACTIVITY	0.42019	1	0.58454	0.993918	0.1964	0.999807	0.79867	0.988142	0.90761	0.999868	0.028439	0.805784	5	0.10073	0.0018323	0.5001	4	-0.090881	-0.0016131	0.42563	4	0.38176	0.0067151	0.44671	5	-0.3405	-0.0071018	0.40686	4	-0.65682	-0.010585	0.49525	5	0.82921	0.015134	0.43541	5	-0.081023	-0.0014928	0.46259	0.56952	0.986708
GOMF_LIGAND_GATED_CHANNEL_ACTIVITY	0.97087	1	0.17813	0.993918	0.99231	0.999807	0.58164	0.988142	0.97342	0.999868	0.0286	0.805784	164	-0.12358	-0.012807	0.065253	140	0.063156	0.0065961	0.068457	148	-0.18454	-0.019634	0.076141	133	-0.016154	-0.001728	0.078384	161	-0.13208	-0.013435	0.068301	158	0.12319	0.012574	0.064769	156	0.10416	0.010664	0.065684	0.056412	0.891449
GOBP_DEOXYRIBONUCLEOSIDE_METABOLIC_PROCESS	0.39675	1	0.37999	0.993918	0.42723	0.999807	0.020263	0.832286	0.10149	0.973438	0.028713	0.805784	9	0.07277	0.0017758	0.278	9	0.077588	0.0020653	0.25395	7	0.074924	0.0017432	0.40845	7	0.62244	0.015359	0.30383	9	0.35305	0.0085328	0.27729	8	0.57299	0.013227	0.30153	8	0.77373	0.01803	0.30166	0.0051668	0.502115
GOBP_REGULATION_OF_RNA_EXPORT_FROM_NUCLEUS	0.83436	1	0.50471	0.993918	0.67573	0.999807	0.65843	0.988142	0.010676	0.533806	0.028717	0.805784	13	-0.22521	-0.0066041	0.2318	13	-0.0029905	-9.5654e-05	0.25334	7	-0.15486	-0.0036032	0.33977	10	-0.14857	-0.0043812	0.36397	12	0.52495	0.014649	0.22804	13	0.50389	0.014825	0.26518	13	0.32422	0.0096297	0.25226	0.099363	0.944549
GOBP_POLY_A_DEPENDENT_SNORNA_3_END_PROCESSING	0.0033539	0.244068	0.44711	0.993918	0.098018	0.999807	0.42707	0.988142	0.20128	0.999868	0.028989	0.805784	5	1.1137	0.020258	0.41071	6	0.063058	0.0013707	0.47422	5	0.56116	0.011035	0.43399	2	0.13653	0.0018012	0.74266	5	0.3	0.005405	0.35838	6	0.76462	0.015287	0.40327	6	0.86501	0.017458	0.39491	0.014259	0.664378
GOBP_POSITIVE_REGULATION_OF_DNA_METHYLATION_DEPENDENT_HETEROCHROMATIN_FORMATION	0.0039343	0.265969	0.032669	0.937817	0.064703	0.999807	0.50252	0.988142	0.0019499	0.238274	0.029056	0.805784	7	0.9183	0.019764	0.34547	9	0.5321	0.014164	0.28869	7	0.5327	0.012394	0.35125	6	-0.0015237	-3.4811e-05	0.24124	9	0.82864	0.020028	0.28705	9	0.67456	0.016516	0.35596	9	0.63188	0.015617	0.3435	0.032934	0.801063
GOCC_MITOTIC_SPINDLE_ASTRAL_MICROTUBULE	0.058784	0.687319	0.10082	0.993918	0.0017503	0.40428	0.29582	0.988142	0.083344	0.936794	0.029211	0.805784	6	0.52071	0.010376	0.33268	6	0.44713	0.009719	0.35015	6	0.86594	0.018654	0.29648	5	0.19841	0.0041382	0.36984	7	0.34567	0.0073685	0.24994	6	0.73575	0.01471	0.38873	6	0.76957	0.015532	0.38467	0.02273	0.725845
GOBP_REGULATION_OF_RECEPTOR_INTERNALIZATION	0.062356	0.696082	0.29824	0.993918	0.11644	0.999807	0.31054	0.988142	0.54759	0.999868	0.029225	0.805784	55	0.16198	0.0097562	0.10549	51	0.061819	0.0039107	0.11675	45	0.16317	0.0096117	0.13677	45	0.058582	0.0036591	0.11851	58	-0.013219	-0.00080975	0.11054	50	0.20656	0.011904	0.10914	49	0.12337	0.0071053	0.10658	0.12354	0.976454
GOBP_POSITIVE_REGULATION_OF_MICROTUBULE_NUCLEATION	0.15365	0.872212	0.44663	0.993918	0.26569	0.999807	0.58356	0.988142	0.60842	0.999868	0.02923	0.805784	3	0.42402	0.0059751	0.41532	3	0.046969	0.000722	0.35001	3	0.407	0.0062002	0.65026	3	-0.19899	-0.0032151	0.943	4	-0.17775	-0.0028645	0.64586	3	1.0326	0.014599	0.54564	3	0.77657	0.011084	0.42475	0.033767	0.806329
GOCC_SITE_OF_DOUBLE_STRAND_BREAK	0.94265	1	0.11103	0.993918	0.76281	0.999807	0.27103	0.988142	0.41137	0.999868	0.029283	0.805784	74	-0.15598	-0.010891	0.098877	51	0.13657	0.0086396	0.11184	55	-0.095163	-0.0061948	0.13302	47	0.084159	0.0053718	0.13803	72	0.021123	0.001441	0.094286	68	0.18246	0.012255	0.096458	66	0.20034	0.013383	0.096412	0.018867	0.689023
GOMF_VASCULAR_ENDOTHELIAL_GROWTH_FACTOR_RECEPTOR_BINDING	0.21968	0.937655	0.2801	0.993918	0.5515	0.999807	0.098089	0.988142	0.22698	0.999868	0.029322	0.805784	10	0.21635	0.0055648	0.27977	11	0.13993	0.0041175	0.2402	7	-0.048813	-0.0011357	0.3771	9	0.32114	0.0089848	0.24844	10	0.20452	0.0052104	0.27311	11	0.42294	0.011447	0.22365	10	0.38929	0.010142	0.22268	0.040225	0.858481
GOBP_POSITIVE_REGULATION_OF_GLIOGENESIS	0.78408	1	0.044097	0.971637	0.017097	0.954708	0.67412	0.988142	0.29082	0.999868	0.029329	0.805784	55	-0.085004	-0.00512	0.10814	50	0.18904	0.011841	0.11086	51	0.25946	0.016267	0.1225	47	-0.055958	-0.0035717	0.12399	56	0.058435	0.0035176	0.10605	56	0.20361	0.012415	0.10767	56	0.3287	0.020233	0.106	0.00096714	0.294371
GOBP_NEGATIVE_REGULATION_OF_LIPASE_ACTIVITY	0.33851	0.997096	0.03121	0.936579	0.11912	0.999807	0.62294	0.988142	0.79655	0.999868	0.029373	0.805784	8	0.10358	0.0023832	0.24868	9	0.47083	0.012533	0.25265	8	0.44557	0.011082	0.37778	9	-0.075208	-0.0021041	0.24011	8	-0.25566	-0.005826	0.30826	11	0.4373	0.011836	0.23134	11	0.40902	0.011175	0.22687	0.035717	0.819148
GOBP_NEGATIVE_REGULATION_OF_LIPOPROTEIN_LIPASE_ACTIVITY	0.49035	1	0.13397	0.993918	0.0061589	0.693547	0.082091	0.988142	0.22182	0.999868	0.029606	0.809998	3	0.0078335	0.00011039	0.3239	5	0.4657	0.0092412	0.42035	3	1.5145	0.023072	0.60498	4	0.65999	0.012313	0.47438	4	0.40962	0.0066012	0.53469	5	0.61821	0.011283	0.32765	5	0.53323	0.0098246	0.31765	0.046619	0.872753
GOMF_HISTONE_DEACETYLASE_BINDING	0.072463	0.719664	0.21567	0.993918	0.029081	0.999807	0.44525	0.988142	0.19176	0.999868	0.029891	0.811311	91	0.13281	0.010277	0.091102	71	0.076115	0.0056768	0.096724	81	0.19864	0.015676	0.10484	60	0.015631	0.0011266	0.11353	94	0.075143	0.0058532	0.086228	88	0.17034	0.013007	0.090483	88	0.16465	0.01269	0.088928	0.032066	0.796111
GOBP_STEROL_HOMEOSTASIS	0.23933	0.950193	0.45019	0.993918	0.27487	0.999807	0.92187	0.988142	0.86535	0.999868	0.029945	0.811311	80	0.061332	0.0044516	0.08657	60	0.01314	0.0009013	0.10498	58	0.069703	0.004659	0.11653	61	-0.17003	-0.012357	0.11992	76	-0.10431	-0.0073102	0.094421	71	0.17553	0.012046	0.093278	68	0.17815	0.012079	0.09621	0.032048	0.796111
GOMF_PROTEIN_CYSTEINE_S_STEAROYLTRANSFERASE_ACTIVITY	0.81096	1	0.14855	0.993918	0.1632	0.999807	0.34788	0.988142	0.45964	0.999868	0.029961	0.811311	6	-0.36644	-0.0073019	0.41571	6	0.26748	0.0058141	0.25651	4	0.36792	0.0064716	0.37488	5	0.12212	0.0025471	0.31228	6	0.032049	0.00063252	0.31624	6	0.56227	0.011241	0.29883	5	0.28664	0.0052812	0.3376	0.19794	0.986708
GOBP_CELLULAR_RESPONSE_TO_SALT_STRESS	0.51997	1	0.56863	0.993918	0.68254	0.999807	0.49052	0.988142	0.33384	0.999868	0.030001	0.811311	13	-0.0112	-0.00032842	0.22366	13	-0.033172	-0.0010611	0.19186	11	-0.11495	-0.0033521	0.24209	11	0.0078371	0.00024238	0.32986	12	0.086437	0.0024121	0.20132	13	0.37417	0.011009	0.19892	13	0.28133	0.0083558	0.19925	0.079	0.90827
GOBP_FIBROBLAST_ACTIVATION	0.27023	0.968563	0.41792	0.993918	0.3836	0.999807	0.73915	0.988142	0.77792	0.999868	0.030099	0.811311	14	0.12778	0.0038884	0.20875	10	0.046675	0.0013096	0.22524	13	0.075499	0.0023933	0.25502	10	-0.16655	-0.0049114	0.25992	15	-0.17118	-0.0053401	0.2237	14	0.37263	0.011377	0.19825	14	0.31187	0.0096121	0.20196	0.061282	0.899882
GOBP_MRNA_EXPORT_FROM_NUCLEUS	0.019357	0.494974	0.048211	0.971792	0.306	0.999807	0.24767	0.988142	0.019822	0.613157	0.030131	0.811311	50	0.25955	0.014908	0.12554	43	0.22759	0.013224	0.13689	40	0.085983	0.0047761	0.16951	35	0.11329	0.0062436	0.16615	50	0.22454	0.012775	0.10912	48	0.26113	0.014746	0.13897	48	0.22054	0.012572	0.14156	0.059639	0.891528
GOBP_VIRAL_LIFE_CYCLE	0.64832	1	0.70077	0.993918	0.5855	0.999807	0.84901	0.988142	0.094173	0.959211	0.03022	0.811566	256	-0.019546	-0.002523	0.051329	200	-0.030998	-0.0038603	0.05886	211	-0.013479	-0.0017082	0.06241	198	-0.063794	-0.0083022	0.061799	259	0.066763	0.0085856	0.050749	234	0.1019	0.012625	0.054264	227	0.019815	0.0024413	0.054071	0.35701	0.986708
GOMF_PROTEIN_TRANSPORTER_ACTIVITY	0.12382	0.830112	0.15971	0.993918	0.14378	0.999807	0.60717	0.988142	0.75497	0.999868	0.030354	0.813025	32	0.16482	0.0075784	0.14256	22	0.16158	0.0067212	0.16228	27	0.20035	0.0091478	0.18838	26	-0.053615	-0.0025477	0.19715	32	-0.093566	-0.004261	0.13555	34	0.25648	0.012195	0.13673	33	0.17013	0.008045	0.13883	0.11022	0.967471
GOBP_DIACYLGLYCEROL_METABOLIC_PROCESS	0.12195	0.825631	0.24797	0.993918	0.19917	0.999807	0.92355	0.988142	0.61143	0.999868	0.030546	0.814615	21	0.23366	0.0087062	0.20051	21	0.1357	0.0055149	0.19928	20	0.16519	0.0064932	0.19557	17	-0.24572	-0.0094448	0.17189	22	-0.048205	-0.0018208	0.1703	24	0.31613	0.012633	0.16878	24	0.29308	0.011823	0.1602	0.033677	0.806329
GOBP_AROMATIC_AMINO_ACID_TRANSPORT	0.96553	1	0.75986	0.993918	0.3901	0.999807	0.6028	0.988142	0.91439	0.999868	0.030573	0.814615	8	-0.49388	-0.011363	0.27152	8	-0.20594	-0.0051686	0.29175	8	0.076116	0.0018932	0.27274	7	-0.10376	-0.0025603	0.39813	8	-0.34774	-0.0079243	0.25413	8	0.48118	0.011108	0.25696	8	0.14911	0.0034746	0.30311	0.31139	0.986708
GOBP_MITOCHONDRIAL_RIBOSOME_ASSEMBLY	0.076631	0.731074	0.36621	0.993918	0.22618	0.999807	0.0095778	0.700637	0.16886	0.999868	0.030767	0.817649	9	0.3707	0.0090459	0.25956	8	0.094675	0.0023761	0.27689	6	0.22167	0.0047751	0.29496	10	0.61303	0.018078	0.26165	10	0.26394	0.006724	0.27531	11	0.42116	0.011399	0.22524	10	0.26592	0.0069278	0.21789	0.11116	0.967471
GOBP_SYMBIONT_ENTRY_INTO_HOST	0.86201	1	0.95894	0.994975	0.86061	0.999807	0.54324	0.988142	0.43227	0.999868	0.030884	0.817828	132	-0.075516	-0.0070284	0.069316	94	-0.14598	-0.012516	0.083958	111	-0.099871	-0.0092157	0.092208	98	-0.0097325	-0.00089502	0.089606	133	0.011965	0.0011072	0.070135	117	0.15094	0.013276	0.080794	113	0.095998	0.0083775	0.083112	0.12405	0.976702
GOBP_DNA_TEMPLATED_DNA_REPLICATION	0.12875	0.844078	0.045929	0.971637	0.55982	0.999807	0.3423	0.988142	0.6817	0.999868	0.030934	0.817828	128	0.084857	0.0077783	0.074936	96	0.1329	0.011514	0.078831	102	-0.014265	-0.0012623	0.094772	91	0.036873	0.0032686	0.090777	133	-0.033753	-0.0031233	0.071437	125	0.13386	0.012167	0.071682	123	0.070644	0.0064297	0.071577	0.16184	0.986708
GOBP_CENTROMERIC_SISTER_CHROMATID_COHESION	0.10285	0.787923	0.77438	0.993918	0.13964	0.999807	0.74689	0.988142	0.6772	0.999868	0.031024	0.818088	7	0.47661	0.010258	0.3766	7	-0.19095	-0.004483	0.25346	6	0.41783	0.0090006	0.38615	6	-0.20144	-0.0046021	0.30302	7	-0.15777	-0.0033631	0.34306	8	0.50214	0.011591	0.26908	8	0.37717	0.0087892	0.27148	0.082387	0.913435
GOCC_PRESYNAPTIC_ACTIVE_ZONE	0.70951	1	0.95299	0.994869	0.20653	0.999807	0.92485	0.988142	0.97986	0.999868	0.031144	0.819135	70	-0.054251	-0.0036846	0.098284	58	-0.18927	-0.012765	0.11302	60	0.10196	0.0069308	0.12456	55	-0.16708	-0.011532	0.11614	71	-0.20733	-0.014046	0.10108	69	0.18274	0.012364	0.098015	67	0.089273	0.0060084	0.099087	0.18382	0.986708
GOMF_METALLOAMINOPEPTIDASE_ACTIVITY	0.55676	1	0.39296	0.993918	0.046187	0.999807	0.66718	0.988142	0.54165	0.999868	0.031326	0.820482	21	-0.026933	-0.0010035	0.18864	19	0.050715	0.0019607	0.18672	18	0.4042	0.015074	0.24014	20	-0.076782	-0.0032008	0.17768	21	-0.01766	-0.00065175	0.16886	21	0.32043	0.011979	0.1721	21	0.27033	0.010202	0.17198	0.058007	0.891449
GOBP_POLYOL_BIOSYNTHETIC_PROCESS	0.64854	1	0.18847	0.993918	0.92956	0.999807	0.62495	0.988142	0.7577	0.999868	0.031356	0.820482	47	-0.04622	-0.0025742	0.12118	49	0.10669	0.0066158	0.12074	41	-0.19523	-0.010979	0.13257	42	-0.042126	-0.0025424	0.13226	52	-0.081005	-0.0046994	0.1159	46	0.22312	0.012335	0.11987	46	0.15086	0.008419	0.12054	0.10538	0.959068
GOBP_MONOTERPENOID_METABOLIC_PROCESS	0.32391	0.996059	0.53081	0.993918	0.33171	0.999807	0.055028	0.988142	0.50363	0.999868	0.031546	0.823343	4	0.23141	0.0037652	0.50656	3	-0.028075	-0.00043156	0.36319	3	0.17625	0.002685	0.40498	4	0.59153	0.011035	0.37014	6	-0.0029868	-5.8947e-05	0.32842	5	0.51653	0.0094273	0.27789	5	0.54434	0.010029	0.27649	0.024505	0.725845
GOBP_REGULATION_OF_PRESYNAPSE_ORGANIZATION	0.70626	1	0.46398	0.993918	0.052343	0.999807	0.38812	0.988142	0.96745	0.999868	0.031634	0.823533	26	-0.0923	-0.0038261	0.17013	23	0.015655	0.00066578	0.17314	22	0.33803	0.013935	0.20832	17	0.061909	0.0023797	0.21782	27	-0.29335	-0.012273	0.15902	23	0.32669	0.012781	0.17588	23	0.28606	0.011297	0.17002	0.046251	0.872753
GOBP_NUCLEAR_TRANSCRIBED_MRNA_CATABOLIC_PROCESS	0.026955	0.545875	0.089546	0.993918	0.081425	0.999807	0.73778	0.988142	0.64359	0.999868	0.031759	0.824683	98	0.15464	0.012415	0.080215	85	0.12706	0.010363	0.094564	79	0.13006	0.010137	0.093186	68	-0.061788	-0.0047394	0.097066	96	-0.02871	-0.0022598	0.077997	93	0.14176	0.011126	0.07639	92	0.17517	0.013804	0.078203	0.012556	0.647078
GOBP_GABAERGIC_NEURON_DIFFERENTIATION	2.304e-06	0.00489372	0.064042	0.993918	0.076094	0.999807	0.019124	0.824783	0.00089418	0.17911	0.031911	0.826269	17	0.88798	0.029773	0.1937	15	0.32787	0.011264	0.21544	16	0.33189	0.01167	0.23177	16	0.44591	0.016629	0.21515	18	0.67647	0.023115	0.21654	16	0.37371	0.012197	0.20161	16	0.41766	0.01376	0.1996	0.018209	0.689023
GOCC_NEURON_SPINE	0.0032671	0.244068	0.3642	0.993918	0.11828	0.999807	0.12338	0.988142	0.020837	0.624332	0.031982	0.826269	155	0.18981	0.019128	0.069776	135	0.024285	0.0024911	0.069931	145	0.089381	0.0094141	0.07551	131	0.087754	0.0093169	0.075758	158	0.12783	0.012882	0.062752	150	0.12168	0.012105	0.065682	147	0.13627	0.013547	0.064949	0.017963	0.689023
GOBP_CELL_CELL_SIGNALING_INVOLVED_IN_CARDIAC_CONDUCTION	0.50446	1	0.18323	0.993918	0.81119	0.999807	0.75522	0.988142	0.92265	0.999868	0.032108	0.826271	29	-0.0017424	-7.6275e-05	0.15597	28	0.13335	0.0062561	0.14765	26	-0.15584	-0.0069829	0.17662	25	-0.11741	-0.005471	0.16991	28	-0.23446	-0.0099888	0.16474	26	0.29911	0.01244	0.16161	25	0.32346	0.013317	0.15967	0.021405	0.71378
GOMF_GAP_JUNCTION_CHANNEL_ACTIVITY_INVOLVED_IN_CELL_COMMUNICATION_BY_ELECTRICAL_COUPLING	0.90367	1	0.26102	0.993918	0.5065	0.999807	0.030376	0.971564	0.62505	0.999868	0.032144	0.826271	7	-0.37839	-0.0081439	0.29044	7	0.2371	0.0055665	0.37034	4	-0.005442	-9.5725e-05	0.33393	6	0.77603	0.01773	0.41376	7	-0.12741	-0.002716	0.3997	6	0.77208	0.015436	0.41726	6	0.55101	0.011121	0.30843	0.037024	0.828493
GOMF_FK506_BINDING	0.36976	1	0.69961	0.993918	0.23515	0.999807	0.3647	0.988142	0.52107	0.999868	0.032388	0.828385	8	0.10016	0.0023044	0.30123	10	-0.14588	-0.0040931	0.27878	8	0.23295	0.0057939	0.32263	6	0.12265	0.0028022	0.35454	8	-0.018851	-0.00042957	0.35676	8	0.45758	0.010563	0.24774	8	0.47515	0.011073	0.26147	0.034605	0.813616
GOMF_VASCULAR_ENDOTHELIAL_GROWTH_FACTOR_RECEPTOR_2_BINDING	0.19723	0.920672	0.28883	0.993918	0.53807	0.999807	0.098238	0.988142	0.2658	0.999868	0.032416	0.828385	9	0.2398	0.0058517	0.28159	8	0.14722	0.0036948	0.26439	6	-0.036092	-0.00077747	0.37759	7	0.35873	0.0088519	0.2777	9	0.17214	0.0041604	0.27516	9	0.44974	0.011011	0.24355	8	0.39056	0.0091012	0.24282	0.053886	0.891441
GOBP_CARDIAC_MUSCLE_CELL_ACTION_POTENTIAL	0.86811	1	0.3418	0.993918	0.40834	0.999807	0.49356	0.988142	0.91273	0.999868	0.032546	0.828385	72	-0.1131	-0.0077901	0.1012	69	0.03977	0.0029242	0.097577	61	0.026439	0.0018121	0.11405	58	0.0017901	0.00012687	0.11089	70	-0.14049	-0.0094509	0.10346	68	0.18746	0.012591	0.10162	67	0.20577	0.013849	0.10084	0.020655	0.709642
GOCC_PREFOLDIN_COMPLEX	0.083324	0.744212	0.10266	0.993918	0.78981	0.999807	0.055472	0.988142	0.14927	0.999868	0.032636	0.828385	4	0.74031	0.012045	0.53523	3	0.59425	0.0091348	0.46915	5	-0.66093	-0.012998	0.82021	3	1.0756	0.017379	0.67475	5	0.60228	0.010851	0.57932	4	0.66889	0.01092	0.36282	4	0.67545	0.011131	0.35904	0.029982	0.786767
GOCC_MITOTIC_SPINDLE_MIDZONE	0.28043	0.975558	0.1396	0.993918	0.11734	0.999807	0.48185	0.988142	0.70882	0.999868	0.032688	0.828385	12	0.15654	0.0044104	0.26916	11	0.25539	0.0075151	0.236	10	0.35143	0.0097717	0.2957	10	0.010959	0.00032317	0.24081	13	-0.12771	-0.0037091	0.23222	11	0.48917	0.01324	0.26544	11	0.44055	0.012037	0.22015	0.022699	0.725845
GOBP_GERMINAL_CENTER_FORMATION	0.049662	0.65927	0.047316	0.971792	0.18367	0.999807	0.051944	0.988142	0.16485	0.999868	0.03273	0.828385	13	0.35323	0.010358	0.2143	11	0.39877	0.011734	0.23855	10	0.20924	0.005818	0.2321	10	0.47441	0.01399	0.29168	13	0.20697	0.0060113	0.21234	13	0.38001	0.01118	0.20627	13	0.36199	0.010751	0.20584	0.039337	0.850413
GOMF_EPIDERMAL_GROWTH_FACTOR_RECEPTOR_BINDING	0.74815	1	0.13027	0.993918	0.24882	0.999807	0.13119	0.988142	0.57382	0.999868	0.03285	0.828385	29	-0.10109	-0.0044253	0.15118	24	0.19744	0.0085774	0.17547	26	0.11784	0.0052801	0.17374	21	0.20597	0.0087977	0.18376	29	-0.029177	-0.001265	0.15678	28	0.26331	0.011364	0.14305	26	0.24014	0.010082	0.14874	0.053232	0.891441
GOCC_FILAMENTOUS_ACTIN	0.085332	0.749488	0.0092366	0.650688	0.20747	0.999807	0.41185	0.988142	0.039545	0.754386	0.03291	0.828385	27	0.19682	0.0083137	0.14365	21	0.37601	0.015282	0.15957	24	0.17022	0.0073284	0.20879	23	0.037852	0.0016919	0.1699	28	0.29835	0.012711	0.16989	26	0.2652	0.01103	0.14415	26	0.27158	0.011402	0.15702	0.041865	0.859538
GOBP_DENDRITIC_SPINE_DEVELOPMENT	0.0072422	0.357142	0.077066	0.993918	0.1092	0.999807	0.29819	0.988142	0.0644	0.884612	0.033028	0.828385	79	0.21977	0.015852	0.08987	73	0.13684	0.010348	0.096014	72	0.12786	0.0095165	0.10388	69	0.054311	0.0041963	0.10254	81	0.13002	0.0094056	0.0856	76	0.17382	0.012339	0.094557	74	0.23986	0.016962	0.091635	0.0044338	0.492402
GOBP_AV_NODE_CELL_TO_BUNDLE_OF_HIS_CELL_SIGNALING	0.88238	1	0.75098	0.993918	0.89193	0.999807	0.80028	0.988142	0.83372	0.999868	0.033038	0.828385	10	-0.32181	-0.0082773	0.2711	10	-0.16422	-0.0046077	0.24236	8	-0.36798	-0.0091524	0.29749	10	-0.20986	-0.0061888	0.24905	10	-0.24927	-0.0063503	0.25724	10	0.49815	0.012856	0.27102	9	0.28958	0.0071573	0.33022	0.19027	0.986708
GOBP_NEGATIVE_REGULATION_OF_BLOOD_VESSEL_ENDOTHELIAL_CELL_MIGRATION	0.39814	1	0.23963	0.993918	0.044187	0.999807	0.025434	0.916987	0.53483	0.999868	0.033155	0.829281	26	0.039351	0.0016312	0.15242	23	0.11573	0.0049218	0.16356	22	0.31165	0.012847	0.18287	19	0.4161	0.016907	0.21307	27	-0.01452	-0.00060748	0.1661	28	0.25498	0.011004	0.13884	28	0.29268	0.012751	0.13298	0.013879	0.652633
GOBP_NEGATIVE_REGULATION_OF_MEMBRANE_PROTEIN_ECTODOMAIN_PROTEOLYSIS	0.34932	0.997681	0.65243	0.993918	0.65406	0.999807	0.24232	0.988142	0.42517	0.999868	0.033378	0.832106	4	0.18455	0.0030029	0.47668	4	-0.19012	-0.0033745	0.48512	3	-0.20975	-0.0031952	0.52923	4	0.38524	0.007187	0.55122	6	0.055289	0.0010912	0.293	7	0.56107	0.012116	0.30601	7	0.55779	0.012159	0.2982	0.03072	0.787882
GOBP_REGULATION_OF_SYNAPSE_ASSEMBLY	0.040877	0.625041	0.25575	0.993918	0.019674	0.999212	0.2823	0.988142	0.77739	0.999868	0.033431	0.832106	96	0.14768	0.011736	0.084837	88	0.058274	0.0048353	0.088758	88	0.1946	0.016003	0.094428	78	0.055064	0.0045216	0.09559	103	-0.061262	-0.0049937	0.080246	94	0.14769	0.011653	0.080584	94	0.14612	0.011638	0.079353	0.032793	0.800526
GOCC_POSTSYNAPTIC_CYTOSKELETON	0.033045	0.596337	0.0052382	0.567255	0.099699	0.999807	0.7887	0.988142	0.28703	0.999868	0.033553	0.83311	12	0.38346	0.010804	0.20863	7	0.65742	0.015434	0.25678	10	0.50087	0.013927	0.39028	8	-0.27022	-0.007128	0.33694	12	0.10989	0.0030664	0.19549	9	0.4835	0.011838	0.26404	9	0.41925	0.010362	0.26228	0.054987	0.891441
GOBP_REGULATION_OF_MITOCHONDRIAL_GENE_EXPRESSION	0.25654	0.959051	0.044704	0.971637	0.90929	0.999807	0.005525	0.609233	0.23551	0.999868	0.033936	0.837771	22	0.13401	0.0051105	0.20489	23	0.27103	0.011527	0.15955	20	-0.29386	-0.011551	0.21987	19	0.53523	0.021748	0.21058	26	0.1442	0.0059205	0.20005	26	0.3044	0.01266	0.1667	26	0.32246	0.013538	0.16465	0.025105	0.725845
GOBP_CHROMOSOME_ATTACHMENT_TO_THE_NUCLEAR_ENVELOPE	0.26162	0.964855	0.22277	0.993918	0.26664	0.999807	0.54701	0.988142	0.027336	0.68717	0.033981	0.837771	4	0.22182	0.0036092	0.34747	3	0.65657	0.010093	0.86062	3	0.25209	0.0038403	0.40461	4	-0.078229	-0.0014594	0.66232	4	0.75966	0.012242	0.39531	4	0.63929	0.010436	0.35021	4	0.51909	0.0085546	0.33009	0.057922	0.891449
GOBP_PROGESTERONE_BIOSYNTHETIC_PROCESS	0.80751	1	0.48102	0.993918	0.53807	0.999807	0.82433	0.988142	0.68426	0.999868	0.033987	0.837771	4	-0.41645	-0.006776	0.47935	5	0.015537	0.0003083	0.32649	4	-0.068847	-0.001211	0.72027	3	-0.43365	-0.0070065	0.46527	4	-0.17742	-0.0028592	0.36988	5	0.61063	0.011145	0.33453	5	0.566	0.010428	0.35388	0.054878	0.891441
GOBP_NEGATIVE_REGULATION_OF_MACROPHAGE_CYTOKINE_PRODUCTION	0.038984	0.618894	0.30117	0.993918	0.21408	0.999807	0.30985	0.988142	0.73721	0.999868	0.034289	0.840407	12	0.45212	0.012738	0.25648	6	0.16376	0.0035597	0.31428	10	0.22914	0.0063715	0.28918	7	0.12491	0.0030822	0.25167	11	-0.15839	-0.0042318	0.24951	11	0.50158	0.013576	0.27539	10	0.40331	0.010507	0.30282	0.091475	0.926139
GOBP_NEGATIVE_REGULATION_BY_HOST_OF_VIRAL_TRANSCRIPTION	0.46909	1	0.02158	0.835113	0.18966	0.999807	0.66629	0.988142	0.23893	0.999868	0.034311	0.840407	11	0.01745	0.00047072	0.22499	7	0.65875	0.015466	0.32572	5	0.44702	0.0087909	0.50846	7	-0.1492	-0.0036816	0.34722	10	0.12998	0.0033115	0.18314	9	0.51836	0.012691	0.28464	9	0.59542	0.014716	0.26324	0.011862	0.646012
GOMF_CYCLIC_NUCLEOTIDE_DEPENDENT_PROTEIN_KINASE_ACTIVITY	0.70768	1	0.61915	0.993918	0.69416	0.999807	0.82326	0.988142	0.34848	0.999868	0.034341	0.840407	7	-0.16983	-0.003655	0.31068	4	-0.13553	-0.0024055	0.44691	6	-0.22723	-0.004895	0.44758	3	-0.44972	-0.0072662	0.48466	6	0.12347	0.0024368	0.31704	6	0.75387	0.015072	0.41405	6	0.72108	0.014553	0.4094	0.039108	0.850413
GOBP_ALTERNATIVE_MRNA_SPLICING_VIA_SPLICEOSOME	0.024264	0.540801	0.0013919	0.383967	0.035667	0.999807	0.40787	0.988142	0.00021925	0.106555	0.034506	0.841779	64	0.18316	0.011897	0.092835	52	0.34134	0.021803	0.1141	46	0.2444	0.014555	0.13551	51	0.028622	0.0019028	0.12283	60	0.36411	0.022684	0.10353	58	0.19977	0.012396	0.10985	58	0.26349	0.016505	0.10579	0.0063813	0.543947
GOBP_POSITIVE_REGULATION_OF_SYNCYTIUM_FORMATION_BY_PLASMA_MEMBRANE_FUSION	0.24061	0.950393	0.71659	0.993918	0.46664	0.999807	0.96697	0.990352	0.59608	0.999868	0.034562	0.841779	18	0.1278	0.0044092	0.18144	14	-0.13216	-0.0043867	0.23074	12	0.027063	0.00082425	0.32321	14	-0.43229	-0.015081	0.23516	20	-0.041786	-0.001505	0.17181	19	0.33707	0.011987	0.18543	19	0.35753	0.012835	0.18614	0.027394	0.753446
GOBP_MRNA_METABOLIC_PROCESS	0.0018857	0.179899	0.23997	0.993918	0.044897	0.999807	0.77697	0.988142	0.0022859	0.256372	0.034722	0.843662	559	0.10464	0.019753	0.036115	475	0.026527	0.0050347	0.037551	468	0.071872	0.013427	0.042361	406	-0.032873	-0.0060694	0.043138	543	0.10297	0.018993	0.036305	547	0.065142	0.012209	0.035877	538	0.091964	0.017255	0.035841	0.0051528	0.502115
GOCC_CHECKPOINT_CLAMP_COMPLEX	0.047762	0.654737	0.27473	0.993918	0.11148	0.999807	0.50584	0.988142	0.23737	0.999868	0.034992	0.847523	4	0.73602	0.011976	0.4415	2	0.385	0.0048324	0.64318	3	1.2414	0.018911	1.0185	2	-0.013603	-0.00017946	0.9284	5	0.33485	0.0060331	0.46845	3	1.1602	0.016404	0.64024	3	0.7598	0.010844	0.4759	0.055196	0.891449
GOBP_PROLINE_TRANSMEMBRANE_TRANSPORT	0.8536	1	0.70463	0.993918	0.89063	0.999807	0.83728	0.988142	0.88415	0.999868	0.035047	0.847523	7	-0.34129	-0.0073454	0.32441	7	-0.1277	-0.0029979	0.23744	6	-0.4038	-0.0086985	0.32831	6	-0.27598	-0.0063053	0.28064	7	-0.36828	-0.0078506	0.30792	9	0.41612	0.010188	0.22971	9	0.30472	0.0075314	0.22723	0.089976	0.926139
GOBP_POSITIVE_REGULATION_OF_VOLTAGE_GATED_CALCIUM_CHANNEL_ACTIVITY	0.82751	1	0.60344	0.993918	0.66751	0.999807	0.49904	0.988142	0.41675	0.999868	0.035236	0.850079	6	-0.31352	-0.0062472	0.33197	5	-0.1055	-0.0020935	0.40224	6	-0.18636	-0.0040144	0.43032	5	0.0010589	2.2086e-05	0.44067	6	0.07049	0.0013912	0.33532	6	0.58083	0.011612	0.32107	6	0.52286	0.010553	0.35379	0.069733	0.906979
GOBP_LINOLEIC_ACID_METABOLIC_PROCESS	0.012277	0.424434	0.057392	0.993918	0.16681	0.999807	0.72379	0.988142	0.3894	0.999868	0.035432	0.852791	18	0.39055	0.013474	0.17368	13	0.30352	0.0097086	0.19244	11	0.25488	0.0074328	0.26361	11	-0.15195	-0.0046996	0.25574	15	0.052331	0.0016325	0.1863	15	0.36578	0.011559	0.20248	14	0.34011	0.010482	0.20785	0.050904	0.890046
GOBP_ALCOHOL_BIOSYNTHETIC_PROCESS	0.30968	0.988928	0.4408	0.993918	0.74202	0.999807	0.52273	0.988142	0.81889	0.999868	0.035518	0.85285	104	0.038696	0.0031998	0.077897	96	0.011738	0.0010169	0.078801	91	-0.061336	-0.0051287	0.094418	84	-0.0052687	-0.00044886	0.092441	114	-0.065906	-0.0056498	0.072331	106	0.14805	0.012399	0.082001	106	0.13343	0.01128	0.081942	0.051743	0.890046
GOBP_INTESTINAL_CHOLESTEROL_ABSORPTION	0.83307	1	0.32281	0.993918	0.10607	0.999807	0.28181	0.988142	0.47875	0.999868	0.035628	0.853483	14	-0.17674	-0.0053782	0.18288	10	0.12975	0.0036404	0.28215	15	0.28832	0.0098168	0.23106	13	0.13586	0.0045675	0.23526	14	0.010946	0.00032989	0.20544	15	0.43526	0.013755	0.24127	15	0.33399	0.010655	0.24139	0.083259	0.916632
GOBP_NITROGEN_COMPOUND_TRANSPORT	0.52254	1	0.67307	0.993918	0.6086	0.999807	0.8139	0.988142	0.28187	0.999868	0.036204	0.858662	1488	-0.0012595	-0.00037535	0.022281	1279	-0.010787	-0.0032471	0.024057	1291	-0.0070477	-0.0021133	0.025566	1180	-0.024095	-0.0073146	0.027	1522	0.012696	0.0037891	0.021992	1482	0.040243	0.012006	0.022398	1458	0.027915	0.0083379	0.022392	0.10627	0.959068
GOCC_ATG1_ULK1_KINASE_COMPLEX	0.26983	0.968563	0.2625	0.993918	0.45232	0.999807	0.6414	0.988142	0.48663	0.999868	0.036596	0.858662	7	0.18987	0.0040864	0.30957	9	0.14835	0.0039489	0.23337	7	0.033481	0.00077899	0.27947	6	-0.11937	-0.0027271	0.32954	9	0.010108	0.0002443	0.30145	8	0.37239	0.0085964	0.20783	8	0.06301	0.0014683	0.21928	0.38693	0.986708
GOBP_MEMBRANE_DEPOLARIZATION_DURING_ACTION_POTENTIAL	0.86357	1	0.59231	0.993918	0.63654	0.999807	0.67671	0.988142	0.60269	0.999868	0.036654	0.858662	27	-0.17458	-0.0073746	0.15921	25	-0.036902	-0.0016361	0.15805	25	-0.062765	-0.0027578	0.17972	24	-0.076394	-0.0034879	0.1666	25	-0.04504	-0.0018134	0.17301	25	0.30446	0.012417	0.16999	24	0.28185	0.01137	0.16769	0.046415	0.872753
GOBP_POSITIVE_REGULATION_OF_CELL_DIFFERENTIATION	0.012048	0.422632	0.34419	0.993918	0.18224	0.999807	0.70343	0.988142	0.045463	0.797026	0.036672	0.858662	702	0.073045	0.015377	0.03238	593	0.01355	0.0028596	0.033785	623	0.03319	0.0071093	0.036598	560	-0.019366	-0.0041701	0.036245	694	0.052786	0.010951	0.031222	692	0.056791	0.011911	0.031711	685	0.065656	0.013828	0.031382	0.018225	0.689023
GOBP_PROTEIN_LOCALIZATION_TO_MEMBRANE_RAFT	0.29418	0.985513	0.78379	0.993918	0.43809	0.999807	0.18243	0.988142	0.59468	0.999868	0.036733	0.858662	8	0.15798	0.0036348	0.2919	8	-0.16327	-0.0040977	0.20796	6	0.066768	0.0014383	0.42852	6	0.35077	0.0080139	0.38709	8	-0.064916	-0.0014793	0.27093	7	0.50404	0.010884	0.28157	7	0.53118	0.011579	0.27969	0.028786	0.770951
GOBP_MITOCHONDRIAL_MEMBRANE_ORGANIZATION	0.64223	1	0.62763	0.993918	0.96206	0.999807	0.36525	0.988142	0.2767	0.999868	0.036778	0.858662	85	-0.032571	-0.0024365	0.089376	71	-0.033726	-0.0025153	0.10359	72	-0.17307	-0.012881	0.097488	68	0.035479	0.0027214	0.10299	80	0.056435	0.0040572	0.095219	83	0.15125	0.011218	0.084517	83	0.039958	0.0029916	0.084245	0.31765	0.986708
GOBP_CELLULAR_RESPONSE_TO_L_GLUTAMATE	0.0010294	0.143947	0.00053528	0.235965	0.023998	0.999807	0.24198	0.988142	0.009872	0.514049	0.03681	0.858662	6	1.1889	0.02369	0.3857	6	1.1538	0.02508	0.35259	5	0.87891	0.017284	0.44441	4	0.29419	0.0054884	0.42029	6	0.86192	0.017011	0.36968	5	0.60702	0.011079	0.33928	5	0.64088	0.011808	0.33505	0.027901	0.763172
GOBP_IMMUNOGLOBULIN_PRODUCTION_INVOLVED_IN_IMMUNOGLOBULIN_MEDIATED_IMMUNE_RESPONSE	0.0030117	0.236488	0.23479	0.993918	0.097143	0.999807	0.45015	0.988142	0.61979	0.999868	0.036939	0.858662	42	0.35965	0.018938	0.13092	35	0.10658	0.005589	0.14738	40	0.20014	0.011117	0.15418	31	0.019477	0.0010103	0.15545	41	-0.04051	-0.0020876	0.13284	46	0.23024	0.012729	0.1288	46	0.36793	0.020533	0.12861	0.0021166	0.39634
GOBP_POSITIVE_REGULATION_OF_SKELETAL_MUSCLE_TISSUE_DEVELOPMENT	0.012427	0.424434	0.25272	0.993918	0.21021	0.999807	0.21284	0.988142	0.26853	0.999868	0.037061	0.858662	15	0.5462	0.017204	0.24341	12	0.16642	0.0051147	0.24989	13	0.20794	0.0065915	0.25807	13	0.20464	0.0068799	0.25688	15	0.12515	0.0039042	0.20274	15	0.46802	0.01479	0.26205	15	0.58467	0.018652	0.23174	0.0058249	0.525994
GOMF_DNA_SECONDARY_STRUCTURE_BINDING	0.016755	0.462176	0.28793	0.993918	0.13648	0.999807	0.33227	0.988142	0.12943	0.999868	0.037197	0.858662	32	0.31776	0.01461	0.14945	23	0.093664	0.0039835	0.16742	26	0.19558	0.0087636	0.1784	20	0.074527	0.0031068	0.17185	32	0.17246	0.0078536	0.15273	30	0.26547	0.011858	0.14878	30	0.28607	0.0129	0.15908	0.036081	0.819148
GOBP_MRNA_TRANSPORT	0.0013332	0.155483	0.011918	0.720955	0.067359	0.999807	0.38198	0.988142	0.00073446	0.178387	0.037289	0.858662	95	0.26464	0.020921	0.08808	80	0.21361	0.016905	0.094512	74	0.1629	0.012291	0.1089	73	0.034172	0.0027153	0.11379	97	0.26148	0.020688	0.082187	87	0.16223	0.012317	0.090974	87	0.16362	0.01254	0.092724	0.038828	0.848396
GOCC_RNAI_EFFECTOR_COMPLEX	0.49327	1	0.00019689	0.144169	0.42673	0.999807	0.4327	0.988142	0.72243	0.999868	0.037293	0.858662	14	0.0033041	0.00010054	0.19593	6	1.0971	0.023846	0.30942	8	0.041927	0.0010428	0.22697	8	0.05103	0.0013461	0.30103	15	-0.11339	-0.0035374	0.19216	11	0.44163	0.011953	0.24766	10	0.67725	0.017644	0.25986	0.0045843	0.492402
GOBP_GANGLIOSIDE_BIOSYNTHETIC_PROCESS_VIA_LACTOSYLCERAMIDE	0.53338	1	0.54449	0.993918	0.13872	0.999807	0.98387	0.9948	0.28537	0.999868	0.03753	0.858662	4	-0.038726	-0.00063011	0.46231	3	-0.049105	-0.00075484	0.43943	6	0.31288	0.0067399	0.28807	5	-0.80411	-0.016771	0.37549	6	0.18416	0.0036345	0.32481	6	0.51943	0.010385	0.29177	6	0.36846	0.0074364	0.37524	0.16308	0.986708
GOBP_DNA_DAMAGE_RESPONSE	0.15496	0.872976	0.0035026	0.514679	0.52602	0.999807	0.75736	0.988142	0.1117	0.988262	0.03756	0.858662	669	0.033224	0.0068354	0.032718	568	0.096328	0.019916	0.035714	580	-0.0025449	-0.00052688	0.03899	511	-0.028368	-0.0058482	0.040651	702	0.039511	0.0082418	0.032449	665	0.058134	0.011964	0.032661	655	0.069079	0.014242	0.032464	0.016686	0.689023
GOBP_CELL_DIFFERENTIATION_INVOLVED_IN_KIDNEY_DEVELOPMENT	0.0068017	0.347859	0.28029	0.993918	0.087046	0.999807	0.11928	0.988142	0.12824	0.999868	0.037635	0.858662	49	0.28958	0.016467	0.11734	38	0.077065	0.0042103	0.13241	47	0.16986	0.010225	0.12497	35	0.16671	0.0091872	0.14144	42	0.15147	0.0079002	0.13348	47	0.19254	0.010759	0.10823	47	0.14856	0.0083799	0.11358	0.095459	0.938404
GOBP_NEGATIVE_REGULATION_OF_DNA_BIOSYNTHETIC_PROCESS	0.79026	1	0.44955	0.993918	0.042659	0.999807	0.53392	0.988142	0.89533	0.999868	0.037752	0.858662	27	-0.15445	-0.0065239	0.1913	21	0.021162	0.00086005	0.16691	23	0.35934	0.015146	0.20882	20	-0.015563	-0.00064878	0.18281	28	-0.2053	-0.0087468	0.16353	25	0.31474	0.012836	0.17706	25	0.20927	0.0086157	0.17589	0.11708	0.969092
GOBP_RESPONSE_TO_ACTIVITY	0.99631	1	0.34043	0.993918	0.76747	0.999807	0.80784	0.988142	0.93891	0.999868	0.037858	0.858662	60	-0.29574	-0.018602	0.11035	56	0.041789	0.0027696	0.1016	54	-0.099259	-0.0064026	0.13586	49	-0.1169	-0.007618	0.13436	59	-0.15239	-0.0094147	0.098581	64	0.17591	0.011464	0.099033	62	0.19953	0.01292	0.10088	0.023982	0.725845
GOBP_REGULATION_OF_LIPOPROTEIN_LIPASE_ACTIVITY	0.21577	0.931275	0.1102	0.993918	0.052085	0.999807	0.052086	0.988142	0.6505	0.999868	0.037938	0.858662	10	0.18977	0.0048811	0.24126	10	0.4271	0.011983	0.3485	7	0.47591	0.011073	0.29285	9	0.63287	0.017706	0.38943	11	-0.1277	-0.0034119	0.33025	11	0.37486	0.010146	0.21115	9	0.35778	0.0088428	0.24187	0.069559	0.906979
GOBP_NEGATIVE_REGULATION_OF_NUCLEOBASE_CONTAINING_COMPOUND_METABOLIC_PROCESS	0.0022855	0.19442	0.018815	0.814486	0.055532	0.999807	0.080841	0.988142	0.011457	0.533806	0.03811	0.858662	1141	0.073012	0.019294	0.025741	947	0.056715	0.014902	0.027278	1004	0.046678	0.012494	0.029291	863	0.04218	0.011118	0.030138	1140	0.057407	0.015031	0.025232	1111	0.045487	0.01191	0.025652	1091	0.038192	0.010003	0.025586	0.067776	0.904528
GOBP_REGULATION_OF_CELLULAR_SENESCENCE	0.63443	1	0.28173	0.993918	0.3729	0.999807	0.95764	0.990352	0.85167	0.999868	0.038313	0.858662	34	-0.045318	-0.0021476	0.13189	30	0.088296	0.0042875	0.15283	32	0.05161	0.0025649	0.1592	23	-0.2918	-0.013043	0.16925	36	-0.11762	-0.0056806	0.1127	33	0.23025	0.010786	0.13003	33	0.17453	0.0082534	0.12828	0.086841	0.926139
GOBP_GRANULOCYTE_COLONY_STIMULATING_FACTOR_SIGNALING_PATHWAY	0.17401	0.899906	0.26876	0.993918	0.0092268	0.770669	0.42296	0.988142	0.45381	0.999868	0.038323	0.858662	4	0.37396	0.0060847	0.39847	3	0.32181	0.0049468	0.52192	3	1.636	0.024923	0.69416	3	0.15248	0.0024636	0.78458	4	0.063671	0.0010261	0.5487	5	0.5961	0.01088	0.33665	5	0.57063	0.010514	0.33819	0.045788	0.872753
GOCC_CRD_MEDIATED_MRNA_STABILITY_COMPLEX	0.037489	0.61502	0.11146	0.993918	0.087336	0.999807	0.8404	0.988142	0.41139	0.999868	0.038326	0.858662	5	0.75375	0.013711	0.42327	5	0.45897	0.0091076	0.37654	4	0.46635	0.008203	0.34355	5	-0.31476	-0.006565	0.31597	5	0.073003	0.0013153	0.32594	6	0.55406	0.011077	0.31292	6	0.56771	0.011458	0.30344	0.030691	0.787882
GOBP_CHONDROCYTE_DIFFERENTIATION_INVOLVED_IN_ENDOCHONDRAL_BONE_MORPHOGENESIS	0.21512	0.93088	0.032245	0.937817	0.23576	0.999807	0.82852	0.988142	0.22738	0.999868	0.038374	0.858662	14	0.2004	0.0060983	0.25406	10	0.49614	0.01392	0.26833	10	0.18252	0.0050751	0.25349	8	-0.2669	-0.0070405	0.28143	13	0.18873	0.0054814	0.25246	13	0.41015	0.012067	0.23172	13	0.4555	0.013529	0.23119	0.024419	0.725845
GOBP_REGULATION_OF_NOTCH_SIGNALING_PATHWAY	0.081126	0.740066	0.073994	0.993918	0.33186	0.999807	0.064102	0.988142	0.93609	0.999868	0.038401	0.858662	78	0.12755	0.0091424	0.091265	66	0.13815	0.0099358	0.095485	72	0.042021	0.0031277	0.096645	64	0.15852	0.011798	0.1042	77	-0.14343	-0.010118	0.094187	82	0.15559	0.011471	0.087919	81	0.13714	0.010144	0.0851	0.053547	0.891441
GOCC_PROTEIN_PHOSPHATASE_TYPE_1_COMPLEX	0.77817	1	0.10301	0.993918	0.2711	0.999807	0.13379	0.988142	0.556	0.999868	0.038455	0.858662	15	-0.16647	-0.0052434	0.21732	14	0.2961	0.0098284	0.23413	12	0.15922	0.0048493	0.26121	12	0.31572	0.010198	0.28477	16	-0.026288	-0.00084696	0.18666	15	0.38222	0.012079	0.21606	15	0.39503	0.012602	0.21951	0.035973	0.819148
GOBP_REGULATION_OF_DIGESTIVE_SYSTEM_PROCESS	0.81603	1	0.33146	0.993918	0.79697	0.999807	0.42481	0.988142	0.79365	0.999868	0.038477	0.858662	34	-0.12682	-0.00601	0.14085	27	0.070631	0.0032541	0.16203	31	-0.13899	-0.0067991	0.16728	27	0.032916	0.0015938	0.1736	33	-0.1341	-0.0062013	0.1637	30	0.28144	0.012572	0.15911	30	0.25552	0.011522	0.15868	0.053689	0.891441
GOCC_CELL_DIVISION_SITE	0.20895	0.92629	0.43954	0.993918	0.16992	0.999807	0.97026	0.990472	0.40812	0.999868	0.038502	0.858662	51	0.08357	0.0048477	0.10316	39	0.018769	0.0010388	0.12336	50	0.12795	0.007943	0.13404	38	-0.22309	-0.012809	0.11835	53	0.025763	0.0015089	0.11086	48	0.20605	0.011635	0.11651	48	0.23494	0.013392	0.11742	0.022715	0.725845
GOCC_KINETOCHORE_MICROTUBULE	0.24698	0.951913	0.048172	0.971792	0.26694	0.999807	0.43121	0.988142	0.43794	0.999868	0.03858	0.858662	15	0.15752	0.0049614	0.23028	17	0.35004	0.012802	0.21049	15	0.17642	0.0060068	0.28357	13	0.039456	0.0013265	0.22766	16	0.038417	0.0012377	0.24594	18	0.44075	0.015256	0.24935	18	0.36575	0.01278	0.23773	0.061971	0.900363
GOBP_BIOLOGICAL_PROCESS_INVOLVED_IN_SYMBIOTIC_INTERACTION	0.92897	1	0.55944	0.993918	0.85489	0.999807	0.84185	0.988142	0.24054	0.999868	0.038641	0.858662	243	-0.078175	-0.0098353	0.053244	194	-0.0087554	-0.0010741	0.058547	200	-0.070179	-0.0086624	0.06635	184	-0.066591	-0.0083595	0.066448	242	0.037004	0.0046024	0.052519	232	0.099286	0.01225	0.056194	228	0.037774	0.004664	0.055166	0.24677	0.986708
GOMF_HYDROLASE_ACTIVITY_HYDROLYZING_N_GLYCOSYL_COMPOUNDS	0.098144	0.776631	0.081645	0.993918	0.25306	0.999807	0.047506	0.988142	0.22309	0.999868	0.038661	0.858662	28	0.24482	0.010531	0.18945	26	0.23766	0.010745	0.17046	19	0.16397	0.0062823	0.2466	24	0.29766	0.013591	0.17827	34	0.11328	0.0053174	0.1487	29	0.27801	0.01221	0.15737	28	0.10872	0.0047366	0.15171	0.23681	0.986708
GOBP_ENDODERMAL_CELL_FATE_COMMITMENT	0.1423	0.859273	0.0067405	0.584119	0.26308	0.999807	0.42575	0.988142	0.66334	0.999868	0.038662	0.858662	11	0.26622	0.0071816	0.24878	9	0.6932	0.018452	0.2805	10	0.18549	0.0051577	0.29261	6	0.079547	0.0018174	0.42489	9	-0.099534	-0.0024057	0.23608	9	0.589	0.014421	0.33341	9	0.35243	0.0087107	0.26763	0.09396	0.930843
GOMF_OXIDOREDUCTASE_ACTIVITY_ACTING_ON_A_SULFUR_GROUP_OF_DONORS	0.036956	0.609302	0.49736	0.993918	0.10047	0.999807	0.25048	0.988142	0.24061	0.999868	0.038675	0.858662	43	0.22958	0.012232	0.12845	26	0.00090989	4.1139e-05	0.13746	37	0.18903	0.0101	0.1478	35	0.0965	0.0053181	0.14338	43	0.091241	0.0048149	0.12954	47	0.21259	0.01188	0.12035	46	0.27797	0.015513	0.11677	0.0086544	0.58873
GOBP_PHOSPHATIDYLSERINE_METABOLIC_PROCESS	0.7948	1	0.3768	0.993918	0.57117	0.999807	0.70503	0.988142	0.48454	0.999868	0.038701	0.858662	21	-0.14289	-0.0053242	0.17358	19	0.067954	0.0026271	0.21647	19	-0.039316	-0.0015064	0.2192	16	-0.11308	-0.0042171	0.20982	20	0.0063362	0.00022821	0.16342	20	0.33093	0.012074	0.18738	20	0.37937	0.013972	0.19431	0.02546	0.725845
GOBP_PLASMA_MEMBRANE_TO_ENDOSOME_TRANSPORT	0.62054	1	0.11309	0.993918	0.34753	0.999807	0.83123	0.988142	0.06478	0.886253	0.038705	0.858662	7	-0.083788	-0.0018033	0.273	7	0.45104	0.010589	0.37266	8	0.17841	0.0044375	0.45512	5	-0.45903	-0.0095739	0.47861	7	0.37255	0.0079415	0.24575	8	0.51903	0.011981	0.29389	8	0.5079	0.011836	0.25794	0.024487	0.725845
GOBP_REGULATION_OF_SYNAPSE_MATURATION	0.058875	0.687319	0.36084	0.993918	0.62562	0.999807	0.43666	0.988142	0.06924	0.912697	0.038802	0.858947	19	0.29251	0.010368	0.18698	13	0.07603	0.0024319	0.21344	18	-0.057928	-0.0021603	0.18087	14	0.039974	0.0013945	0.25071	18	0.30898	0.010558	0.20855	18	0.34774	0.012037	0.19703	18	0.316	0.011042	0.19656	0.053974	0.891441
GOBP_NEGATIVE_REGULATION_OF_GTPASE_ACTIVITY	0.99163	1	0.42348	0.993918	0.53104	0.999807	0.057829	0.988142	0.7215	0.999868	0.03897	0.860798	17	-0.48301	-0.016195	0.20187	12	0.053546	0.0016456	0.27743	14	-0.020864	-0.00068632	0.26789	11	0.45334	0.014021	0.28812	14	-0.14446	-0.0043539	0.24596	12	0.51352	0.014516	0.29129	12	0.24544	0.0070039	0.26418	0.17644	0.986708
GOBP_GLOMERULAR_EPITHELIAL_CELL_DEVELOPMENT	0.15876	0.879927	0.98779	0.998439	0.19509	0.999807	0.82694	0.988142	0.67502	0.999868	0.039232	0.864714	12	0.31264	0.0088086	0.31276	9	-0.69204	-0.018421	0.30747	8	0.27756	0.0069035	0.323	10	-0.22109	-0.0065197	0.23465	9	-0.14232	-0.0034398	0.31361	9	0.37512	0.0091843	0.21316	9	0.30576	0.0075572	0.25127	0.11184	0.967573
GOMF_DOUBLE_STRANDED_TELOMERIC_DNA_BINDING	0.16922	0.896884	0.19355	0.993918	0.36249	0.999807	0.2439	0.988142	0.24229	0.999868	0.039526	0.866085	7	0.41474	0.0089261	0.43323	7	0.224	0.0052588	0.25897	8	0.10618	0.0026409	0.3018	6	0.1871	0.0042745	0.26965	8	0.20705	0.0047182	0.29622	8	0.58557	0.013517	0.33339	8	0.53769	0.01253	0.34485	0.059489	0.891449
GOCC_DENDRITIC_SPINE_HEAD	0.95707	1	0.25416	0.993918	0.86598	0.999807	0.65093	0.988142	0.37569	0.999868	0.039632	0.866085	6	-0.72355	-0.014418	0.4212	6	0.2155	0.0046842	0.32578	5	-0.54298	-0.010678	0.4902	6	-0.13713	-0.003133	0.35358	5	0.11569	0.0020845	0.36517	5	0.78099	0.014254	0.44497	5	0.67265	0.012393	0.45418	0.069316	0.906979
GOBP_NEGATIVE_REGULATION_OF_CARDIAC_MUSCLE_CELL_DIFFERENTIATION	0.40173	1	0.72238	0.993918	0.34426	0.999807	0.55449	0.988142	0.63819	0.999868	0.039988	0.866085	6	0.096658	0.001926	0.38838	7	-0.13016	-0.0030557	0.22063	6	0.12801	0.0027575	0.31933	5	-0.0465	-0.00096984	0.33939	7	-0.12213	-0.0026034	0.34535	7	0.64844	0.014002	0.37032	6	0.38598	0.00779	0.3479	0.13363	0.986708
GOBP_THYROID_HORMONE_TRANSPORT	0.88973	1	0.72055	0.993918	0.33727	0.999807	0.31204	0.988142	0.66052	0.999868	0.040133	0.866085	7	-0.35602	-0.0076624	0.29059	7	-0.17219	-0.0040427	0.2946	5	0.18257	0.0035903	0.43476	8	0.1281	0.003379	0.26138	8	-0.092263	-0.0021025	0.22292	5	0.43807	0.0079954	0.25042	5	0.22436	0.0041337	0.29287	0.22182	0.986708
GOBP_CENTRAL_NERVOUS_SYSTEM_PROJECTION_NEURON_AXONOGENESIS	0.062403	0.696082	0.018148	0.814486	0.54697	0.999807	0.067356	0.988142	0.012575	0.540575	0.040137	0.866085	27	0.26224	0.011077	0.17084	25	0.36825	0.016327	0.17587	26	-0.020581	-0.0009222	0.17441	22	0.28312	0.012377	0.18926	27	0.39022	0.016326	0.17426	25	0.29279	0.011941	0.16738	25	0.29191	0.012018	0.15569	0.030413	0.786767
GOBP_REGULATION_OF_MITOCHONDRIAL_FUSION	0.84517	1	0.12636	0.993918	0.20453	0.999807	0.0059253	0.628863	0.09723	0.968676	0.040251	0.866085	12	-0.27214	-0.0076674	0.26786	7	0.32077	0.0075307	0.28043	9	0.31305	0.0082581	0.37919	8	0.64295	0.01696	0.25543	11	0.29927	0.0079959	0.23063	12	0.37973	0.010734	0.21725	12	0.35851	0.010231	0.20609	0.040984	0.858481
GOBP_REGULATION_OF_AMYLOID_BETA_CLEARANCE	0.62551	1	0.16205	0.993918	0.22049	0.999807	0.21771	0.988142	0.70377	0.999868	0.04035	0.866085	15	-0.061799	-0.0019465	0.19312	10	0.24239	0.0068008	0.2458	12	0.20112	0.0061256	0.26101	9	0.17228	0.0048199	0.22088	13	-0.13234	-0.0038437	0.24724	14	0.3341	0.0102	0.19126	14	0.24301	0.0074899	0.1966	0.10823	0.962003
GOCC_APICOLATERAL_PLASMA_MEMBRANE	0.034625	0.598674	0.882	0.993918	0.87666	0.999807	0.65207	0.988142	0.42779	0.999868	0.040474	0.866085	19	0.38504	0.013648	0.21192	15	-0.23998	-0.0082447	0.20249	19	-0.234	-0.0089654	0.20198	12	-0.097774	-0.0031583	0.25011	18	0.036456	0.0012457	0.20029	15	0.37928	0.011986	0.21731	15	0.36219	0.011555	0.22465	0.053471	0.891441
GOBP_CHONDROCYTE_DEVELOPMENT	0.025395	0.543053	0.002583	0.494133	0.31872	0.999807	0.32625	0.988142	0.10494	0.974395	0.040487	0.866085	25	0.31023	0.012611	0.15881	23	0.49173	0.020913	0.1758	24	0.085414	0.0036773	0.18123	21	0.088149	0.0037652	0.19576	28	0.21259	0.0090571	0.16953	25	0.27738	0.011313	0.15894	25	0.32768	0.013491	0.15779	0.018928	0.689023
GOBP_GLUTAMINE_TRANSPORT	0.85137	1	0.15262	0.993918	0.14018	0.999807	0.43473	0.988142	0.94223	0.999868	0.040534	0.866085	8	-0.31127	-0.0071616	0.29862	9	0.21965	0.0058468	0.21423	7	0.2679	0.0062332	0.24816	9	0.046143	0.001291	0.28077	9	-0.42568	-0.010288	0.27046	8	0.52062	0.012018	0.2984	8	0.41285	0.0096208	0.29794	0.082931	0.914841
GOBP_CENTRAL_NERVOUS_SYSTEM_NEURON_DIFFERENTIATION	0.017188	0.46347	0.014463	0.783546	0.046665	0.999807	0.059456	0.988142	0.058495	0.856368	0.040555	0.866085	158	0.1358	0.013816	0.06418	134	0.16121	0.016476	0.073785	147	0.12732	0.013501	0.075864	119	0.12907	0.013068	0.082762	160	0.10094	0.010235	0.064386	151	0.11469	0.011448	0.065748	148	0.11242	0.011214	0.066432	0.045308	0.872753
GOBP_POSITIVE_REGULATION_OF_CYTOPLASMIC_TRANSLATION	0.0035303	0.244068	0.077863	0.993918	0.17226	0.999807	0.75977	0.988142	0.031548	0.710959	0.040698	0.866085	13	0.62695	0.018385	0.23268	12	0.32797	0.010079	0.23101	12	0.2042	0.0062194	0.21601	11	-0.18319	-0.0056655	0.25962	13	0.43521	0.01264	0.23415	14	0.40159	0.012261	0.23043	14	0.41637	0.012833	0.2255	0.032432	0.799363
GOMF_TELOMERASE_ACTIVITY	0.63568	1	0.44901	0.993918	0.53304	0.999807	0.54564	0.988142	0.20302	0.999868	0.040768	0.866085	5	-0.1405	-0.0025558	0.40496	4	0.028631	0.00050818	0.22339	4	-0.027801	-0.00048902	0.33534	4	-0.043495	-0.00081143	0.37937	5	0.22396	0.0040351	0.26953	4	0.6548	0.01069	0.37589	4	0.41609	0.0068571	0.38688	0.14109	0.986708
GOBP_MANNOSE_METABOLIC_PROCESS	0.35187	0.997681	0.023906	0.859514	0.28471	0.999807	0.1503	0.988142	0.37987	0.999868	0.040813	0.866085	8	0.12093	0.0027823	0.31799	6	0.64636	0.01405	0.32656	7	0.24206	0.005632	0.42547	9	0.29602	0.0082819	0.28595	9	0.077171	0.0018652	0.25233	8	0.42138	0.009727	0.24196	8	0.17398	0.0040543	0.23306	0.22769	0.986708
GOBP_NEGATIVE_REGULATION_OF_CELLULAR_SENESCENCE	0.53822	1	0.25181	0.993918	0.5628	0.999807	0.94948	0.990202	0.75516	0.999868	0.040971	0.866085	19	-0.016813	-0.00059592	0.17522	19	0.11695	0.0045214	0.17486	19	-0.032969	-0.0012632	0.20857	12	-0.32724	-0.01057	0.19953	19	-0.11749	-0.0041244	0.17006	19	0.28483	0.010129	0.16372	19	0.30423	0.010922	0.16228	0.030429	0.786767
GOBP_POSITIVE_REGULATION_OF_PROTEOGLYCAN_BIOSYNTHETIC_PROCESS	0.047353	0.652225	0.41116	0.993918	0.016889	0.951504	0.65268	0.988142	0.017157	0.583681	0.041131	0.866085	4	0.66744	0.01086	0.39937	4	0.096781	0.0017178	0.43099	4	1.1165	0.01964	0.52591	4	-0.15433	-0.0028791	0.39312	4	0.88991	0.014341	0.42044	4	0.66924	0.010925	0.38509	4	0.30615	0.0050453	0.38008	0.21028	0.986708
GOBP_MOTOR_LEARNING	0.756	1	0.12135	0.993918	0.83076	0.999807	0.10568	0.988142	0.66586	0.999868	0.041294	0.866085	7	-0.23085	-0.0049685	0.33287	7	0.30101	0.0070669	0.25764	6	-0.36516	-0.0078662	0.38148	5	0.48502	0.010116	0.38804	6	-0.15387	-0.0030369	0.35908	6	0.51241	0.010244	0.29516	6	0.52998	0.010696	0.29209	0.034819	0.814892
GOCC_PROTEIN_PHOSPHATASE_TYPE_2A_COMPLEX	0.30711	0.988188	0.41154	0.993918	0.80951	0.999807	0.96517	0.990352	0.38272	0.999868	0.041374	0.866085	14	0.11448	0.0034837	0.22711	12	0.060138	0.0018482	0.26897	14	-0.19077	-0.0062754	0.21774	10	-0.54641	-0.016113	0.30117	12	0.077351	0.0021585	0.25926	15	0.38102	0.012041	0.21959	15	0.31844	0.010159	0.21319	0.067643	0.904528
GOBP_REGULATION_OF_MITOCHONDRIAL_TRANSLATION	0.1671	0.894003	0.024404	0.865147	0.24265	0.999807	0.0073796	0.646271	0.048983	0.812879	0.041405	0.866085	17	0.23145	0.0077602	0.23966	19	0.34653	0.013397	0.17586	15	0.18984	0.0064637	0.27204	17	0.51785	0.019905	0.21234	20	0.41868	0.01508	0.25299	19	0.35758	0.012716	0.20612	19	0.36396	0.013066	0.20257	0.036205	0.819148
GOBP_PROTEASOMAL_PROTEIN_CATABOLIC_PROCESS	0.45061	1	0.12908	0.993918	0.16498	0.999807	0.21922	0.988142	0.31921	0.999868	0.04156	0.866085	411	0.005077	0.000826	0.040905	335	0.051421	0.0082428	0.045472	363	0.047915	0.0079166	0.049182	286	0.038007	0.0059215	0.04905	416	0.019037	0.0030865	0.040511	405	0.070506	0.011426	0.040684	398	0.075737	0.012283	0.04034	0.030241	0.786767
GOBP_REGULATION_OF_MODIFICATION_OF_POSTSYNAPTIC_STRUCTURE	2.1378e-05	0.0163056	0.26951	0.993918	0.029496	0.999807	0.90229	0.988142	0.92245	0.999868	0.041619	0.866085	8	1.0156	0.023366	0.24808	8	0.18739	0.0047029	0.30504	7	0.49595	0.011539	0.26262	9	-0.38982	-0.010906	0.30107	8	-0.40053	-0.0091272	0.2817	7	0.58359	0.012602	0.33687	7	-0.30771	-0.0067078	0.3238	0.82902	0.986708
GOBP_POSITIVE_REGULATION_OF_NEURON_DIFFERENTIATION	0.063774	0.696756	0.15923	0.993918	0.65447	0.999807	0.14518	0.988142	0.00088434	0.17911	0.041895	0.866085	77	0.13896	0.009896	0.091182	70	0.091378	0.0067672	0.091592	79	-0.039705	-0.0030948	0.099907	69	0.10141	0.0078351	0.095902	75	0.29239	0.020356	0.093495	77	0.1633	0.011668	0.094436	76	0.17889	0.012819	0.094027	0.028562	0.769608
GOBP_PEPTIDYL_TYROSINE_DEPHOSPHORYLATION_INVOLVED_IN_INACTIVATION_OF_PROTEIN_KINASE_ACTIVITY	0.042007	0.629688	0.64864	0.993918	0.52612	0.999807	0.39539	0.988142	0.43856	0.999868	0.041914	0.866085	5	0.55772	0.010145	0.32275	7	-0.12428	-0.0029178	0.32564	7	-0.021419	-0.00049835	0.32694	7	0.092208	0.0022753	0.34754	7	0.049765	0.0010608	0.32186	6	0.50077	0.010012	0.28962	6	0.61055	0.012322	0.2976	0.020116	0.697988
GOBP_REGULATION_OF_HISTAMINE_SECRETION_BY_MAST_CELL	0.47275	1	0.37574	0.993918	0.51403	0.999807	0.48641	0.988142	0.79789	0.999868	0.041962	0.866085	6	0.021168	0.0004218	0.3097	5	0.095844	0.0019019	0.30263	6	-0.015543	-0.00033482	0.44175	5	0.010305	0.00021493	0.30233	6	-0.24936	-0.0049213	0.29894	4	0.64335	0.010503	0.3722	4	-0.10143	-0.0016716	0.51812	0.5776	0.986708
GOMF_POLY_PURINE_TRACT_BINDING	0.011376	0.414882	0.052664	0.991022	0.11936	0.999807	0.71809	0.988142	0.046143	0.798196	0.042017	0.866085	25	0.39943	0.016237	0.17535	18	0.31504	0.011855	0.1945	22	0.23366	0.0096321	0.19831	15	-0.11857	-0.0042816	0.20543	24	0.24081	0.0094998	0.14303	25	0.24447	0.0099703	0.14148	25	0.21732	0.008947	0.14311	0.064451	0.900363
GOBP_HEART_VALVE_DEVELOPMENT	0.72304	1	0.054522	0.993918	0.9651	0.999807	0.1514	0.988142	0.94916	0.999868	0.04202	0.866085	65	-0.05787	-0.003788	0.097766	56	0.16466	0.010913	0.10274	57	-0.21359	-0.014153	0.11778	54	0.1172	0.0080162	0.11373	66	-0.16901	-0.011041	0.10325	61	0.17003	0.010819	0.098403	61	0.18459	0.011857	0.098267	0.030171	0.786767
GOMF_GLUCOSIDASE_ACTIVITY	0.36259	1	0.98312	0.997644	0.46192	0.999807	0.84098	0.988142	0.65048	0.999868	0.04203	0.866085	12	0.09604	0.0027059	0.27319	10	-0.62568	-0.017555	0.29467	10	0.026812	0.00074551	0.28046	9	-0.31513	-0.0088165	0.31559	11	-0.13714	-0.0036641	0.3547	11	0.45677	0.012363	0.26437	11	0.44418	0.012136	0.25428	0.040348	0.858481
GOBP_POSITIVE_REGULATION_OF_CHROMATIN_ORGANIZATION	0.093051	0.768133	0.038216	0.956791	0.048437	0.999807	0.50252	0.988142	0.0092807	0.49591	0.042197	0.866085	9	0.38545	0.0094059	0.2915	10	0.50748	0.014239	0.28639	9	0.55103	0.014536	0.33187	6	-0.0015237	-3.4811e-05	0.24124	11	0.54923	0.014675	0.23326	12	0.58621	0.016571	0.33966	12	0.55323	0.015787	0.32849	0.046089	0.872753
GOMF_HISTAMINE_RECEPTOR_ACTIVITY	0.52871	1	0.41118	0.993918	0.34308	0.999807	0.1579	0.988142	0.47315	0.999868	0.042214	0.866085	4	-0.032382	-0.00052689	0.44951	6	0.067796	0.0014737	0.30198	5	0.16515	0.0032478	0.40871	6	0.48223	0.011017	0.48071	5	0.027648	0.00049813	0.41044	6	0.55352	0.011066	0.32075	6	0.56044	0.011311	0.31067	0.035633	0.819148
GOMF_LIPASE_BINDING	0.36675	1	0.62617	0.993918	0.30566	0.999807	0.34813	0.988142	0.75362	0.999868	0.042241	0.866085	7	0.10536	0.0022675	0.30944	3	-0.10347	-0.0015906	0.3216	6	0.23352	0.0050303	0.45948	3	0.17564	0.0028378	0.44992	6	-0.24306	-0.0047971	0.35435	7	0.41446	0.0089498	0.24021	6	0.73018	0.014737	0.30661	0.0086317	0.58873
GOBP_REGULATION_OF_RESPONSE_TO_OSMOTIC_STRESS	0.56545	1	0.26697	0.993918	0.76987	0.999807	0.19393	0.988142	0.10955	0.98709	0.042304	0.866085	12	-0.037584	-0.0010589	0.22807	8	0.17084	0.0042876	0.27466	13	-0.18235	-0.0057803	0.24693	11	0.2463	0.0076174	0.28522	12	0.27494	0.0076723	0.22371	13	0.37005	0.010887	0.21456	13	0.29799	0.0088505	0.215	0.08289	0.914841
GOBP_POSITIVE_REGULATION_OF_IMMUNOGLOBULIN_PRODUCTION	0.16825	0.895462	0.37056	0.993918	0.45594	0.999807	0.3266	0.988142	0.64675	0.999868	0.042452	0.866085	37	0.13293	0.006571	0.1383	25	0.05427	0.0024061	0.16426	37	0.016869	0.00090131	0.15241	25	0.070512	0.0032856	0.15692	36	-0.051917	-0.0025074	0.13787	40	0.22557	0.011631	0.13091	40	0.224	0.011659	0.13336	0.046523	0.872753
GOMF_ALPHA_1_3_FUCOSYLTRANSFERASE_ACTIVITY	0.072735	0.719664	0.039982	0.963587	0.62504	0.999807	0.25104	0.988142	0.22748	0.999868	0.042504	0.866085	8	0.65529	0.015077	0.45012	4	1.0117	0.017956	0.57774	7	-0.16612	-0.0038652	0.52118	3	0.36725	0.0059337	0.54712	8	0.20447	0.0046594	0.27365	7	0.73384	0.015846	0.42603	7	0.71816	0.015655	0.42056	0.04387	0.872753
GOCC_PROTEIN_KINASE_COMPLEX	0.6126	1	0.36715	0.993918	0.41206	0.999807	0.36242	0.988142	0.94159	0.999868	0.042512	0.866085	113	-0.020606	-0.0017756	0.072019	91	0.028763	0.0024267	0.08474	91	0.0198	0.0016556	0.089086	89	0.031618	0.002772	0.08982	114	-0.12015	-0.010299	0.076604	113	0.13538	0.011704	0.078601	111	0.1095	0.0094716	0.078801	0.082343	0.913435
GOCC_CYTOPLASMIC_STRESS_GRANULE	0.092107	0.766767	0.023181	0.847919	0.38071	0.999807	0.91724	0.988142	0.0039458	0.317093	0.042658	0.866085	73	0.12379	0.0085848	0.093217	62	0.21142	0.01474	0.10612	66	0.031228	0.0022259	0.10285	51	-0.18285	-0.012156	0.13184	76	0.26013	0.01823	0.097896	69	0.16957	0.011472	0.098541	68	0.17071	0.011574	0.10015	0.04415	0.872753
GOBP_REGULATION_OF_GERMINAL_CENTER_FORMATION	0.088618	0.758282	0.21206	0.993918	0.42237	0.999807	0.062937	0.988142	0.04569	0.797026	0.042683	0.866085	7	0.42771	0.0092054	0.31697	7	0.23522	0.0055224	0.29428	5	0.068621	0.0013495	0.3504	5	0.66859	0.013945	0.43678	7	0.50908	0.010852	0.30153	7	0.50879	0.010987	0.29572	7	0.49132	0.01071	0.28335	0.041477	0.858481
GOMF_RNA_POLYMERASE_II_CTD_HEPTAPEPTIDE_REPEAT_PHOSPHATASE_ACTIVITY	0.040902	0.625041	0.21077	0.993918	0.6835	0.999807	0.53685	0.988142	0.024292	0.661219	0.043002	0.866085	6	0.51704	0.010303	0.29707	6	0.34837	0.0075723	0.43341	7	-0.14108	-0.0032824	0.29543	5	-0.047968	-0.0010005	0.51849	6	0.55677	0.010988	0.28227	6	0.67259	0.013447	0.39172	6	0.69762	0.01408	0.38774	0.036006	0.819148
GOBP_SKELETAL_MUSCLE_CELL_DIFFERENTIATION	0.73728	1	0.79382	0.993918	0.027517	0.999807	0.77969	0.988142	0.31618	0.999868	0.043027	0.866085	61	-0.063833	-0.0040483	0.10052	49	-0.093118	-0.0057744	0.11359	58	0.21612	0.014445	0.11263	44	-0.090784	-0.0056074	0.11772	61	0.046198	0.002902	0.096565	62	0.16122	0.010342	0.093912	59	0.12651	0.0079925	0.098346	0.099163	0.944549
GOBP_NEGATIVE_REGULATION_OF_REACTIVE_OXYGEN_SPECIES_BIOSYNTHETIC_PROCESS	0.28864	0.979419	0.084494	0.993918	0.46002	0.999807	0.84693	0.988142	0.5694	0.999868	0.043043	0.866085	10	0.15346	0.0039473	0.27534	8	0.33958	0.0085225	0.24686	9	0.033541	0.0008848	0.33411	8	-0.4282	-0.011295	0.41839	12	-0.04822	-0.0013456	0.27576	11	0.44701	0.012099	0.26041	11	0.30917	0.0084474	0.31928	0.16645	0.986708
GOBP_POSITIVE_REGULATION_OF_NERVOUS_SYSTEM_DEVELOPMENT	0.028077	0.55133	0.34949	0.993918	0.082045	0.999807	0.54983	0.988142	0.21219	0.999868	0.043056	0.866085	240	0.10148	0.01269	0.053131	213	0.022441	0.0028825	0.05803	223	0.080981	0.010545	0.058194	195	-0.0078475	-0.0010137	0.062664	242	0.041891	0.0052102	0.052437	239	0.088822	0.01112	0.051748	238	0.099322	0.012525	0.051561	0.027047	0.747934
GOBP_POSITIVE_REGULATION_OF_FATTY_ACID_METABOLIC_PROCESS	0.22568	0.942518	0.39274	0.993918	0.091507	0.999807	0.36967	0.988142	0.49685	0.999868	0.043139	0.866085	32	0.11657	0.0053597	0.15477	21	0.050396	0.0020482	0.18515	23	0.24786	0.010447	0.18613	21	0.06397	0.0027324	0.19225	34	0.0011616	5.4521e-05	0.14718	29	0.2607	0.01145	0.15196	28	0.087768	0.0038237	0.16356	0.29577	0.986708
GOBP_IMPORT_INTO_THE_MITOCHONDRION	0.15268	0.870501	0.62237	0.993918	0.81631	0.999807	0.96627	0.990352	0.21062	0.999868	0.043359	0.866085	39	0.12806	0.0064985	0.12493	30	-0.040876	-0.0019849	0.13113	36	-0.12544	-0.0066115	0.13916	28	-0.33517	-0.016526	0.18326	42	0.10855	0.0056617	0.13497	39	0.23159	0.011792	0.13519	39	0.12972	0.0066675	0.12805	0.15552	0.986708
GOBP_LONG_CHAIN_FATTY_ACID_BIOSYNTHETIC_PROCESS	0.44673	1	0.33947	0.993918	0.43502	0.999807	0.029537	0.971564	0.2324	0.999868	0.043393	0.866085	24	0.022375	0.00089117	0.16705	17	0.08741	0.0031968	0.21118	19	0.032172	0.0012326	0.19663	15	0.40118	0.014486	0.2125	21	0.12499	0.0046129	0.17099	23	0.25324	0.0099073	0.14786	23	0.33874	0.013378	0.15065	0.012282	0.646012
GOBP_ENDOPLASMIC_RETICULUM_ORGANIZATION	0.16329	0.889687	0.4462	0.993918	0.53639	0.999807	0.31279	0.988142	0.73118	0.999868	0.043418	0.866085	67	0.092192	0.0061264	0.093971	67	0.012599	0.00091297	0.09315	51	-0.011386	-0.00071384	0.12463	55	0.056701	0.0039137	0.1162	71	-0.06194	-0.0041963	0.10049	74	0.1677	0.011748	0.097929	73	0.10063	0.0070683	0.092089	0.13725	0.986708
GOBP_TELOMERE_LOCALIZATION	0.30725	0.988188	0.4292	0.993918	0.96755	0.999807	0.30447	0.988142	0.002263	0.256372	0.043528	0.866085	6	0.15671	0.0031226	0.31113	5	0.05617	0.0011146	0.31484	5	-0.50199	-0.0098718	0.2719	6	0.14718	0.0033626	0.28768	7	0.85418	0.018208	0.30082	5	0.44938	0.0082017	0.2626	5	0.35719	0.0065811	0.26152	0.086016	0.922337
GOCC_POSTSYNAPTIC_DENSITY_MEMBRANE	0.30928	0.988928	0.5546	0.993918	0.002654	0.528875	0.39296	0.988142	0.11453	0.988262	0.043542	0.866085	89	0.045058	0.0034484	0.090497	80	-0.012006	-0.00095017	0.087442	85	0.26662	0.021551	0.095618	77	0.024784	0.0020222	0.091249	92	0.10315	0.0079496	0.085758	92	0.14543	0.011353	0.084993	91	0.11701	0.0091702	0.084209	0.082355	0.913435
GOMF_MACROLIDE_BINDING	0.37393	1	0.71155	0.993918	0.24984	0.999807	0.29979	0.988142	0.52107	0.999868	0.043542	0.866085	10	0.086198	0.0022171	0.26813	12	-0.15011	-0.0046132	0.26904	9	0.21382	0.0056404	0.31676	7	0.17831	0.0044	0.33962	8	-0.018851	-0.00042957	0.35676	9	0.40674	0.0099583	0.2377	9	0.41626	0.010288	0.24951	0.047643	0.872753
GOBP_PEPTIDYL_SERINE_MODIFICATION	0.57588	1	0.39461	0.993918	0.1382	0.999807	0.98476	0.9948	0.71997	0.999868	0.043651	0.866085	233	-0.010163	-0.0012525	0.053107	194	0.016295	0.001999	0.060955	189	0.067455	0.0080975	0.061969	178	-0.14109	-0.017425	0.065191	235	-0.029847	-0.003659	0.051216	230	0.090393	0.011105	0.052863	227	0.030087	0.0037068	0.052362	0.28279	0.986708
GOBP_REGULATION_OF_3_UTR_MEDIATED_MRNA_STABILIZATION	0.86689	1	0.69889	0.993918	0.6497	0.999807	0.77139	0.988142	0.17646	0.999868	0.043736	0.866085	5	-0.36929	-0.0067177	0.33214	5	-0.19234	-0.0038167	0.36901	5	-0.15317	-0.0030121	0.39835	3	-0.35578	-0.0057483	0.47854	5	0.35099	0.0063237	0.37782	5	0.64021	0.011685	0.3746	5	0.69	0.012713	0.3707	0.031362	0.789352
GOBP_REGULATION_OF_CHROMOSOME_SEGREGATION	0.051004	0.65927	0.12165	0.993918	0.35038	0.999807	0.62098	0.988142	0.0056535	0.382117	0.043753	0.866085	106	0.13259	0.011068	0.081076	94	0.10455	0.0089639	0.089601	96	0.037219	0.0031958	0.096851	77	-0.03338	-0.0027236	0.10835	112	0.1972	0.016757	0.077836	107	0.13895	0.011692	0.081312	102	0.14343	0.011897	0.080832	0.038009	0.8388
GOMF_PLUS_END_DIRECTED_MICROTUBULE_MOTOR_ACTIVITY	0.24335	0.950753	0.26532	0.993918	0.058637	0.999807	0.52321	0.988142	0.53152	0.999868	0.043761	0.866085	14	0.18942	0.0057642	0.27233	14	0.11843	0.0039311	0.18887	14	0.40047	0.013174	0.25565	14	-0.01201	-0.000419	0.20627	15	-0.021933	-0.00068422	0.27728	15	0.32577	0.010295	0.19065	15	0.30424	0.0097058	0.1907	0.055324	0.891449
GOBP_NEGATIVE_REGULATION_OF_UBIQUITIN_DEPENDENT_PROTEIN_CATABOLIC_PROCESS	0.12181	0.825631	0.12513	0.993918	0.024481	0.999807	0.8575	0.988142	0.80435	0.999868	0.043862	0.866085	35	0.17088	0.0082159	0.14655	33	0.18344	0.0093413	0.15955	33	0.31157	0.015724	0.15822	26	-0.18537	-0.0088085	0.17337	38	-0.1202	-0.0059639	0.14021	38	0.22994	0.011557	0.13465	38	0.18756	0.009516	0.13304	0.079312	0.90827
GOMF_MRNA_3_UTR_BINDING	0.014029	0.439288	0.035018	0.938941	0.28728	0.999807	0.4672	0.988142	0.00014311	0.0862407	0.043895	0.866085	88	0.19292	0.014682	0.087819	75	0.18119	0.013887	0.1	77	0.054604	0.0042021	0.09727	66	0.00862	0.00065146	0.10471	84	0.34045	0.025077	0.093823	87	0.15234	0.011566	0.089225	85	0.1408	0.010667	0.087389	0.053583	0.891441
GOCC_CLEAVAGE_FURROW	0.27072	0.968563	0.45102	0.993918	0.11363	0.999807	0.96486	0.990352	0.41744	0.999868	0.0439	0.866085	43	0.065657	0.0034981	0.10752	36	0.01541	0.0008195	0.1252	43	0.16872	0.0097158	0.13972	34	-0.22149	-0.012031	0.12235	46	0.024108	0.0013157	0.11566	41	0.21017	0.010971	0.1231	41	0.24162	0.012732	0.12425	0.025925	0.728757
GOBP_REGULATION_OF_HETEROCHROMATIN_FORMATION	0.60788	1	0.29022	0.993918	0.18687	0.999807	0.57519	0.988142	0.11107	0.988262	0.043962	0.866085	16	-0.051631	-0.0016795	0.18857	15	0.12225	0.0042	0.22115	14	0.24495	0.0080577	0.27537	11	-0.036663	-0.0011339	0.19337	17	0.22731	0.0075485	0.18617	17	0.42162	0.014183	0.24705	17	0.27637	0.0093854	0.24676	0.13137	0.986708
GOBP_ADHESION_OF_SYMBIONT_TO_HOST	0.89942	1	0.6219	0.993918	0.099993	0.999807	0.89558	0.988142	0.30301	0.999868	0.044235	0.869619	11	-0.33096	-0.0089279	0.2589	11	-0.093862	-0.0027619	0.30232	8	0.41736	0.010381	0.32564	10	-0.37869	-0.011167	0.30129	10	0.14053	0.0035801	0.27246	11	0.48232	0.013054	0.2831	10	0.25756	0.00671	0.32268	0.21239	0.986708
GOBP_GLUCOSE_6_PHOSPHATE_METABOLIC_PROCESS	0.98089	1	0.36649	0.993918	0.25615	0.999807	0.2722	0.988142	0.17361	0.999868	0.044378	0.869619	23	-0.37041	-0.014443	0.17871	24	0.056586	0.0024582	0.16585	16	0.13771	0.0048425	0.21016	22	0.093786	0.0041001	0.15471	24	0.16184	0.0063842	0.17216	23	0.2376	0.0092951	0.13959	23	0.20665	0.0081609	0.14011	0.07013	0.906979
GOBP_REGULATION_OF_ACTIN_FILAMENT_BASED_MOVEMENT	0.95536	1	0.065465	0.993918	0.33603	0.999807	0.26427	0.988142	0.87236	0.999868	0.044397	0.869619	38	-0.23591	-0.011818	0.13883	33	0.21794	0.011098	0.14427	37	0.062978	0.0033648	0.14876	31	0.093569	0.0048539	0.14846	37	-0.15553	-0.0076147	0.1367	37	0.232	0.011506	0.13631	35	0.25593	0.012463	0.13821	0.032048	0.796111
GOBP_CARDIAC_MUSCLE_MYOBLAST_PROLIFERATION	0.51278	1	0.49418	0.993918	0.56018	0.999807	NA	NA	NA	NA	0.044581	0.87041	2	-0.017077	-0.00019649	0.53297	3	0.0082481	0.00012679	0.56557	3	-0.065025	-0.00099059	0.42942	NA	NA	NA	NA	NA	NA	NA	NA	2	1.3204	0.015243	0.7767	2	1.3376	0.015588	0.76857	0.040914	0.858481
GOBP_POTASSIUM_ION_IMPORT_ACROSS_PLASMA_MEMBRANE	0.58081	1	0.089913	0.993918	0.25152	0.999807	0.040033	0.988142	0.774	0.999868	0.044608	0.87041	41	-0.027301	-0.0014204	0.13384	31	0.19642	0.0096954	0.14643	31	0.10959	0.0053606	0.16362	29	0.30991	0.01555	0.17704	38	-0.1133	-0.0056213	0.15064	39	0.21319	0.010855	0.12543	38	0.24695	0.012529	0.12493	0.024047	0.725845
GOMF_MRNA_3_UTR_AU_RICH_REGION_BINDING	0.0016944	0.169015	0.14418	0.993918	0.34034	0.999807	0.85432	0.988142	5.1384e-05	0.059449	0.04492	0.874826	25	0.48258	0.019616	0.16466	23	0.19971	0.0084936	0.18809	21	0.084378	0.0033985	0.20503	18	-0.17419	-0.0068893	0.16507	24	0.82459	0.032529	0.21223	25	0.28603	0.011665	0.16861	25	0.28083	0.011562	0.1651	0.044488	0.872753
GOBP_CHROMOSOME_LOCALIZATION	0.21064	0.926626	0.42037	0.993918	0.42781	0.999807	0.18688	0.988142	0.002446	0.261115	0.045152	0.877669	93	0.069673	0.0054501	0.086632	89	0.019358	0.0016153	0.096337	80	0.01763	0.0013828	0.096895	76	0.085727	0.0069493	0.096376	100	0.23497	0.018874	0.083482	89	0.15665	0.012029	0.092477	86	0.19698	0.01501	0.094226	0.018298	0.689023
GOCC_DENDRITE_CYTOPLASM	0.67148	1	0.58603	0.993918	0.69016	0.999807	0.58918	0.988142	0.5221	0.999868	0.045398	0.880773	20	-0.090184	-0.0032794	0.20311	22	-0.032058	-0.0013335	0.1475	18	-0.094311	-0.0035172	0.19002	22	-0.036382	-0.0015905	0.16138	21	-0.010514	-0.000388	0.18967	21	0.28604	0.010694	0.16912	21	0.28489	0.010751	0.17016	0.047056	0.872753
GOBP_MATERNAL_PROCESS_INVOLVED_IN_FEMALE_PREGNANCY	0.053617	0.669737	0.20119	0.993918	0.020057	0.999212	0.15646	0.988142	0.59628	0.999868	0.045642	0.883344	45	0.19905	0.010849	0.12357	36	0.11142	0.0059252	0.13305	37	0.30393	0.016239	0.14805	37	0.14387	0.0081514	0.14257	51	-0.027949	-0.0016058	0.11467	42	0.22375	0.011821	0.13249	42	0.080853	0.0043121	0.12291	0.25533	0.986708
GOMF_DELAYED_RECTIFIER_POTASSIUM_CHANNEL_ACTIVITY	0.34156	0.997681	0.15666	0.993918	0.086054	0.999807	0.15099	0.988142	0.043684	0.785862	0.045779	0.883344	27	0.069699	0.0029442	0.17074	23	0.17788	0.0075652	0.17641	18	0.28893	0.010775	0.21158	17	0.21045	0.0080894	0.20388	26	0.25769	0.01058	0.15073	25	0.28157	0.011484	0.16687	25	0.30991	0.012759	0.17422	0.037652	0.83522
GOBP_REGULATION_OF_MEMBRANE_POTENTIAL	0.39999	1	0.48798	0.993918	0.63657	0.999807	0.59515	0.988142	0.93759	0.999868	0.045859	0.883344	386	0.010982	0.0017329	0.043342	342	0.0013461	0.00021795	0.044681	342	-0.017499	-0.0028087	0.050097	319	-0.011941	-0.0019619	0.049582	380	-0.065203	-0.010116	0.042479	379	0.070981	0.011137	0.042086	371	0.089892	0.014088	0.042201	0.016593	0.689023
GOBP_SIGNAL_RELEASE	0.99176	1	0.56266	0.993918	0.59708	0.999807	0.73764	0.988142	0.87707	0.999868	0.045927	0.883344	403	-0.09799	-0.015791	0.040853	354	-0.0069601	-0.001146	0.044131	354	-0.011637	-0.0018995	0.047346	317	-0.030988	-0.0050758	0.048713	409	-0.048452	-0.007791	0.04175	392	0.068433	0.010916	0.040593	387	0.016251	0.0025997	0.041098	0.34627	0.986708
GOCC_NUCLEAR_PORE_NUCLEAR_BASKET	0.26356	0.968053	0.0063825	0.583324	0.27608	0.999807	0.44443	0.988142	0.031855	0.710959	0.046063	0.883344	9	0.19739	0.0048167	0.31212	9	0.89922	0.023936	0.36103	6	0.24293	0.0052331	0.4086	8	0.052606	0.0013877	0.37643	9	0.56186	0.01358	0.30299	9	0.51364	0.012576	0.30493	9	0.56208	0.013892	0.30258	0.031623	0.790885
GOCC_ORGANELLAR_RIBOSOME	0.10519	0.794567	0.29435	0.993918	0.2562	0.999807	0.11472	0.988142	0.23791	0.999868	0.046161	0.883344	72	0.1241	0.0085477	0.099077	50	0.065075	0.0040763	0.12035	55	0.09282	0.0060422	0.14168	46	0.16191	0.010225	0.13471	70	0.078621	0.0052889	0.11026	72	0.17542	0.012122	0.10421	72	0.10004	0.0069784	0.10578	0.17216	0.986708
GOBP_MONOSACCHARIDE_METABOLIC_PROCESS	0.95788	1	0.73169	0.993918	0.34707	0.999807	0.86006	0.988142	0.20627	0.999868	0.046177	0.883344	203	-0.11038	-0.01271	0.063924	169	-0.041672	-0.0047764	0.067436	168	0.027357	0.0030987	0.069566	157	-0.07807	-0.0090636	0.072243	204	0.046792	0.0053501	0.057102	197	0.099094	0.01128	0.05887	195	0.051891	0.005932	0.059621	0.19207	0.986708
GOBP_CARTILAGE_DEVELOPMENT_INVOLVED_IN_ENDOCHONDRAL_BONE_MORPHOGENESIS	0.15119	0.869369	0.10815	0.993918	0.43799	0.999807	0.35991	0.988142	0.13282	0.999868	0.046223	0.883344	27	0.17687	0.0074711	0.17149	22	0.19892	0.0082744	0.16088	24	0.027633	0.0011897	0.17704	20	0.057629	0.0024023	0.16065	30	0.15659	0.0069052	0.14067	28	0.24562	0.0106	0.14596	28	0.23392	0.010191	0.14343	0.051473	0.890046
GOBP_PROTEIN_LOCALIZATION_TO_CONDENSED_CHROMOSOME	0.65141	1	0.13649	0.993918	0.15252	0.999807	0.033592	0.985705	0.45554	0.999868	0.046493	0.886843	13	-0.11679	-0.0034249	0.30013	12	0.24159	0.0074247	0.22037	10	0.33553	0.0093296	0.32711	9	0.60396	0.016897	0.32991	13	0.028568	0.00082973	0.25579	12	0.38662	0.010929	0.23013	12	0.45096	0.012869	0.23012	0.02503	0.725845
GOBP_POSITIVE_REGULATION_OF_MAINTENANCE_OF_SISTER_CHROMATID_COHESION	0.79811	1	0.77979	0.993918	0.46366	0.999807	0.76818	0.988142	0.59319	0.999868	0.046633	0.887854	3	-0.37567	-0.0052937	0.44994	3	-0.27563	-0.004237	0.35725	2	0.059732	0.000743	0.65477	3	-0.36784	-0.0059433	0.5019	3	-0.13555	-0.0018918	0.57492	3	0.50295	0.0071109	0.29963	3	0.50373	0.0071895	0.29605	0.044437	0.872753
GOBP_SYNAPTIC_SIGNALING	0.15237	0.870501	0.087865	0.993918	0.12721	0.999807	0.34145	0.988142	0.31793	0.999868	0.046782	0.888314	654	0.033905	0.0069006	0.033034	567	0.046962	0.0097015	0.034681	578	0.044269	0.0091501	0.038841	545	0.015219	0.0032352	0.037254	669	0.015459	0.0031516	0.032648	639	0.055182	0.011142	0.032904	629	0.027571	0.0055755	0.032792	0.20024	0.986708
GOBP_CELL_CELL_SIGNALING	0.51404	1	0.31782	0.993918	0.18681	0.999807	0.43637	0.988142	0.50353	0.999868	0.047	0.888314	1053	-0.00092798	-0.00023632	0.026365	931	0.013151	0.0034284	0.027754	918	0.027421	0.0070438	0.030818	868	0.0048408	0.0012793	0.030218	1080	-0.00023045	-5.8852e-05	0.02607	1043	0.043611	0.011091	0.02604	1031	0.025543	0.0065182	0.025961	0.1626	0.986708
GOBP_REGULATION_OF_GLUCONEOGENESIS	0.92071	1	0.52296	0.993918	0.79262	0.999807	0.98285	0.994216	0.40525	0.999868	0.047173	0.888314	38	-0.21849	-0.010945	0.15497	31	-0.0090046	-0.00044446	0.15636	29	-0.12725	-0.0060211	0.15602	31	-0.41228	-0.021387	0.19475	40	0.034201	0.0017409	0.14263	34	0.2651	0.012605	0.15845	34	0.25575	0.012275	0.15657	0.051202	0.890046
GOBP_REPLACEMENT_OSSIFICATION	0.030795	0.577859	0.059396	0.993918	0.15624	0.999807	0.046468	0.988142	0.02547	0.676945	0.047223	0.888314	27	0.32	0.013517	0.17117	22	0.23891	0.0099379	0.15315	22	0.1919	0.0079106	0.18998	22	0.3342	0.01461	0.19889	27	0.29394	0.012298	0.15057	21	0.28003	0.010469	0.16743	21	0.27846	0.010509	0.1665	0.047238	0.872753
GOBP_ESTABLISHMENT_OF_LOCALIZATION_IN_CELL	0.52164	1	0.66568	0.993918	0.80508	0.999807	0.28809	0.988142	0.0014399	0.212469	0.047275	0.888314	1545	-0.0012126	-0.00036745	0.022344	1333	-0.010038	-0.0030776	0.023453	1314	-0.022074	-0.0066713	0.02567	1208	0.014616	0.0044832	0.026146	1580	0.064797	0.019663	0.021737	1511	0.036263	0.010913	0.021689	1488	0.028124	0.0084769	0.021785	0.09837	0.944549
GOBP_OLFACTORY_LOBE_DEVELOPMENT	0.84389	1	0.64989	0.993918	0.66977	0.999807	0.043161	0.988142	0.23742	0.999868	0.047382	0.888314	33	-0.13685	-0.0063893	0.13541	29	-0.060606	-0.0028936	0.15741	34	-0.059974	-0.0030721	0.13652	27	0.30999	0.01501	0.18072	34	0.097188	0.0045619	0.136	34	0.2253	0.010712	0.13483	34	0.16332	0.0078388	0.13385	0.11121	0.967471
GOBP_POSITIVE_REGULATION_OF_HORMONE_BIOSYNTHETIC_PROCESS	0.3399	0.997681	0.58955	0.993918	0.13928	0.999807	0.73596	0.988142	0.85161	0.999868	0.047412	0.888314	8	0.10712	0.0024645	0.25953	9	-0.055232	-0.0014702	0.24396	8	0.28556	0.0071024	0.26352	6	-0.23819	-0.0054418	0.37751	7	-0.28765	-0.0061317	0.27568	9	0.49961	0.012232	0.29905	9	0.31742	0.0078454	0.26232	0.11314	0.968748
GOMF_CARBOXY_LYASE_ACTIVITY	0.90166	1	0.66617	0.993918	0.99315	0.999807	0.64796	0.988142	0.62985	0.999868	0.047574	0.888314	29	-0.2072	-0.00907	0.16047	24	-0.06761	-0.0029371	0.15746	17	-0.51857	-0.018795	0.21031	22	-0.069647	-0.0030448	0.18336	29	-0.045799	-0.0019857	0.13817	28	0.23519	0.01015	0.14092	28	0.15421	0.0067185	0.13956	0.1346	0.986708
GOBP_TOXIN_METABOLIC_PROCESS	0.24421	0.950753	0.35874	0.993918	0.6698	0.999807	0.38542	0.988142	0.74652	0.999868	0.047639	0.888314	13	0.13786	0.0040427	0.19898	9	0.087962	0.0023414	0.2431	10	-0.14018	-0.0038979	0.31906	8	0.065433	0.001726	0.22464	15	-0.12109	-0.0037776	0.18248	12	0.35972	0.010169	0.21561	11	0.53599	0.014645	0.21604	0.006558	0.543947
GOCC_INTERCHROMATIN_GRANULE	0.87332	1	0.43413	0.993918	0.21727	0.999807	0.7739	0.988142	0.63257	0.999868	0.04773	0.888314	5	-0.41841	-0.0076113	0.3663	4	0.062374	0.0011071	0.37601	4	0.34242	0.0060231	0.43817	2	-0.46903	-0.0061878	0.62389	4	-0.17179	-0.0027684	0.50722	5	0.43792	0.0079926	0.26263	5	0.37192	0.0068525	0.26106	0.077139	0.90827
GOBP_MINERALOCORTICOID_BIOSYNTHETIC_PROCESS	0.01964	0.495895	0.98317	0.997644	0.042825	0.999807	0.90267	0.988142	0.37553	0.999868	0.047754	0.888314	10	0.4703	0.012097	0.22814	9	-0.46111	-0.012274	0.21705	9	0.47465	0.012521	0.27612	8	-0.38756	-0.010223	0.29881	9	0.065102	0.0015735	0.20521	10	0.4548	0.011737	0.2728	10	0.52333	0.013634	0.25224	0.019019	0.689023
GOBP_POSITIVE_REGULATION_OF_AXONOGENESIS	0.26373	0.968053	0.731	0.993918	0.68658	0.999807	0.53502	0.988142	0.94842	0.999868	0.047897	0.888314	62	0.068738	0.0043948	0.10878	53	-0.073919	-0.0047666	0.12003	61	-0.055926	-0.0038331	0.11503	52	-0.010242	-0.00068749	0.11654	63	-0.16244	-0.010369	0.099669	63	0.17266	0.011164	0.10365	62	0.0924	0.0059833	0.10524	0.18999	0.986708
GOCC_CHROMOSOME_CENTROMERIC_CORE_DOMAIN	0.33822	0.997096	NA	NA	0.80683	0.999807	0.83204	0.988142	0.56773	0.999868	0.047922	0.888314	2	0.33458	0.0038497	0.80168	NA	NA	NA	NA	2	-0.63356	-0.0078809	0.73133	2	-0.69434	-0.0091602	0.72153	2	-0.10275	-0.0011709	0.60222	2	1.0374	0.011976	0.62289	2	0.85505	0.0099647	0.59639	0.075844	0.90827
GOBP_FUNGIFORM_PAPILLA_DEVELOPMENT	0.00084031	0.129268	0.29808	0.993918	1.9383e-05	0.0492474	0.47062	0.988142	0.098372	0.968676	0.04796	0.888314	5	0.99475	0.018095	0.31657	4	0.17146	0.0030432	0.32353	5	1.6982	0.033396	0.41251	2	0.039186	0.00051697	0.53157	6	0.33757	0.0066623	0.26149	5	0.56043	0.010229	0.33657	5	0.56962	0.010495	0.33217	0.043204	0.872753
GOCC_POSTSYNAPTIC_SPECIALIZATION_MEMBRANE	0.35604	0.999427	0.49823	0.993918	0.027526	0.999807	0.24693	0.988142	0.19222	0.999868	0.048134	0.888314	113	0.030052	0.0025896	0.081426	104	0.00035174	3.1708e-05	0.07914	108	0.16453	0.014977	0.085748	103	0.056207	0.005298	0.082146	119	0.067039	0.0058706	0.077077	118	0.12236	0.010808	0.073564	116	0.089785	0.0079379	0.072835	0.10885	0.964154
GOBP_ELASTIC_FIBER_ASSEMBLY	0.64393	1	0.39028	0.993918	0.28526	0.999807	0.86119	0.988142	0.75343	0.999868	0.048139	0.888314	7	-0.15654	-0.0033692	0.42425	6	0.099365	0.0021598	0.35667	6	0.20656	0.0044496	0.36411	4	-0.61687	-0.011508	0.56815	7	-0.31182	-0.006647	0.45498	6	0.49761	0.0099485	0.29917	6	0.48449	0.0097781	0.29714	0.051514	0.890046
GOBP_REGULATION_OF_TERMINATION_OF_DNA_TEMPLATED_TRANSCRIPTION	0.48545	1	0.63522	0.993918	0.62909	0.999807	0.88437	0.988142	0.21854	0.999868	0.048213	0.888314	4	0.017905	0.00029133	0.4909	5	-0.10058	-0.0019958	0.29092	4	-0.16673	-0.0029328	0.50607	3	-0.60223	-0.0097303	0.50303	5	0.25943	0.0046741	0.33381	4	0.90692	0.014805	0.54549	4	1.1546	0.019027	0.54014	0.016289	0.689023
GOBP_REGULATION_OF_NEUROTRANSMITTER_TRANSPORT	0.80991	1	0.41114	0.993918	0.33849	0.999807	0.97531	0.991567	0.75584	0.999868	0.048224	0.888314	81	-0.075819	-0.0055372	0.086393	74	0.021039	0.0016017	0.093663	76	0.042694	0.0032643	0.10248	64	-0.21184	-0.015767	0.10777	83	-0.063282	-0.0046336	0.091316	81	0.14138	0.010359	0.085042	80	0.15992	0.011756	0.087282	0.033471	0.804651
GOBP_REGULATION_OF_HEART_RATE_BY_CARDIAC_CONDUCTION	0.42363	1	0.48605	0.993918	0.39931	0.999807	0.26377	0.988142	0.44078	0.999868	0.048389	0.889747	39	0.02911	0.0014772	0.15112	36	0.0051149	0.00027202	0.14623	32	0.040211	0.0019984	0.1576	30	0.096566	0.004928	0.15285	36	0.020311	0.00098096	0.13633	35	0.2281	0.011004	0.13734	34	0.22904	0.010993	0.13498	0.044885	0.872753
GOBP_REGULATION_OF_ENDOCYTIC_RECYCLING	0.73013	1	0.59862	0.993918	0.39425	0.999807	0.96589	0.990352	0.89994	0.999868	0.048485	0.889909	14	-0.13811	-0.0042027	0.22522	18	-0.048971	-0.0018428	0.19606	15	0.058013	0.0019752	0.21625	16	-0.35639	-0.013291	0.19541	15	-0.27357	-0.0085345	0.21352	18	0.28861	0.0099899	0.17387	18	0.20644	0.0072137	0.16871	0.11056	0.967471
GOBP_POSTSYNAPTIC_MEMBRANE_ASSEMBLY	0.35066	0.997681	0.0092716	0.650688	0.37199	0.999807	0.018075	0.807467	0.19735	0.999868	0.04871	0.890113	7	0.13043	0.0028071	0.34005	7	0.68683	0.016125	0.29165	7	0.12551	0.0029201	0.38429	7	0.86714	0.021398	0.41379	7	0.24923	0.0053127	0.29282	7	0.55566	0.011999	0.33522	7	0.49334	0.010754	0.29124	0.045154	0.872753
GOCC_GOLGI_TRANSPORT_COMPLEX	0.23046	0.944414	0.34711	0.993918	0.33646	0.999807	0.33242	0.988142	0.076074	0.9232	0.048713	0.890113	10	0.1474	0.0037913	0.1999	8	0.10506	0.0026368	0.26723	8	0.11045	0.0027471	0.26162	8	0.10568	0.0027876	0.24392	10	0.3443	0.0087714	0.24042	9	0.49535	0.012128	0.29883	9	-0.12009	-0.0029682	0.23379	0.69625	0.986708
GOBP_RRNA_CATABOLIC_PROCESS	0.13956	0.856507	0.0064665	0.583324	0.56825	0.999807	0.64841	0.988142	0.41351	0.999868	0.048798	0.890113	10	0.32107	0.0082585	0.29665	10	1.1774	0.033035	0.4736	9	-0.042922	-0.0011323	0.24967	7	-0.17533	-0.0043265	0.46013	9	0.067431	0.0016298	0.30855	11	0.49974	0.013526	0.30164	11	0.4094	0.011186	0.26866	0.063788	0.900363
GOMF_INTRONIC_TRANSCRIPTION_REGULATORY_REGION_SEQUENCE_SPECIFIC_DNA_BINDING	0.49957	1	0.10477	0.993918	0.40553	0.999807	0.37609	0.988142	0.40187	0.999868	0.048845	0.890113	10	0.00028637	7.3658e-06	0.26508	10	0.31206	0.0087555	0.24867	10	0.069947	0.0019449	0.29258	9	0.097398	0.002725	0.30844	11	0.058473	0.0015623	0.2353	10	0.3787	0.009773	0.22864	10	0.20786	0.0054152	0.28125	0.22994	0.986708
GOBP_ENDOTHELIUM_DEVELOPMENT	0.57101	1	0.083548	0.993918	0.54876	0.999807	0.81632	0.988142	0.53405	0.999868	0.049141	0.892847	114	-0.01367	-0.001183	0.076383	91	0.10878	0.0091776	0.078729	99	-0.010764	-0.0009385	0.087845	85	-0.080736	-0.0069187	0.089558	106	-0.0066304	-0.00054823	0.077579	114	0.11952	0.010378	0.07229	114	0.1009	0.0088439	0.071512	0.079143	0.90827
GOCC_MCM_COMPLEX	0.32994	0.997096	0.75716	0.993918	0.16645	0.999807	0.29507	0.988142	0.64014	0.999868	0.04917	0.892847	8	0.14765	0.0033971	0.3355	6	-0.21126	-0.004592	0.30299	9	0.38732	0.010217	0.39997	6	0.21628	0.0049412	0.4015	9	-0.10993	-0.002657	0.30635	9	0.53365	0.013066	0.32282	9	0.36353	0.0089849	0.30758	0.11864	0.970034
GOBP_REGULATION_OF_ISOTYPE_SWITCHING_TO_IGE_ISOTYPES	0.20911	0.92629	0.4417	0.993918	0.17391	0.999807	0.75481	0.988142	0.68683	0.999868	0.049398	0.895394	6	0.30006	0.005979	0.37064	3	0.067153	0.0010323	0.45787	6	0.45276	0.009753	0.48224	2	-0.35913	-0.0047379	0.52069	4	-0.24863	-0.0040067	0.51063	6	0.7068	0.014131	0.42814	6	0.70852	0.0143	0.42463	0.047617	0.872753
GOBP_PROTEIN_TARGETING_TO_MITOCHONDRION	0.26357	0.968053	0.57559	0.993918	0.74395	0.999807	0.75019	0.988142	0.24998	0.999868	0.049491	0.895489	80	0.058876	0.0042733	0.093098	65	-0.018846	-0.0013452	0.098867	75	-0.065635	-0.0049854	0.10011	61	-0.076946	-0.0055919	0.11397	79	0.064102	0.0045797	0.095024	86	0.14007	0.010574	0.084895	86	0.13744	0.010473	0.083374	0.049643	0.880969
GOCC_MITOCHONDRION	0.35847	1	0.33185	0.993918	0.94383	0.999807	0.43596	0.988142	0.19734	0.999868	0.05	0.899723	1196	0.0092322	0.0024929	0.025464	1019	0.011638	0.0031623	0.026764	1013	-0.047728	-0.012828	0.030057	897	0.0047882	0.0012846	0.0297	1234	0.021445	0.0058227	0.025194	1209	0.040534	0.011033	0.024641	1191	0.011972	0.0032643	0.024347	0.31146	0.986708
GOBP_MULTI_CILIATED_EPITHELIAL_CELL_DIFFERENTIATION	0.75947	1	0.034706	0.937817	0.69231	0.999807	0.36201	0.988142	0.30142	0.999868	0.050049	0.899723	6	-0.39391	-0.0078492	0.55903	3	0.84924	0.013054	0.46766	4	-0.22329	-0.0039277	0.44444	5	0.15898	0.0033158	0.45025	7	0.19329	0.0041202	0.37146	4	0.90462	0.014768	0.55008	4	0.86088	0.014187	0.56004	0.062138	0.900363
GOBP_LIPID_DIGESTION	0.92073	1	0.32181	0.993918	0.13699	0.999807	0.18138	0.988142	0.55282	0.999868	0.05007	0.899723	16	-0.22487	-0.0073149	0.15948	13	0.10003	0.0031997	0.21622	17	0.24469	0.0088686	0.22367	16	0.18736	0.006987	0.20585	17	-0.026314	-0.00087385	0.19814	17	0.36175	0.01217	0.22	17	0.2804	0.0095223	0.21971	0.10095	0.946095
GOBP_HYPEROSMOTIC_RESPONSE	0.94869	1	0.50515	0.993918	0.86674	0.999807	0.6439	0.988142	0.43723	0.999868	0.050129	0.899723	22	-0.26727	-0.010193	0.16372	20	-0.0020572	-8.1596e-05	0.1593	22	-0.19694	-0.0081186	0.17724	19	-0.074987	-0.0030469	0.20326	22	0.026577	0.0010039	0.16821	22	0.28797	0.011019	0.17519	22	0.21333	0.00824	0.16678	0.10044	0.945351
GOMF_INTRACELLULARLY_CGMP_ACTIVATED_CATION_CHANNEL_ACTIVITY	0.35685	0.999427	0.03385	0.937817	0.18121	0.999807	0.25085	0.988142	0.41404	0.999868	0.050236	0.899723	4	0.19801	0.0032218	0.5397	5	0.43906	0.0087125	0.24029	4	0.35997	0.0063318	0.39522	6	0.21496	0.0049111	0.31995	6	0.07165	0.0014141	0.32993	5	0.50894	0.0092889	0.30982	5	0.43525	0.0080193	0.30618	0.077592	0.90827
GOMF_5_DEOXYRIBOSE_5_PHOSPHATE_LYASE_ACTIVITY	0.17909	0.904101	0.21843	0.993918	0.30833	0.999807	0.40866	0.988142	0.09516	0.96254	0.050254	0.899723	7	0.3405	0.0073284	0.37056	7	0.20455	0.0048023	0.26307	7	0.19439	0.0045229	0.38831	5	0.071877	0.0014991	0.31115	6	0.34429	0.006795	0.26288	7	0.50417	0.010887	0.30695	7	0.39035	0.0085093	0.29189	0.090571	0.926139
GOMF_AMINO_ACID_TRANSMEMBRANE_TRANSPORTER_ACTIVITY	0.97373	1	0.96806	0.995627	0.28819	0.999807	0.99504	0.99751	0.99905	0.999868	0.050502	0.90258	77	-0.18707	-0.013322	0.096479	75	-0.17227	-0.013203	0.092962	68	0.060779	0.0043971	0.10878	68	-0.27784	-0.021312	0.10771	82	-0.26833	-0.01953	0.086399	84	0.1479	0.011035	0.090173	84	0.053444	0.0040252	0.091463	0.27951	0.986708
GOCC_TRANSFERASE_COMPLEX_TRANSFERRING_PHOSPHORUS_CONTAINING_GROUPS	0.57202	1	0.17648	0.993918	0.59742	0.999807	0.35647	0.988142	0.51888	0.999868	0.050771	0.902885	224	-0.0099419	-0.0012017	0.054767	179	0.057416	0.0067701	0.06181	186	-0.016031	-0.0019093	0.064989	166	0.025071	0.0029917	0.068143	224	-0.0026391	-0.00031599	0.055736	219	0.092814	0.011131	0.056678	214	0.058338	0.0069818	0.05605	0.14899	0.986708
GOBP_REGULATION_OF_GRANULOCYTE_DIFFERENTIATION	0.084704	0.747974	0.36449	0.993918	0.02688	0.999807	0.28918	0.988142	0.031029	0.705305	0.050808	0.902885	11	0.34195	0.0092246	0.24884	9	0.083604	0.0022254	0.24129	11	0.60196	0.017554	0.31206	8	0.20474	0.0054009	0.36838	10	0.43974	0.011203	0.23565	12	0.38111	0.010773	0.23278	12	0.37055	0.010574	0.22921	0.052994	0.891441
GOBP_REGULATION_OF_ISOTYPE_SWITCHING	0.034033	0.598355	0.32578	0.993918	0.20136	0.999807	0.83244	0.988142	0.55533	0.999868	0.050809	0.902885	29	0.30216	0.013227	0.16559	18	0.099726	0.0037528	0.22082	25	0.17152	0.0075362	0.20496	18	-0.1964	-0.0077679	0.20376	27	-0.022951	-0.00096023	0.16495	28	0.26761	0.01155	0.16346	28	0.44433	0.019358	0.16831	0.004152	0.481443
GOBP_NEGATIVE_REGULATION_OF_DEPHOSPHORYLATION	0.87182	1	0.7358	0.993918	0.83857	0.999807	0.2219	0.988142	0.91221	0.999868	0.050873	0.902885	24	-0.22138	-0.0088174	0.19503	18	-0.12021	-0.0045236	0.19066	21	-0.19649	-0.007914	0.19874	22	0.12834	0.0056105	0.16758	26	-0.21621	-0.0088768	0.15961	23	0.25291	0.009894	0.15453	23	0.14098	0.0055675	0.15122	0.17561	0.986708
GOBP_MRNA_SPLICE_SITE_RECOGNITION	0.073038	0.719664	0.10451	0.993918	0.083759	0.999807	0.73539	0.988142	0.0096022	0.502564	0.051001	0.903585	27	0.25736	0.010871	0.17705	20	0.25866	0.01026	0.20588	22	0.2939	0.012115	0.21292	17	-0.13852	-0.0053244	0.22014	25	0.39262	0.015807	0.16765	23	0.29423	0.011511	0.17992	22	0.17243	0.0066601	0.17274	0.1591	0.986708
GOCC_LAMELLIPODIUM	0.061636	0.692583	0.71488	0.993918	0.046532	0.999807	0.71008	0.988142	0.58091	0.999868	0.05117	0.905008	159	0.096877	0.009887	0.062854	153	-0.035616	-0.0038867	0.062736	154	0.12076	0.013103	0.071896	132	-0.040086	-0.0042719	0.072402	170	-0.012239	-0.0012789	0.059927	165	0.099412	0.010367	0.060849	161	0.091115	0.0094755	0.061987	0.07081	0.90827
GOCC_INTRACELLULAR_CYCLIC_NUCLEOTIDE_ACTIVATED_CATION_CHANNEL_COMPLEX	0.31621	0.992378	0.034411	0.937817	0.16679	0.999807	0.27791	0.988142	0.4244	0.999868	0.051379	0.905204	3	0.27138	0.0038241	0.56734	4	0.56878	0.010095	0.31255	3	0.43556	0.0066353	0.45044	5	0.19173	0.0039988	0.32546	5	0.064078	0.0011545	0.33609	4	0.56821	0.009276	0.34822	4	0.47196	0.0077779	0.344	0.085049	0.920784
GOCC_PTW_PP1_PHOSPHATASE_COMPLEX	0.63115	1	0.2521	0.993918	0.18248	0.999807	0.86882	0.988142	0.80571	0.999868	0.051516	0.905204	6	-0.10143	-0.0020212	0.30286	5	0.23275	0.0046186	0.34846	5	0.36757	0.0072283	0.4057	5	-0.60726	-0.012666	0.54176	6	-0.22594	-0.0044592	0.26204	6	0.5244	0.010484	0.32163	6	0.4987	0.010065	0.32531	0.062655	0.900363
GOBP_POSITIVE_REGULATION_OF_ISOTYPE_SWITCHING	0.022366	0.515297	0.17901	0.993918	0.15118	0.999807	0.65133	0.988142	0.55243	0.999868	0.051768	0.905204	22	0.36871	0.014061	0.18367	12	0.25829	0.0079381	0.281	19	0.23766	0.0091057	0.23041	14	-0.090595	-0.0031605	0.23293	20	-0.024322	-0.00087598	0.18452	20	0.29019	0.010587	0.17824	20	0.50037	0.018429	0.1841	0.0032896	0.459823
GOBP_MEMBRANE_DEPOLARIZATION_DURING_SA_NODE_CELL_ACTION_POTENTIAL	0.75086	1	0.24342	0.993918	0.57247	0.999807	0.84689	0.988142	0.77357	0.999868	0.051815	0.905204	5	-0.27805	-0.0050579	0.41058	5	0.20522	0.0040723	0.29512	4	-0.079959	-0.0014065	0.43772	5	-0.29752	-0.0062053	0.29076	5	-0.26893	-0.0048453	0.35825	5	0.4443	0.008109	0.27297	4	0.62983	0.01038	0.33496	0.030047	0.786767
GOMF_CARBOHYDRATE_PHOSPHATASE_ACTIVITY	0.1814	0.907267	0.72335	0.993918	0.42225	0.999807	0.737	0.988142	0.314	0.999868	0.051939	0.905204	8	0.32748	0.0075344	0.35983	8	-0.16655	-0.0041799	0.28093	7	0.060654	0.0014112	0.30924	6	-0.20344	-0.004648	0.32081	6	0.15716	0.0031017	0.32433	7	0.52953	0.011435	0.32557	7	0.27622	0.0060212	0.33806	0.20696	0.986708
GOBP_TELOMERE_MAINTENANCE_VIA_RECOMBINATION	0.71212	1	0.1676	0.993918	0.69339	0.999807	0.74223	0.988142	0.71144	0.999868	0.05214	0.905204	13	-0.1608	-0.0047152	0.28734	10	0.23634	0.0066312	0.24524	11	-0.16702	-0.0048705	0.33039	11	-0.18838	-0.0058263	0.28971	13	-0.13425	-0.0038993	0.24077	12	0.37683	0.010652	0.23196	12	0.18991	0.0054192	0.21483	0.18836	0.986708
GOBP_SPHINGOMYELIN_CATABOLIC_PROCESS	0.12429	0.831969	0.59956	0.993918	0.88146	0.999807	0.80186	0.988142	0.032268	0.712829	0.052248	0.905204	6	0.37137	0.0074001	0.32184	6	-0.094277	-0.0020493	0.37381	5	-0.48576	-0.0095527	0.41083	5	-0.23122	-0.0048225	0.27256	6	0.646	0.012749	0.34945	6	0.47278	0.0094521	0.2912	6	0.51765	0.010448	0.30408	0.044359	0.872753
GOBP_ANIMAL_ORGAN_MATURATION	0.78935	1	0.61404	0.993918	0.047022	0.999807	0.806	0.988142	0.94163	0.999868	0.052258	0.905204	25	-0.15123	-0.0061474	0.18805	24	-0.041176	-0.0017888	0.14205	20	0.34013	0.01337	0.20311	23	-0.14955	-0.0066844	0.17322	25	-0.25746	-0.010366	0.16412	25	0.2438	0.0099432	0.15017	25	0.31906	0.013136	0.14631	0.014616	0.668054
GOBP_REGULATION_OF_GLUTAMATE_RECEPTOR_SIGNALING_PATHWAY	0.091316	0.762927	0.21159	0.993918	0.64607	0.999807	0.74239	0.988142	0.51461	0.999868	0.052341	0.905204	5	0.50326	0.0091547	0.3776	5	0.27649	0.0054866	0.34521	4	-0.14258	-0.0025081	0.38049	5	-0.35037	-0.0073076	0.5384	6	-0.014214	-0.00028054	0.38792	5	0.58956	0.01076	0.36332	5	0.64305	0.011848	0.3633	0.038378	0.84217
GOBP_NEGATIVE_REGULATION_OF_TELOMERE_MAINTENANCE_VIA_TELOMERASE	0.66038	1	0.46166	0.993918	0.080119	0.999807	0.22074	0.988142	0.7491	0.999868	0.052386	0.905204	17	-0.096254	-0.0032273	0.23278	15	0.017831	0.0006126	0.18523	14	0.40843	0.013435	0.29083	13	0.15897	0.0053444	0.20652	17	-0.13717	-0.0045553	0.20422	15	0.38284	0.012098	0.23599	15	0.30722	0.0098007	0.23726	0.097697	0.943798
GOBP_REGULATION_OF_TRANSLATION_INITIATION_IN_RESPONSE_TO_ENDOPLASMIC_RETICULUM_STRESS	0.77127	1	0.1829	0.993918	0.19248	0.999807	0.14244	0.988142	0.61149	0.999868	0.052399	0.905204	6	-0.16074	-0.0032029	0.21631	7	0.33877	0.0079534	0.37458	4	0.30084	0.0052917	0.34625	5	0.46859	0.0097734	0.43815	8	-0.068563	-0.0015624	0.24209	6	0.57632	0.011522	0.35528	6	0.14484	0.0029232	0.31128	0.32086	0.986708
GOBP_PROTEIN_SUMOYLATION	0.0079653	0.36959	0.44231	0.993918	0.032761	0.999807	0.6966	0.988142	0.22531	0.999868	0.052415	0.905204	52	0.29119	0.017056	0.12078	41	0.018649	0.0010582	0.12852	47	0.23747	0.014294	0.12893	41	-0.07238	-0.0043161	0.14064	51	0.082644	0.0047484	0.10955	52	0.15869	0.0093257	0.097836	51	0.13653	0.0080216	0.093787	0.07274	0.90827
GOMF_G_PROTEIN_COUPLED_RECEPTOR_BINDING	0.3364	0.997096	0.53309	0.993918	0.17932	0.999807	0.25148	0.988142	0.94632	0.999868	0.052532	0.905204	210	0.023994	0.0028094	0.056814	180	-0.0051236	-0.0006058	0.061708	169	0.064552	0.0073332	0.070319	163	0.04701	0.0055596	0.070178	215	-0.091176	-0.010698	0.056622	200	0.091773	0.010524	0.056618	195	0.06915	0.007905	0.057051	0.11276	0.968521
GOBP_REGULATION_OF_GLIOGENESIS	0.89421	1	0.14005	0.993918	0.031108	0.999807	0.42326	0.988142	0.098118	0.968676	0.052547	0.905204	87	-0.10858	-0.0082165	0.086911	72	0.10504	0.0078889	0.097249	82	0.17469	0.013871	0.09367	72	0.020228	0.0015963	0.1045	88	0.11396	0.0085902	0.088173	87	0.14066	0.01068	0.086788	86	0.22304	0.016996	0.08666	0.0050374	0.499045
GOBP_STEROID_CATABOLIC_PROCESS	0.91739	1	0.36059	0.993918	0.52237	0.999807	0.68584	0.988142	0.58693	0.999868	0.052626	0.905204	20	-0.25497	-0.0092716	0.18372	18	0.070513	0.0026535	0.19758	16	-0.015455	-0.00054345	0.27543	19	-0.10633	-0.0043206	0.21964	23	-0.044089	-0.0017027	0.20072	18	0.31136	0.010778	0.19219	17	0.264	0.0089654	0.19587	0.088867	0.926139
GOMF_OLIGOPEPTIDE_BINDING	0.23976	0.950393	0.80023	0.993918	0.45539	0.999807	0.88179	0.988142	0.3029	0.999868	0.052635	0.905204	10	0.19355	0.0049784	0.27372	10	-0.2856	-0.0080132	0.339	11	0.025784	0.00075192	0.23009	9	-0.33763	-0.0094461	0.28514	10	0.11629	0.0029627	0.22534	10	0.33886	0.008745	0.20918	10	0.3912	0.010192	0.22534	0.04129	0.858481
GOBP_POSITIVE_REGULATION_OF_LIPID_BIOSYNTHETIC_PROCESS	0.58076	1	0.93267	0.993918	0.081324	0.999807	0.89247	0.988142	0.61306	0.999868	0.052689	0.905204	71	-0.020718	-0.0014171	0.10164	59	-0.15019	-0.010216	0.10039	54	0.15857	0.010228	0.11356	58	-0.14512	-0.010285	0.11704	76	-0.026008	-0.0018227	0.090524	71	0.1625	0.011151	0.10034	69	0.073315	0.0050071	0.10023	0.23226	0.986708
GOBP_CARDIAC_MUSCLE_CELL_PROLIFERATION	0.33067	0.997096	0.052919	0.991022	0.63602	0.999807	0.042181	0.988142	0.54875	0.999868	0.053036	0.907478	44	0.052319	0.0028196	0.11943	35	0.19636	0.010297	0.12141	36	-0.056362	-0.0029705	0.16203	31	0.24683	0.012804	0.14299	41	-0.015774	-0.00081289	0.12877	40	0.201	0.010364	0.12436	39	0.23904	0.012286	0.12402	0.026975	0.747934
GOBP_PEPTIDYL_ARGININE_MODIFICATION	0.3658	1	0.64655	0.993918	0.11184	0.999807	0.76305	0.988142	0.55449	0.999868	0.053069	0.907478	9	0.122	0.0029771	0.35569	10	-0.13229	-0.0037117	0.35181	11	0.31917	0.0093076	0.26229	9	-0.23735	-0.0066404	0.33141	11	-0.031062	-0.00082993	0.2267	13	0.46146	0.013577	0.28557	13	0.48263	0.014335	0.28351	0.044358	0.872753
GOBP_MITOCHONDRIAL_RESPIRATORY_CHAIN_COMPLEX_ASSEMBLY	0.72849	1	0.41636	0.993918	0.8901	0.999807	0.38652	0.988142	0.39075	0.999868	0.05313	0.907478	69	-0.069621	-0.0046947	0.11446	49	0.021699	0.0013456	0.10274	55	-0.14994	-0.0097605	0.12218	54	0.035917	0.0024566	0.12454	70	0.031865	0.0021436	0.11488	58	0.18113	0.011239	0.11213	58	0.16398	0.010271	0.11043	0.068796	0.906979
GOBP_SEROTONIN_TRANSPORT	0.79072	1	0.50123	0.993918	0.52131	0.999807	0.71902	0.988142	0.94088	0.999868	0.053312	0.907478	18	-0.15358	-0.0052984	0.18985	16	-0.00060077	-2.1316e-05	0.19477	19	-0.010935	-0.00041896	0.20461	13	-0.1252	-0.0042092	0.21589	18	-0.32497	-0.011104	0.208	16	0.3717	0.012131	0.23035	16	0.34622	0.011407	0.22867	0.065019	0.900363
GOBP_SKELETAL_MYOFIBRIL_ASSEMBLY	0.36341	1	0.68296	0.993918	0.069795	0.999807	0.69069	0.988142	0.28139	0.999868	0.053395	0.907478	9	0.094576	0.0023079	0.27071	6	-0.14492	-0.00315	0.30445	9	0.40478	0.010678	0.27397	8	-0.16758	-0.0044206	0.33663	9	0.1561	0.0037729	0.26973	10	0.43531	0.011234	0.26989	10	0.38494	0.010028	0.25246	0.063674	0.900363
GOCC_SCHAFFER_COLLATERAL_CA1_SYNAPSE	0.10411	0.790211	0.21503	0.993918	0.023595	0.999807	0.26011	0.988142	0.13131	0.999868	0.053587	0.907478	82	0.1061	0.0077964	0.084307	75	0.070803	0.0054264	0.089724	73	0.19361	0.01451	0.097544	68	0.064459	0.0049443	0.10024	80	0.097897	0.0070381	0.087389	78	0.14662	0.010544	0.091001	78	0.17963	0.013039	0.088766	0.02152	0.715277
GOBP_POSITIVE_REGULATION_OF_SODIUM_ION_TRANSMEMBRANE_TRANSPORTER_ACTIVITY	0.14543	0.864797	0.67451	0.993918	0.67258	0.999807	0.10462	0.988142	0.51103	0.999868	0.053678	0.907478	11	0.26453	0.0071359	0.25044	8	-0.13627	-0.00342	0.3012	7	-0.19244	-0.0044775	0.43046	8	0.32641	0.0086103	0.25993	11	-0.0062912	-0.00016809	0.22757	10	0.3819	0.0098557	0.23716	9	0.33303	0.0082311	0.21578	0.061386	0.899882
GOCC_LUMENAL_SIDE_OF_MEMBRANE	0.2547	0.958403	0.31913	0.993918	0.33384	0.999807	0.64135	0.988142	0.42186	0.999868	0.053782	0.907478	21	0.13691	0.0051012	0.2075	19	0.082183	0.0031773	0.1748	16	0.082919	0.0029157	0.19312	16	-0.087675	-0.0032696	0.24213	21	0.037517	0.0013845	0.19031	23	0.23824	0.0093201	0.14803	23	0.1826	0.0072112	0.14665	0.10656	0.959068
GOBP_POSITIVE_REGULATION_OF_FATTY_ACID_BETA_OXIDATION	0.91588	1	0.4669	0.993918	0.44914	0.999807	0.38823	0.988142	0.88614	0.999868	0.053837	0.907478	9	-0.4611	-0.011252	0.33461	5	0.024793	0.00049197	0.29844	6	0.053546	0.0011535	0.41883	3	0.12531	0.0020247	0.44133	9	-0.31156	-0.0075302	0.25827	8	0.39983	0.0092296	0.24851	8	-0.020167	-0.00046996	0.31104	0.52585	0.986708
GOBP_REGULATION_OF_PEPTIDYL_SERINE_PHOSPHORYLATION	0.96178	1	0.39407	0.993918	0.26942	0.999807	0.79227	0.988142	0.52032	0.999868	0.053865	0.907478	104	-0.14473	-0.011968	0.081683	87	0.026086	0.0021522	0.09707	75	0.061838	0.004697	0.10061	72	-0.08078	-0.0063747	0.099195	98	-0.0041888	-0.00033311	0.082202	96	0.14349	0.01144	0.089199	95	0.097027	0.0077685	0.088019	0.13517	0.986708
GOMF_MITOCHONDRIAL_RIBOSOME_BINDING	0.079366	0.735197	0.033531	0.937817	0.22591	0.999807	0.35325	0.988142	0.062921	0.87627	0.053883	0.907478	7	0.48428	0.010423	0.34359	3	0.62109	0.0095474	0.33912	7	0.24786	0.0057668	0.32941	4	0.21213	0.0039575	0.56333	7	0.65873	0.014042	0.43031	6	0.48034	0.0096032	0.29863	6	0.38579	0.0077862	0.29386	0.094634	0.934797
GOCC_SM_LIKE_PROTEIN_FAMILY_COMPLEX	0.0014613	0.15903	0.30191	0.993918	0.14995	0.999807	0.11173	0.988142	0.32559	0.999868	0.05403	0.907478	65	0.33699	0.022059	0.11322	56	0.063408	0.0042024	0.12219	55	0.15647	0.010186	0.15093	42	0.1902	0.011479	0.15622	62	0.054401	0.003445	0.12032	68	0.19244	0.012926	0.11975	64	0.17508	0.011518	0.11884	0.070352	0.90755
GOBP_CARDIAC_MUSCLE_CELL_ACTION_POTENTIAL_INVOLVED_IN_CONTRACTION	0.64148	1	0.53515	0.993918	0.40984	0.999807	0.47832	0.988142	0.91978	0.999868	0.054158	0.907478	55	-0.043027	-0.0025916	0.11872	49	-0.011014	-0.00068299	0.12485	46	0.029138	0.0017353	0.12782	41	0.0073949	0.00044097	0.13603	54	-0.16352	-0.0096666	0.11649	50	0.19054	0.010981	0.11865	49	0.18761	0.010805	0.11718	0.054697	0.891441
GOBP_HYPEROSMOTIC_SALINITY_RESPONSE	0.41057	1	0.661	0.993918	0.70138	0.999807	0.51637	0.988142	0.36437	0.999868	0.054162	0.907478	9	0.055149	0.0013458	0.24393	9	-0.11245	-0.0029933	0.27082	9	-0.14447	-0.0038112	0.27342	8	-0.014058	-0.00037083	0.34255	8	0.079857	0.0018198	0.23026	10	0.37981	0.0098017	0.23651	10	0.2408	0.0062732	0.23812	0.15596	0.986708
GOCC_DNA_REPAIR_COMPLEX	0.58887	1	0.2569	0.993918	0.65576	0.999807	0.080818	0.988142	0.59104	0.999868	0.054278	0.907478	18	-0.043757	-0.0015096	0.19478	15	0.12599	0.0043286	0.19296	14	-0.084441	-0.0027777	0.21062	14	0.35662	0.012441	0.25478	19	-0.047038	-0.0016513	0.20431	18	0.30726	0.010636	0.19146	18	0.16293	0.0056933	0.19361	0.20003	0.986708
GOBP_B_CELL_MEDIATED_IMMUNITY	0.004104	0.266838	0.6759	0.993918	0.13363	0.999807	0.52181	0.988142	0.6454	0.999868	0.054364	0.907478	100	0.21275	0.017253	0.080469	82	-0.044989	-0.0036043	0.0986	92	0.11114	0.0093432	0.10017	75	-0.0055142	-0.00044407	0.10081	97	-0.03279	-0.0025943	0.087921	108	0.13341	0.011277	0.083167	107	0.18048	0.01533	0.081309	0.013229	0.652633
GOBP_CELLULAR_ALDEHYDE_METABOLIC_PROCESS	0.2147	0.93088	0.46952	0.993918	0.48582	0.999807	0.23063	0.988142	0.76347	0.999868	0.054413	0.907478	61	0.084202	0.0053401	0.10655	62	0.0077294	0.00053888	0.10106	51	0.0045329	0.00028418	0.12746	55	0.078257	0.0054016	0.10621	65	-0.066621	-0.0043193	0.092847	63	0.1606	0.010384	0.10015	63	0.17014	0.011105	0.10054	0.045319	0.872753
GOMF_TELOMERASE_RNA_BINDING	0.39405	1	0.74002	0.993918	0.35991	0.999807	0.73042	0.988142	0.73845	0.999868	0.054422	0.907478	17	0.049239	0.0016509	0.18318	16	-0.12023	-0.0042659	0.18685	14	0.081062	0.0026665	0.22599	12	-0.1291	-0.0041702	0.21023	17	-0.11112	-0.0036902	0.17401	17	0.32247	0.010848	0.2011	17	0.13826	0.0046953	0.21318	0.25832	0.986708
GOBP_CARDIAC_VASCULAR_SMOOTH_MUSCLE_CELL_DIFFERENTIATION	0.85466	1	0.16332	0.993918	0.86801	0.999807	0.16036	0.988142	0.73704	0.999868	0.054782	0.910448	7	-0.31318	-0.0067404	0.29638	7	0.26044	0.0061145	0.2655	6	-0.42104	-0.0090698	0.37689	5	0.34403	0.0071753	0.34644	6	-0.20504	-0.0040466	0.32326	6	0.4092	0.0081809	0.2557	6	0.2476	0.0049971	0.25375	0.1646	0.986708
GOBP_REGULATION_OF_PANCREATIC_JUICE_SECRETION	0.69816	1	0.28119	0.993918	0.75936	0.999807	0.91985	0.988142	0.92045	0.999868	0.054831	0.910448	6	-0.17249	-0.003437	0.33226	6	0.23634	0.0051372	0.40796	4	-0.33153	-0.0058315	0.47074	4	-0.69182	-0.012906	0.49269	7	-0.64969	-0.013849	0.46136	6	0.61657	0.012327	0.38539	6	0.61695	0.012452	0.38608	0.055038	0.891441
GOBP_NEGATIVE_REGULATION_OF_MYOFIBROBLAST_DIFFERENTIATION	0.0010865	0.14788	0.0063392	0.583324	0.14245	0.999807	0.5847	0.988142	0.079149	0.930639	0.054876	0.910448	3	2.081	0.029324	0.67868	2	1.4942	0.018755	0.59933	2	0.88325	0.010987	0.82591	3	-0.089891	-0.0014524	0.42018	4	0.90003	0.014504	0.63791	4	0.75643	0.012349	0.47293	3	1.4365	0.020503	0.56668	0.0056306	0.517609
GOBP_REGULATION_OF_B_CELL_ACTIVATION	0.31118	0.989064	0.13787	0.993918	0.63311	0.999807	0.26977	0.988142	0.27238	0.999868	0.054957	0.910448	101	0.042797	0.0034878	0.086891	80	0.10452	0.0082712	0.095886	89	-0.032492	-0.0026871	0.095538	75	0.064186	0.005169	0.10462	98	0.052278	0.0041573	0.086317	99	0.13802	0.011174	0.086334	99	0.15963	0.013045	0.085667	0.031221	0.789352
GOBP_REGULATION_OF_SUPEROXIDE_ANION_GENERATION	0.69573	1	0.352	0.993918	0.40381	0.999807	0.62565	0.988142	0.83032	0.999868	0.055371	0.910837	18	-0.11174	-0.0038551	0.21818	15	0.07129	0.0024493	0.18763	15	0.058489	0.0019915	0.2402	12	-0.073038	-0.0023592	0.22799	17	-0.19786	-0.0065707	0.20708	19	0.28659	0.010192	0.17968	18	0.36085	0.012609	0.19693	0.033461	0.804651
GOBP_PYRIMIDINE_DEOXYRIBONUCLEOSIDE_METABOLIC_PROCESS	0.46279	1	0.051959	0.986958	0.17482	0.999807	7.8631e-06	0.0264593	0.030137	0.703406	0.055391	0.910837	4	0.043729	0.00071151	0.46812	4	0.70421	0.012499	0.43301	4	0.63344	0.011142	0.67722	2	3.6986	0.048795	0.85598	3	1.316	0.018367	0.70036	4	0.63125	0.010305	0.39581	4	0.9969	0.016429	0.39982	0.0063349	0.543947
GOBP_NEGATIVE_REGULATION_OF_TELOMERE_CAPPING	0.36495	1	0.13642	0.993918	0.47629	0.999807	0.71446	0.988142	0.28389	0.999868	0.0554	0.910837	8	0.11914	0.0027411	0.34506	7	0.45334	0.010643	0.41341	6	0.033651	0.0007249	0.56591	5	-0.27952	-0.00583	0.49343	7	0.17735	0.0037805	0.31041	7	0.4815	0.010397	0.30193	7	0.57005	0.012426	0.28192	0.0216	0.715605
GOBP_PROTEIN_INSERTION_INTO_ER_MEMBRANE	0.25394	0.958403	0.17444	0.993918	0.43009	0.999807	0.27659	0.988142	0.62961	0.999868	0.055435	0.910837	16	0.11938	0.0038833	0.18029	19	0.18934	0.00732	0.20211	14	0.044067	0.0014496	0.25016	12	0.14911	0.0048166	0.25144	16	-0.071992	-0.0023194	0.21761	21	0.28775	0.010757	0.18047	21	0.36325	0.013709	0.1894	0.027575	0.756385
GOBP_OLEFINIC_COMPOUND_METABOLIC_PROCESS	0.093474	0.770745	0.53455	0.993918	0.20334	0.999807	0.80574	0.988142	0.57541	0.999868	0.055501	0.910837	126	0.10087	0.0091747	0.076435	108	-0.0069003	-0.00063379	0.079569	98	0.075013	0.0065073	0.090399	105	-0.073236	-0.0069692	0.084924	135	-0.013883	-0.0012942	0.073001	115	0.12445	0.010853	0.078083	114	0.11592	0.01016	0.075861	0.063263	0.900363
GOMF_HISTONE_UBIQUITIN_LIGASE_ACTIVITY	0.088059	0.756982	0.033123	0.937817	0.15879	0.999807	0.55344	0.988142	0.13694	0.999868	0.055516	0.910837	9	0.33995	0.0082957	0.25128	10	0.36201	0.010157	0.19707	10	0.20839	0.0057944	0.20849	9	-0.032154	-0.0008996	0.23931	9	0.24479	0.0059163	0.22371	10	0.27118	0.0069984	0.17016	10	0.28504	0.0074259	0.16792	0.044814	0.872753
GOCC_SMALL_NUCLEAR_RIBONUCLEOPROTEIN_COMPLEX	0.011351	0.414882	0.35864	0.993918	0.16091	0.999807	0.20258	0.988142	0.52659	0.999868	0.055688	0.911238	59	0.27122	0.016918	0.11902	52	0.045601	0.0029128	0.12594	50	0.16437	0.010204	0.1659	37	0.14459	0.008192	0.17368	56	-0.0084545	-0.00050893	0.12674	62	0.19809	0.012707	0.12441	59	0.17925	0.011324	0.12348	0.073305	0.90827
GOBP_GLYCERALDEHYDE_3_PHOSPHATE_METABOLIC_PROCESS	0.36257	1	0.26844	0.993918	0.18187	0.999807	0.20965	0.988142	0.50015	0.999868	0.055719	0.911238	9	0.094762	0.0023124	0.26952	10	0.13293	0.0037296	0.21524	6	0.2663	0.0057365	0.29318	11	0.1777	0.0054959	0.22001	11	-7.9091e-05	-2.1132e-06	0.20892	11	0.28915	0.007826	0.18164	11	0.28638	0.0078247	0.18093	0.056747	0.891449
GOBP_RESPONSE_TO_ALDOSTERONE	0.3219	0.996059	0.49884	0.993918	0.81095	0.999807	0.58804	0.988142	0.59046	0.999868	0.055853	0.911968	15	0.10221	0.0032193	0.22104	12	0.00068367	2.1011e-05	0.23602	12	-0.24419	-0.0074373	0.27703	12	-0.057072	-0.0018435	0.2565	16	-0.046848	-0.0015094	0.20481	14	0.3403	0.01039	0.21393	14	0.4577	0.014107	0.21137	0.015189	0.668054
GOBP_RIBONUCLEOPROTEIN_COMPLEX_BIOGENESIS	2.0352e-05	0.0163056	0.025519	0.883605	0.097628	0.999807	0.054715	0.988142	0.001088	0.198288	0.056057	0.913042	328	0.19612	0.028585	0.047774	247	0.10536	0.014554	0.053991	264	0.074842	0.010587	0.05778	231	0.096201	0.013503	0.06009	328	0.14963	0.021605	0.048806	319	0.077993	0.01125	0.049086	313	0.080902	0.01167	0.048292	0.046955	0.872753
GOBP_HISTAMINE_METABOLIC_PROCESS	0.41308	1	0.021484	0.834583	0.59807	0.999807	0.032812	0.985195	0.25246	0.999868	0.056272	0.913042	4	0.08389	0.001365	0.38197	6	0.66783	0.014516	0.32991	5	-0.087915	-0.0017289	0.35399	4	0.63595	0.011864	0.34539	5	0.19934	0.0035915	0.29896	5	0.47058	0.0085887	0.29652	4	0.67307	0.011092	0.32503	0.019201	0.689884
GOBP_CARBOHYDRATE_METABOLIC_PROCESS	0.82244	1	0.78557	0.993918	0.47405	0.999807	0.80081	0.988142	0.095348	0.963487	0.056304	0.913042	459	-0.038935	-0.0066833	0.042104	384	-0.033931	-0.0058117	0.042885	386	0.0029948	0.00050978	0.046006	354	-0.039968	-0.0069067	0.047324	459	0.050258	0.008547	0.038406	450	0.060155	0.01026	0.037912	445	0.040003	0.0068486	0.038183	0.14741	0.986708
GOMF_PROTEIN_TRANSMEMBRANE_TRANSPORTER_ACTIVITY	0.25527	0.958403	0.28263	0.993918	0.21392	0.999807	0.7536	0.988142	0.70215	0.999868	0.056361	0.913042	20	0.1149	0.0041781	0.17461	12	0.11974	0.0036798	0.20821	17	0.17135	0.0062106	0.2161	17	-0.16804	-0.0064592	0.245	22	-0.081996	-0.0030972	0.15453	21	0.27644	0.010334	0.17428	21	0.28058	0.010589	0.17603	0.055493	0.891449
GOMF_ACETYLCHOLINE_GATED_MONOATOMIC_CATION_SELECTIVE_CHANNEL_ACTIVITY	0.20495	0.926131	0.34125	0.993918	0.95023	0.999807	0.56949	0.988142	0.61727	0.999868	0.056461	0.913042	13	0.17028	0.0049932	0.20662	12	0.10157	0.0031215	0.24829	14	-0.4694	-0.015441	0.28496	10	-0.059502	-0.0017547	0.33987	16	-0.067987	-0.0021904	0.22789	13	0.30334	0.0089246	0.19134	13	0.24947	0.0074093	0.18268	0.086051	0.922337
GOBP_PARASYMPATHETIC_NERVOUS_SYSTEM_DEVELOPMENT	0.79499	1	0.23463	0.993918	0.041411	0.999807	0.97873	0.993091	0.47307	0.999868	0.056495	0.913042	17	-0.17767	-0.0059572	0.21566	12	0.16601	0.005102	0.22939	15	0.38411	0.013078	0.22142	12	-0.49108	-0.015863	0.24209	16	0.013222	0.00042597	0.19568	15	0.30842	0.0097465	0.19458	15	0.11895	0.0037947	0.18935	0.26494	0.986708
GOBP_CARBOHYDRATE_BIOSYNTHETIC_PROCESS	0.9069	1	0.46413	0.993918	0.52873	0.999807	0.77105	0.988142	0.4416	0.999868	0.056616	0.913042	171	-0.094856	-0.010035	0.071751	139	0.0067497	0.00070245	0.074966	135	-0.0054285	-0.00055191	0.07532	132	-0.058919	-0.006279	0.079367	168	0.0092266	0.00095848	0.062799	162	0.10268	0.010611	0.064823	159	0.015336	0.0015851	0.064477	0.406	0.986708
GOBP_REGULATION_OF_MODIFICATION_OF_POSTSYNAPTIC_ACTIN_CYTOSKELETON	0.19077	0.917433	0.011538	0.713316	0.010302	0.805379	0.94804	0.990168	0.92008	0.999868	0.056685	0.913042	4	0.34483	0.0056107	0.39404	4	1.0532	0.018693	0.46344	4	1.189	0.020914	0.51348	4	-0.81325	-0.015172	0.50007	4	-0.67169	-0.010825	0.47783	4	0.76231	0.012445	0.48145	4	0.77006	0.012691	0.47584	0.052813	0.891441
GOBP_POSITIVE_REGULATION_OF_SODIUM_ION_TRANSPORT	0.26725	0.968563	0.7836	0.993918	0.82315	0.999807	0.70449	0.988142	0.77604	0.999868	0.056724	0.913042	26	0.10356	0.0042927	0.16671	22	-0.12703	-0.0052838	0.16193	22	-0.19846	-0.008181	0.21398	20	-0.083461	-0.0034792	0.15531	25	-0.12418	-0.0049995	0.16362	23	0.26191	0.010246	0.16545	22	0.24887	0.0096127	0.15698	0.056452	0.891449
GOBP_INTRACELLULAR_DISTRIBUTION_OF_MITOCHONDRIA	0.43256	1	0.53221	0.993918	0.55158	0.999807	0.056526	0.988142	0.10222	0.973438	0.057015	0.91516	4	0.067676	0.0011012	0.39842	5	-0.049913	-0.00099045	0.61754	4	-0.064577	-0.0011359	0.49803	6	0.67181	0.015349	0.42391	5	0.38612	0.0069567	0.30425	6	0.55096	0.011015	0.34861	6	0.55667	0.011235	0.34502	0.053339	0.891441
GOMF_TAT_PROTEIN_BINDING	0.049995	0.65927	0.0054647	0.572382	0.26686	0.999807	0.22997	0.988142	0.1151	0.988262	0.05723	0.91516	9	0.4838	0.011806	0.2941	8	0.69762	0.017508	0.27406	7	0.23551	0.0054794	0.3784	8	0.22285	0.0058786	0.30158	10	0.3419	0.0087102	0.28494	9	0.50533	0.012372	0.32012	9	0.42263	0.010446	0.26674	0.056561	0.891449
GOMF_AROMATIC_AMINO_ACID_TRANSMEMBRANE_TRANSPORTER_ACTIVITY	0.80448	1	0.68985	0.993918	0.45736	0.999807	0.63063	0.988142	0.97635	0.999868	0.057281	0.91516	8	-0.20053	-0.0046138	0.23379	7	-0.18102	-0.0042499	0.36538	7	0.028836	0.00067091	0.26924	6	-0.13234	-0.0030235	0.39678	7	-0.52926	-0.011282	0.26679	7	0.38727	0.0083627	0.2454	7	0.092497	0.0020163	0.29923	0.37862	0.986708
GOMF_ALPHA_GLUCOSIDASE_ACTIVITY	0.36367	1	0.75334	0.993918	0.48072	0.999807	0.63938	0.988142	0.60598	0.999868	0.057304	0.91516	7	0.11334	0.0024393	0.32505	5	-0.3317	-0.006582	0.48417	7	0.015023	0.00034953	0.31078	5	-0.17618	-0.0036746	0.49375	6	-0.12528	-0.0024726	0.46595	5	0.55375	0.010107	0.35093	5	0.58968	0.010865	0.35077	0.046388	0.872753
GOBP_AMMONIUM_HOMEOSTASIS	0.26435	0.968563	0.26547	0.993918	0.85503	0.999807	0.16244	0.988142	0.74083	0.999868	0.057304	0.91516	2	0.3544	0.0040778	0.56253	4	0.33542	0.0059535	0.53532	2	-0.32187	-0.0040037	0.30413	2	0.69338	0.0091476	0.70428	4	-0.26192	-0.0042209	0.40549	2	0.89656	0.01035	0.56818	2	0.71295	0.0083087	0.53846	0.092755	0.930417
GOBP_VERY_LOW_DENSITY_LIPOPROTEIN_PARTICLE_ASSEMBLY	0.6864	1	0.47309	0.993918	0.0012042	0.35995	0.37988	0.988142	0.5412	0.999868	0.057434	0.915258	11	-0.11224	-0.0030278	0.23111	9	0.019807	0.00052724	0.29345	10	0.93041	0.025871	0.30651	9	0.086867	0.0024303	0.28407	11	-0.03363	-0.00089853	0.32506	12	0.35584	0.010059	0.22567	12	0.30579	0.0087261	0.22259	0.084777	0.920784
GOBP_REGULATION_OF_ISOMERASE_ACTIVITY	0.43047	1	0.65707	0.993918	0.33809	0.999807	0.75855	0.988142	0.45342	0.999868	0.057644	0.915258	7	0.055849	0.001202	0.31882	7	-0.13568	-0.0031855	0.33544	5	0.14637	0.0028784	0.35041	6	-0.27567	-0.0062981	0.39287	7	0.038753	0.00082607	0.33113	7	0.35667	0.0077019	0.22646	7	0.34987	0.0076268	0.21754	0.053897	0.891441
GOCC_CUL4B_RING_E3_UBIQUITIN_LIGASE_COMPLEX	0.14762	0.86768	0.18388	0.993918	0.82752	0.999807	0.45959	0.988142	0.12559	0.999868	0.057684	0.915258	4	0.44423	0.007228	0.42438	2	1.1597	0.014556	1.2875	4	-0.31335	-0.0055119	0.33178	4	0.038605	0.00072021	0.38043	4	0.48789	0.0078626	0.42516	3	0.65436	0.0092517	0.41556	3	0.51415	0.0073382	0.38859	0.092914	0.930417
GOBP_REGULATION_OF_INTESTINAL_LIPID_ABSORPTION	0.68529	1	0.41197	0.993918	0.046766	0.999807	0.46315	0.988142	0.38573	0.999868	0.057719	0.915258	8	-0.12847	-0.0029559	0.26623	6	0.088231	0.0019178	0.39655	8	0.57384	0.014273	0.34213	7	0.03086	0.00076151	0.33362	7	0.08557	0.0018241	0.29458	9	0.51871	0.0127	0.32948	9	0.39169	0.0096811	0.34115	0.12546	0.977994
GOBP_RETINOIC_ACID_METABOLIC_PROCESS	0.38884	1	0.030922	0.936579	0.68276	0.999807	0.47774	0.988142	0.76383	0.999868	0.057856	0.915258	28	0.051559	0.0022178	0.18261	19	0.41938	0.016214	0.22455	19	-0.10489	-0.0040188	0.22061	22	0.011365	0.00049686	0.20355	29	-0.12351	-0.0053551	0.17186	26	0.31402	0.01306	0.19961	26	0.26912	0.011299	0.20198	0.091375	0.926139
GOBP_REGULATION_OF_CELLULAR_RESPONSE_TO_OSMOTIC_STRESS	0.47151	1	0.090762	0.993918	0.69693	0.999807	0.1701	0.988142	0.093731	0.959068	0.057935	0.915258	9	0.018472	0.00045077	0.25847	5	0.49102	0.0097435	0.36748	11	-0.13475	-0.0039296	0.26134	8	0.33328	0.0087915	0.34942	9	0.37235	0.0089993	0.28246	10	0.37274	0.0096192	0.23704	10	0.26668	0.0069475	0.23335	0.12657	0.981398
GOCC_CUL2_RING_UBIQUITIN_LIGASE_COMPLEX	0.26698	0.968563	0.44956	0.993918	0.22825	0.999807	0.85001	0.988142	0.78677	0.999868	0.058036	0.915258	21	0.098929	0.0036861	0.15906	14	0.020997	0.00069696	0.16562	19	0.15547	0.0059569	0.20878	13	-0.22538	-0.0075769	0.21743	17	-0.13178	-0.0043764	0.16571	18	0.29205	0.010109	0.18583	17	0.30808	0.010462	0.17945	0.043023	0.872753
GOBP_NEGATIVE_REGULATION_OF_HYDROLASE_ACTIVITY	0.96721	1	0.45186	0.993918	0.31431	0.999807	0.35689	0.988142	0.94173	0.999868	0.058114	0.915258	143	-0.1367	-0.013237	0.074233	114	0.0094375	0.00089037	0.078011	124	0.0407	0.0039675	0.084145	103	0.0298	0.0028089	0.081243	137	-0.1166	-0.01095	0.074288	143	0.10542	0.010242	0.067108	141	0.11176	0.010884	0.065907	0.044984	0.872753
GOCC_DESMOSOME	0.23476	0.945488	0.39039	0.993918	0.15007	0.999807	0.73835	0.988142	0.36106	0.999868	0.058148	0.915258	25	0.11512	0.0046795	0.15916	20	0.050191	0.0019907	0.18035	21	0.20368	0.0082038	0.19657	17	-0.15131	-0.0058159	0.23704	21	0.069617	0.0025692	0.19575	19	0.27139	0.0096511	0.17279	19	0.17141	0.0061534	0.16619	0.15119	0.986708
GOBP_GLOMERULUS_MORPHOGENESIS	0.72525	1	0.20061	0.993918	0.064169	0.999807	0.033181	0.985195	0.35697	0.999868	0.058207	0.915258	8	-0.20091	-0.0046225	0.33568	8	0.2089	0.0052427	0.24884	9	0.5064	0.013359	0.33298	8	0.44423	0.011718	0.24193	7	0.10438	0.0022251	0.28476	8	0.50169	0.011581	0.31952	8	0.51788	0.012068	0.3151	0.05015	0.882268
GOBP_SINOATRIAL_NODE_DEVELOPMENT	0.53369	1	0.20415	0.993918	0.75613	0.999807	0.87774	0.988142	0.68699	0.999868	0.05835	0.916095	8	-0.029257	-0.00067314	0.346	10	0.18309	0.0051369	0.22141	9	-0.21312	-0.0056222	0.30712	9	-0.31248	-0.0087426	0.26849	7	-0.15812	-0.0033706	0.32445	8	0.37915	0.0087523	0.24167	7	0.20454	0.0044588	0.28051	0.23295	0.986708
GOBP_NEGATIVE_REGULATION_OF_TELOMERE_MAINTENANCE	0.2109	0.926626	0.60102	0.993918	0.1779	0.999807	0.35243	0.988142	0.59357	0.999868	0.058612	0.918795	30	0.13777	0.0061339	0.1715	27	-0.040108	-0.0018478	0.15667	25	0.20354	0.0089435	0.22042	23	0.065476	0.0029266	0.17286	30	-0.037052	-0.0016339	0.15651	29	0.25428	0.011168	0.16231	29	0.266	0.011794	0.15796	0.04611	0.872753
GOBP_HEPATOCYTE_APOPTOTIC_PROCESS	0.52823	1	0.57548	0.993918	0.28519	0.999807	0.6001	0.988142	0.68106	0.999868	0.058796	0.919026	17	-0.014517	-0.00048676	0.20499	13	-0.038739	-0.0012391	0.2035	15	0.13838	0.0047117	0.24384	12	-0.056996	-0.0018411	0.22475	16	-0.098273	-0.0031662	0.2088	18	0.32474	0.011241	0.20749	18	0.33695	0.011774	0.20308	0.048556	0.877237
GOMF_ADRENERGIC_RECEPTOR_BINDING	0.64509	1	0.21871	0.993918	0.45718	0.999807	0.67849	0.988142	0.80826	0.999868	0.059003	0.919026	13	-0.093017	-0.0027276	0.24997	13	0.18013	0.0057616	0.23194	13	0.025727	0.00081555	0.23925	12	-0.10932	-0.0035312	0.23586	14	-0.21522	-0.0064866	0.24695	13	0.37088	0.010912	0.23724	13	0.4074	0.0121	0.23227	0.03973	0.857093
GOBP_ENDODERM_DEVELOPMENT	0.10812	0.800935	0.00096378	0.336957	0.085794	0.999807	0.27333	0.988142	0.29546	0.999868	0.059032	0.919026	74	0.11065	0.007726	0.089478	59	0.30945	0.021048	0.099755	61	0.15403	0.010557	0.11266	52	0.060851	0.0040845	0.10095	68	0.05183	0.0034367	0.096426	71	0.16416	0.011265	0.10502	70	0.13817	0.0095044	0.09801	0.079316	0.90827
GOBP_ETHANOL_METABOLIC_PROCESS	0.77356	1	0.71035	0.993918	0.46579	0.999807	0.79463	0.988142	0.87966	0.999868	0.059077	0.919026	10	-0.18968	-0.0048789	0.2527	6	-0.17095	-0.0037159	0.30833	11	0.023178	0.00067592	0.26996	6	-0.33481	-0.0076492	0.407	8	-0.27115	-0.0061788	0.23109	8	0.41575	0.0095971	0.26604	8	0.48266	0.011248	0.31684	0.063846	0.900363
GOBP_PRIMARY_ALCOHOL_CATABOLIC_PROCESS	0.49973	1	0.68994	0.993918	0.45049	0.999807	0.81426	0.988142	0.8833	0.999868	0.059077	0.919026	12	0.00014596	4.1123e-06	0.21493	8	-0.13852	-0.0034764	0.27945	10	0.035135	0.00097696	0.2824	7	-0.32327	-0.007977	0.3617	10	-0.23933	-0.006097	0.20083	8	0.41575	0.0095971	0.26604	8	0.48266	0.011248	0.31684	0.063846	0.900363
GOMF_OXIDOREDUCTASE_ACTIVITY_ACTING_ON_PAIRED_DONORS_WITH_OXIDATION_OF_A_PAIR_OF_DONORS_RESULTING_IN_THE_REDUCTION_OF_MOLECULAR_OXYGEN_TO_TWO_MOLECULES_OF_WATER	0.76067	1	0.89562	0.993918	0.4091	0.999807	0.80471	0.988142	0.74303	0.999868	0.059276	0.920718	8	-0.211	-0.0048546	0.29782	7	-0.46503	-0.010918	0.36993	6	0.084132	0.0018123	0.36602	6	-0.3254	-0.0074343	0.37899	8	-0.19626	-0.0044723	0.30067	9	0.53001	0.012976	0.33953	8	0.64216	0.014964	0.35508	0.03528	0.81789
GOBP_PIRNA_PROCESSING	0.84619	1	0.026842	0.891406	0.42953	0.999807	0.46719	0.988142	0.82265	0.999868	0.059484	0.921032	17	-0.18585	-0.0062314	0.18215	17	0.41044	0.015011	0.2127	14	0.044288	0.0014569	0.24941	17	0.015506	0.00059601	0.18834	19	-0.1859	-0.0065262	0.20086	19	0.30668	0.010906	0.19669	19	0.33019	0.011854	0.204	0.052781	0.891441
GOBP_PEPTIDE_ANTIGEN_ASSEMBLY_WITH_MHC_PROTEIN_COMPLEX	0.64017	1	0.73098	0.993918	0.091052	0.999807	0.13076	0.988142	0.27662	0.999868	0.059529	0.921032	3	-0.15197	-0.0021414	0.42339	2	-0.36546	-0.0045871	0.59348	4	0.49071	0.0086315	0.36773	3	0.3782	0.0061105	0.33681	3	0.36397	0.0050798	0.61385	4	0.72275	0.011799	0.46364	4	0.79316	0.013071	0.50871	0.059494	0.891449
GOBP_RECOMBINATIONAL_REPAIR	0.72255	1	0.060596	0.993918	0.19851	0.999807	0.61028	0.988142	0.08759	0.947461	0.059567	0.921032	142	-0.042097	-0.0040625	0.071295	111	0.11299	0.01052	0.072903	119	0.074483	0.0071141	0.087936	103	-0.024626	-0.0023212	0.087935	149	0.091616	0.0089685	0.067572	138	0.10997	0.010498	0.070562	138	0.10668	0.010279	0.071221	0.067096	0.903229
GOBP_UNSATURATED_FATTY_ACID_METABOLIC_PROCESS	0.11728	0.818726	0.23227	0.993918	0.71271	0.999807	0.65685	0.988142	0.42572	0.999868	0.059703	0.921101	85	0.10985	0.0082172	0.092407	74	0.069862	0.0053187	0.095513	67	-0.056146	-0.0040321	0.10002	71	-0.041565	-0.0032574	0.10291	94	0.015023	0.0011702	0.080218	79	0.14253	0.010315	0.091519	77	0.062123	0.0044807	0.091266	0.24804	0.986708
GOBP_SPINAL_CORD_ASSOCIATION_NEURON_DIFFERENTIATION	0.0080463	0.369985	0.18153	0.993918	0.14128	0.999807	0.79193	0.988142	0.8571	0.999868	0.059974	0.921101	10	0.61575	0.015838	0.2558	7	0.23908	0.0056129	0.26284	11	0.35516	0.010357	0.33049	5	-0.38088	-0.0079441	0.4684	10	-0.22224	-0.0056617	0.2082	10	0.43378	0.011195	0.27894	9	0.47391	0.011713	0.27984	0.045195	0.872753
GOBP_PEPTIDYL_SERINE_DEPHOSPHORYLATION	0.84525	1	0.71443	0.993918	0.98769	0.999807	0.25609	0.988142	0.61493	0.999868	0.05998	0.921101	11	-0.23323	-0.0062916	0.22949	11	-0.14643	-0.0043089	0.25854	13	-0.57985	-0.018381	0.25799	9	0.18593	0.0052019	0.28366	12	-0.062296	-0.0017384	0.21319	11	0.39042	0.010567	0.25107	11	0.093518	0.0025551	0.25143	0.35497	0.986708
GOBP_EXIT_FROM_MITOSIS	0.11731	0.818726	0.0013887	0.383967	0.15094	0.999807	0.1864	0.988142	0.026159	0.678763	0.060066	0.921101	28	0.21306	0.0091645	0.17925	16	0.66699	0.023666	0.22291	24	0.1994	0.0085846	0.19313	18	0.20519	0.0081155	0.23022	28	0.37681	0.016054	0.19416	29	0.25022	0.01099	0.16098	29	0.25026	0.011096	0.15645	0.054854	0.891441
GOBP_LEARNED_VOCALIZATION_BEHAVIOR_OR_VOCAL_LEARNING	0.78166	1	0.010438	0.684733	0.50636	0.999807	0.51522	0.988142	0.23853	0.999868	0.060078	0.921101	10	-0.22921	-0.0058956	0.29467	6	0.57865	0.012578	0.25043	10	-0.005372	-0.00014937	0.33714	8	-0.010828	-0.00028563	0.28369	8	0.18705	0.0042624	0.26305	8	0.40343	0.0093127	0.25956	8	0.28234	0.0065794	0.2636	0.14207	0.986708
GOBP_REGULATION_OF_VIRAL_TRANSCRIPTION	0.20896	0.92629	0.10911	0.993918	0.39706	0.999807	0.6306	0.988142	0.56628	0.999868	0.060113	0.921101	15	0.20679	0.0065132	0.25528	13	0.29262	0.0093599	0.23764	12	0.071031	0.0021634	0.27218	12	-0.090176	-0.0029128	0.27043	15	-0.042171	-0.0013156	0.25264	13	0.3494	0.01028	0.22485	13	0.46246	0.013736	0.23417	0.024154	0.725845
GOCC_SEPTIN_CYTOSKELETON	0.013152	0.429092	NA	NA	0.066738	0.999807	NA	NA	NA	NA	0.060436	0.92324	2	0.9642	0.011094	0.43394	NA	NA	NA	NA	2	0.77673	0.0096616	0.51759	NA	NA	NA	NA	NA	NA	NA	NA	2	1.2237	0.014127	0.78888	2	0.30885	0.0035993	0.38111	0.20887	0.986708
GOBP_BILE_ACID_SIGNALING_PATHWAY	0.42159	1	0.52429	0.993918	0.087754	0.999807	0.53554	0.988142	0.69279	0.999868	0.060514	0.92324	7	0.065888	0.0014181	0.33305	7	-0.024979	-0.00058643	0.40991	6	0.55799	0.01202	0.41186	5	-0.03431	-0.0007156	0.3846	8	-0.1215	-0.0027687	0.24117	9	0.45898	0.011237	0.296	8	0.33183	0.0077326	0.30898	0.14144	0.986708
GOCC_TRANSPORTER_COMPLEX	0.81309	1	0.50943	0.993918	0.81666	0.999807	0.64434	0.988142	0.67867	0.999868	0.060524	0.92324	381	-0.039062	-0.0061251	0.043922	334	-0.0010932	-0.00017498	0.046246	341	-0.046034	-0.0073782	0.050992	299	-0.019519	-0.0031076	0.052741	386	-0.020068	-0.0031373	0.043252	374	0.066957	0.010438	0.043184	370	0.067275	0.01053	0.043264	0.059988	0.893602
GOBP_REGULATION_OF_BLOOD_CIRCULATION	0.24796	0.95235	0.29392	0.993918	0.94362	0.999807	0.51275	0.988142	0.86675	0.999868	0.060618	0.923294	211	0.039951	0.0046887	0.058671	185	0.032705	0.0039195	0.060342	177	-0.10575	-0.012291	0.066676	169	-0.0020149	-0.00024257	0.063042	213	-0.063848	-0.0074573	0.057458	213	0.08931	0.010565	0.057629	207	0.096617	0.011375	0.057614	0.046788	0.872753
GOBP_SENSORY_PERCEPTION_OF_BITTER_TASTE	0.88772	1	0.89693	0.993918	0.27743	0.999807	0.6837	0.988142	0.35798	0.999868	0.061128	0.926884	27	-0.19642	-0.0082968	0.16171	29	-0.22887	-0.010927	0.18102	22	0.12021	0.0049554	0.20357	18	-0.10758	-0.0042549	0.22503	27	0.06087	0.0025467	0.16728	30	0.30181	0.013482	0.19529	28	0.24615	0.010724	0.19519	0.10365	0.959065
GOBP_POSITIVE_REGULATION_OF_INTERLEUKIN_18_PRODUCTION	0.60196	1	0.26631	0.993918	0.1939	0.999807	0.40874	0.988142	0.66587	0.999868	0.061165	0.926884	5	-0.094459	-0.0017183	0.3655	6	0.22038	0.0047904	0.35316	4	0.35486	0.006242	0.41088	5	0.074272	0.0015491	0.3218	5	-0.17275	-0.0031124	0.4031	6	0.50391	0.010075	0.32612	6	0.016925	0.00034159	0.32991	0.47954	0.986708
GOBP_NEGATIVE_REGULATION_OF_MITOTIC_CELL_CYCLE	0.31965	0.994969	0.60088	0.993918	0.13143	0.999807	0.41405	0.988142	0.17279	0.999868	0.061198	0.926884	178	0.030185	0.0032573	0.064403	153	-0.016587	-0.00181	0.064886	142	0.091986	0.0095889	0.082152	127	0.017877	0.0018692	0.082333	176	0.058574	0.0062264	0.062099	176	0.095524	0.010285	0.061831	174	0.093962	0.010154	0.061662	0.063793	0.900363
GOBP_REGULATION_OF_STRESS_ACTIVATED_PROTEIN_KINASE_SIGNALING_CASCADE	0.8465	1	0.19905	0.993918	0.10298	0.999807	0.6946	0.988142	0.78034	0.999868	0.061217	0.926884	30	-0.1649	-0.0073417	0.16142	27	0.15808	0.0072832	0.18707	30	0.22	0.010587	0.17393	27	-0.087464	-0.0042351	0.17185	33	-0.11394	-0.005269	0.14733	33	0.21031	0.0098518	0.13614	31	0.16279	0.0074618	0.1377	0.11857	0.970034
GOBP_TRYPTOPHAN_TRANSPORT	0.95257	1	0.69924	0.993918	0.48763	0.999807	0.81952	0.988142	0.75103	0.999868	0.061391	0.926952	5	-0.54721	-0.0099543	0.32759	4	-0.18111	-0.0032145	0.3468	4	0.015265	0.00026851	0.49229	5	-0.40136	-0.0083711	0.43932	4	-0.19899	-0.0032068	0.2936	4	0.47399	0.007738	0.30713	4	0.14141	0.0023305	0.4016	0.36238	0.986708
GOCC_AXON_CYTOPLASM	0.46859	1	0.76644	0.993918	0.82772	0.999807	0.90941	0.988142	0.075374	0.922895	0.061476	0.926952	55	0.0090914	0.00054759	0.11534	43	-0.084364	-0.004902	0.11601	51	-0.12739	-0.0079864	0.13477	40	-0.17256	-0.010164	0.12904	49	0.17812	0.010032	0.12395	53	0.17786	0.010552	0.1153	52	0.092706	0.0054996	0.11294	0.20588	0.986708
GOBP_EXCITATORY_SYNAPSE_ASSEMBLY	0.27944	0.975558	0.041145	0.964903	0.0068553	0.700697	0.20135	0.988142	0.034292	0.730851	0.061721	0.926952	29	0.088372	0.0038684	0.15119	27	0.24902	0.011473	0.1433	26	0.42208	0.018912	0.17121	29	0.13791	0.0069202	0.1648	31	0.25126	0.011262	0.13795	30	0.20603	0.0092032	0.13373	30	0.13827	0.0062348	0.13082	0.14529	0.986708
GOCC_CULLIN_RING_UBIQUITIN_LIGASE_COMPLEX	0.074335	0.726136	0.32646	0.993918	0.081951	0.999807	0.68969	0.988142	0.51462	0.999868	0.061809	0.926952	148	0.094901	0.0093477	0.065705	119	0.0335	0.0032284	0.074489	129	0.11434	0.011367	0.082133	98	-0.042201	-0.0038809	0.085259	148	-0.0024528	-0.00023931	0.06691	140	0.10606	0.010197	0.068877	135	0.16271	0.015508	0.068748	0.0089824	0.599062
GOBP_SNRNA_CATABOLIC_PROCESS	0.66972	1	0.60342	0.993918	0.19298	0.999807	NA	NA	0.76024	0.999868	0.061873	0.926952	3	-0.34378	-0.0048444	0.78282	3	-0.090541	-0.0013918	0.3453	2	0.72787	0.0090539	0.83951	NA	NA	NA	NA	3	-0.32795	-0.0045771	0.46378	3	0.56984	0.0080566	0.37018	3	0.3033	0.0043289	0.3456	0.19008	0.986708
GOMF_CYTOKINE_RECEPTOR_BINDING	0.59078	1	0.23842	0.993918	0.35434	0.999807	0.013619	0.768856	0.58389	0.999868	0.061924	0.926952	190	-0.015292	-0.0017042	0.066612	170	0.045944	0.0052813	0.06458	150	0.029973	0.0032103	0.080218	148	0.15891	0.01792	0.071955	190	-0.013874	-0.0015316	0.065483	200	0.095436	0.010944	0.062014	197	0.050539	0.0058066	0.061536	0.20575	0.986708
GOBP_HOMOLOGOUS_CHROMOSOME_PAIRING_AT_MEIOSIS	0.88746	1	0.0064889	0.583324	0.73061	0.999807	0.25726	0.988142	0.71066	0.999868	0.061976	0.926952	36	-0.18589	-0.0090643	0.15322	28	0.41849	0.019634	0.16842	30	-0.098825	-0.0047558	0.16077	26	0.10575	0.0050249	0.16223	39	-0.074994	-0.0037694	0.13504	32	0.23482	0.010833	0.15263	32	0.2209	0.010287	0.15128	0.072129	0.90827
GOBP_REGULATORY_NCRNA_MEDIATED_HETEROCHROMATIN_FORMATION	0.20696	0.92629	0.16791	0.993918	0.21129	0.999807	0.14095	0.988142	0.54078	0.999868	0.061999	0.926952	15	0.171	0.0053861	0.20929	13	0.24049	0.0076925	0.24986	11	0.23033	0.0067169	0.2872	15	0.25472	0.0091978	0.2367	16	-0.020817	-0.00067068	0.20329	13	0.39313	0.011567	0.25556	13	0.42707	0.012684	0.25845	0.049238	0.879663
GOMF_MRNA_CDS_BINDING	0.45577	1	0.5945	0.993918	0.59972	0.999807	0.4084	0.988142	0.3537	0.999868	0.062039	0.926952	3	0.050718	0.00071469	0.45653	2	-0.19191	-0.0024088	0.80247	3	-0.085284	-0.0012992	0.33759	3	0.11978	0.0019353	0.51701	2	0.28207	0.0032145	0.75147	3	0.88549	0.012519	0.57574	3	0.71201	0.010162	0.46222	0.061745	0.900066
GOBP_REGULATION_OF_GLUTAMATE_RECEPTOR_CLUSTERING	0.82411	1	0.59601	0.993918	0.63633	0.999807	0.74058	0.988142	0.69849	0.999868	0.062138	0.927074	6	-0.333	-0.0066354	0.3576	4	-0.085018	-0.001509	0.34983	4	-0.1383	-0.0024328	0.39666	6	-0.23908	-0.0054622	0.37058	6	-0.16114	-0.0031802	0.30983	6	0.49261	0.0098485	0.32046	6	0.46805	0.0094464	0.31763	0.070317	0.90755
GOBP_REGULATION_OF_VERY_LOW_DENSITY_LIPOPROTEIN_PARTICLE_CLEARANCE	0.91257	1	0.6586	0.993918	0.033607	0.999807	0.082877	0.988142	0.63872	0.999868	0.062248	0.927359	4	-0.48237	-0.0078486	0.35552	4	-0.17327	-0.0030754	0.42398	2	0.94801	0.011792	0.51791	3	0.82366	0.013308	0.59423	4	-0.18901	-0.003046	0.53236	4	0.51444	0.0083982	0.33486	3	0.56333	0.0080401	0.3629	0.06031	0.894175
GOBP_ACYLGLYCEROL_HOMEOSTASIS	0.54587	1	0.25441	0.993918	0.059647	0.999807	0.63564	0.988142	0.9271	0.999868	0.062634	0.928407	32	-0.016747	-0.00077002	0.14534	28	0.11269	0.0052871	0.17056	26	0.25101	0.011247	0.16112	27	-0.070388	-0.0034082	0.20293	36	-0.1957	-0.0094514	0.13453	36	0.19944	0.0097572	0.13008	32	0.25926	0.012073	0.14038	0.032399	0.799363
GOCC_CONDENSED_CHROMOSOME_CENTROMERIC_REGION	0.0094527	0.389489	0.080114	0.993918	0.10201	0.999807	0.35114	0.988142	0.00027546	0.111528	0.062639	0.928407	134	0.16611	0.015576	0.070752	123	0.10571	0.010355	0.075269	117	0.1074	0.010173	0.084553	111	0.035349	0.0034577	0.092475	143	0.23075	0.022134	0.066775	137	0.11822	0.011245	0.077114	134	0.15311	0.01454	0.077221	0.023709	0.725845
GOBP_O_GLYCAN_PROCESSING	0.37693	1	0.34095	0.993918	0.83533	0.999807	0.78683	0.988142	0.73962	0.999868	0.062771	0.928407	34	0.042696	0.0020234	0.13616	31	0.059512	0.0029375	0.14519	30	-0.14919	-0.0071794	0.15293	23	-0.15084	-0.0067421	0.18961	33	-0.081354	-0.0037622	0.12668	36	0.188	0.0091977	0.12271	36	0.1287	0.006356	0.12613	0.15378	0.986708
GOBP_POSITIVE_REGULATION_OF_MYELOID_LEUKOCYTE_DIFFERENTIATION	0.45602	1	0.089474	0.993918	0.43142	0.999807	0.76814	0.988142	0.050642	0.81963	0.06304	0.928407	48	0.013082	0.00073626	0.11842	39	0.18202	0.010074	0.13542	44	0.025321	0.0014749	0.14655	36	-0.10452	-0.0058418	0.14264	47	0.1922	0.010603	0.11728	51	0.18711	0.01089	0.1223	50	0.18658	0.010854	0.12288	0.064481	0.900363
GOBP_CARDIOCYTE_DIFFERENTIATION	0.58867	1	0.29694	0.993918	0.58535	0.999807	0.54585	0.988142	0.77862	0.999868	0.06306	0.928407	127	-0.016358	-0.0014936	0.072984	117	0.037955	0.0036272	0.071178	111	-0.01819	-0.0016785	0.084363	104	-0.0093366	-0.00088428	0.081059	129	-0.052476	-0.0047829	0.068365	131	0.10922	0.01016	0.071398	127	0.094011	0.0086933	0.070488	0.091162	0.926139
GOBP_TELOMERIC_LOOP_DISASSEMBLY	0.06325	0.696756	0.53888	0.993918	0.021099	0.999807	0.33391	0.988142	0.051184	0.821358	0.063162	0.928407	9	0.49842	0.012163	0.32615	8	-0.024416	-0.00061277	0.25012	9	0.6688	0.017643	0.32916	8	0.12892	0.0034006	0.30039	10	0.48624	0.012387	0.29765	10	0.4829	0.012462	0.31585	10	0.13466	0.0035082	0.29996	0.32674	0.986708
GOBP_MEMBRANE_DEPOLARIZATION	0.84098	1	0.19954	0.993918	0.97863	0.999807	0.73887	0.988142	0.94245	0.999868	0.063294	0.928407	79	-0.090112	-0.0064998	0.090244	69	0.083506	0.0061401	0.099022	75	-0.2171	-0.01649	0.10713	65	-0.064665	-0.0048501	0.10105	79	-0.1458	-0.010416	0.092521	73	0.14612	0.010167	0.095642	72	0.14746	0.010286	0.092897	0.056233	0.891449
GOMF_NADPH_BINDING	0.46056	1	0.70686	0.993918	0.88164	0.999807	0.42027	0.988142	0.4766	0.999868	0.063326	0.928407	15	0.024189	0.00076189	0.24428	11	-0.12591	-0.003705	0.23135	11	-0.38283	-0.011164	0.32353	12	0.055001	0.0017766	0.27334	15	0.016982	0.00052976	0.28934	16	0.30087	0.0098194	0.19696	16	0.25946	0.0085483	0.20067	0.098021	0.944549
GOBP_REGULATION_OF_MYOFIBROBLAST_DIFFERENTIATION	0.007645	0.36641	0.029868	0.935384	0.10597	0.999807	0.64324	0.988142	0.2445	0.999868	0.063344	0.928407	5	1.1155	0.020292	0.45984	3	0.90666	0.013937	0.48151	4	0.63292	0.011133	0.50701	4	-0.13923	-0.0025975	0.37925	6	0.3082	0.0060827	0.44543	6	0.5651	0.011298	0.36997	5	0.91751	0.016905	0.40745	0.012176	0.646012
GOBP_OVARIAN_FOLLICLE_DEVELOPMENT	0.31615	0.992378	0.2913	0.993918	0.46977	0.999807	0.16745	0.988142	0.13616	0.999868	0.063432	0.928407	46	0.059193	0.0032616	0.12371	45	0.06635	0.0039436	0.12072	44	0.010164	0.00059205	0.13401	37	0.14662	0.0083071	0.15204	44	0.13767	0.0073488	0.12541	50	0.19002	0.01095	0.12446	49	0.053097	0.003058	0.12108	0.33051	0.986708
GOBP_MODULATION_OF_INHIBITORY_POSTSYNAPTIC_POTENTIAL	0.21888	0.936973	0.73197	0.993918	0.2961	0.999807	0.95138	0.990202	0.55885	0.999868	0.063434	0.928407	7	0.21934	0.0047207	0.28265	7	-0.20356	-0.0047791	0.32897	5	0.26609	0.0052327	0.49673	7	-0.52161	-0.012871	0.31449	7	-0.049667	-0.0010587	0.33545	7	0.4634	0.010007	0.30354	7	0.20397	0.0044464	0.26368	0.2196	0.986708
GOBP_POSITIVE_REGULATION_OF_CARDIAC_MUSCLE_CELL_DIFFERENTIATION	0.034352	0.598355	0.3808	0.993918	0.014624	0.931285	0.12383	0.988142	0.48422	0.999868	0.063481	0.928407	7	0.55159	0.011871	0.30298	5	0.11886	0.0023585	0.39176	6	1.0857	0.023388	0.49792	7	0.41953	0.010352	0.36287	8	0.01101	0.00025088	0.27822	7	0.45369	0.0097969	0.29725	7	0.4643	0.010121	0.29415	0.057249	0.891449
GOBP_OBSERVATIONAL_LEARNING	0.74923	1	0.010738	0.684733	0.65323	0.999807	0.44865	0.988142	0.30449	0.999868	0.063524	0.928407	7	-0.19223	-0.0041373	0.28602	5	0.58684	0.011645	0.25516	7	-0.13339	-0.0031036	0.3385	7	0.040533	0.0010002	0.31404	7	0.14634	0.0031194	0.28607	7	0.37236	0.0080406	0.24401	7	0.2287	0.0049854	0.24811	0.17833	0.986708
GOBP_RNA_SPLICING_VIA_TRANSESTERIFICATION_REACTIONS	0.0096795	0.396821	0.17494	0.993918	0.0010001	0.350483	0.50841	0.988142	0.0019194	0.238274	0.063592	0.928407	240	0.12569	0.015717	0.053738	198	0.053342	0.0066101	0.057059	193	0.21148	0.025649	0.068415	164	-0.0014842	-0.00017606	0.070373	222	0.16572	0.019755	0.057308	224	0.088232	0.0107	0.057841	220	0.13848	0.0168	0.056895	0.0074768	0.574239
GOBP_NEGATIVE_REGULATION_OF_GENE_EXPRESSION	0.046407	0.649825	0.081965	0.993918	0.23108	0.999807	0.6137	0.988142	0.25001	0.999868	0.063687	0.928465	834	0.048698	0.011122	0.028972	677	0.044465	0.0099914	0.031941	697	0.024982	0.0056429	0.033974	608	-0.010007	-0.0022403	0.034627	824	0.019242	0.0043305	0.028529	799	0.043716	0.0098156	0.028673	780	0.044158	0.0098906	0.028633	0.061527	0.899882
GOBP_CHROMOSOME_ORGANIZATION_INVOLVED_IN_MEIOTIC_CELL_CYCLE	0.73971	1	0.058239	0.993918	0.74266	0.999807	0.23905	0.988142	0.37509	0.999868	0.063869	0.928902	44	-0.085261	-0.004595	0.13271	37	0.20003	0.010784	0.12742	39	-0.092433	-0.00507	0.14186	33	0.10041	0.0053737	0.14155	48	0.038048	0.002121	0.11949	43	0.19711	0.010537	0.12941	43	0.14443	0.0077935	0.1261	0.12606	0.980252
GOBP_PANCREATIC_JUICE_SECRETION	0.79155	1	0.42606	0.993918	0.77428	0.999807	0.91271	0.988142	0.88782	0.999868	0.063958	0.928902	9	-0.25416	-0.006202	0.31306	9	0.04693	0.0012492	0.25174	6	-0.30166	-0.0064981	0.40057	8	-0.42937	-0.011326	0.31623	10	-0.51144	-0.013029	0.42091	10	0.4725	0.012194	0.31034	10	0.46991	0.012242	0.30956	0.064521	0.900363
GOBP_STEROID_HORMONE_BIOSYNTHETIC_PROCESS	0.4867	1	0.85482	0.993918	0.12508	0.999807	0.6886	0.988142	0.70924	0.999868	0.06399	0.928902	36	0.0038716	0.00018879	0.1161	30	-0.14593	-0.0070861	0.13801	29	0.19392	0.0091757	0.16862	27	-0.079416	-0.0038454	0.16145	37	-0.069349	-0.0033954	0.12582	33	0.21085	0.0098773	0.13852	33	0.22818	0.01079	0.13858	0.049839	0.882268
GOBP_RIBOSOMAL_SUBUNIT_EXPORT_FROM_NUCLEUS	0.061293	0.691426	0.03723	0.955089	0.66223	0.999807	0.22975	0.988142	0.20716	0.999868	0.064136	0.929699	13	0.36753	0.010778	0.23802	8	0.55711	0.013982	0.31229	10	-0.12962	-0.0036041	0.30967	7	0.2087	0.0051499	0.28214	14	0.20109	0.0060607	0.24633	13	0.32604	0.0095927	0.21435	13	0.45299	0.013454	0.23292	0.02591	0.728757
GOMF_METALLOENDOPEPTIDASE_INHIBITOR_ACTIVITY	0.39475	1	0.24817	0.993918	0.50495	0.999807	0.41471	0.988142	0.19363	0.999868	0.064362	0.931174	12	0.052428	0.0014771	0.19639	6	0.25493	0.0055413	0.37474	9	-0.0038896	-0.00010261	0.31357	9	0.067028	0.0018753	0.31109	11	0.20146	0.0053827	0.23301	10	0.36637	0.0094548	0.24115	10	0.37912	0.0098767	0.23636	0.054373	0.891441
GOBP_FEMALE_MEIOSIS_CHROMOSOME_SEGREGATION	0.049308	0.65927	0.29499	0.993918	0.7588	0.999807	0.53683	0.988142	0.14432	0.999868	0.064625	0.931174	3	1.7921	0.025254	1.085	4	0.13196	0.0023421	0.24487	5	-0.22613	-0.004447	0.32191	5	-0.035251	-0.00073523	0.38124	4	0.37732	0.0060807	0.35557	6	0.42873	0.0085715	0.28259	6	0.43471	0.0087735	0.28008	0.060338	0.894175
GOBP_BIOLOGICAL_PROCESS_INVOLVED_IN_INTERACTION_WITH_HOST	0.93203	1	0.90784	0.993918	0.87318	0.999807	0.75794	0.988142	0.50817	0.999868	0.064681	0.931174	160	-0.095015	-0.009727	0.063716	124	-0.099582	-0.0097944	0.075004	137	-0.092323	-0.009455	0.080869	123	-0.055355	-0.0056968	0.079111	160	-0.0013187	-0.00013372	0.064366	150	0.10814	0.010758	0.071295	146	-0.011245	-0.0011142	0.07142	0.56255	0.986708
GOBP_MICROTUBULE_SEVERING	0.13825	0.856507	0.91026	0.993918	0.66226	0.999807	0.39072	0.988142	0.49661	0.999868	0.064774	0.931174	8	0.25578	0.0058848	0.23503	7	-0.59587	-0.013989	0.44386	7	-0.13087	-0.0030449	0.3126	6	0.11246	0.0025693	0.40535	9	0.0021331	5.1555e-05	0.25079	6	0.4505	0.0090067	0.29716	5	0.69057	0.012724	0.33143	0.01861	0.689023
GOBP_RELAXATION_OF_SMOOTH_MUSCLE	0.72013	1	0.067564	0.993918	0.1643	0.999807	0.54299	0.988142	0.45517	0.999868	0.064894	0.931174	5	-0.24909	-0.0045311	0.42708	6	0.38252	0.0083146	0.25598	5	0.43856	0.0086245	0.4489	4	-0.043499	-0.0008115	0.40286	4	0.045716	0.00073673	0.406	5	0.55114	0.010059	0.36378	5	0.52275	0.0096316	0.35557	0.070771	0.90827
GOBP_HEPOXILIN_METABOLIC_PROCESS	0.21869	0.936973	0.076331	0.993918	0.13339	0.999807	0.17556	0.988142	0.31877	0.999868	0.065038	0.931174	8	0.22444	0.0051637	0.28897	6	0.47631	0.010353	0.33301	7	0.43865	0.010206	0.39497	5	0.42779	0.0089225	0.45877	5	0.16492	0.0029714	0.35004	8	0.39626	0.0091473	0.26175	8	0.43535	0.010145	0.26084	0.047572	0.872753
GOMF_RNA_DIRECTED_DNA_POLYMERASE_ACTIVITY	0.71177	1	0.45922	0.993918	0.61421	0.999807	0.53574	0.988142	0.18899	0.999868	0.065055	0.931174	6	-0.21948	-0.0043734	0.39293	5	0.02212	0.00043894	0.21601	5	-0.0959	-0.0018859	0.33032	5	-0.031279	-0.00065238	0.34867	6	0.22676	0.0044753	0.25719	5	0.44338	0.0080923	0.29289	5	0.28987	0.0053407	0.28774	0.15688	0.986708
GOBP_PROTEIN_LIPID_COMPLEX_ORGANIZATION	0.80656	1	0.73781	0.993918	0.090193	0.999807	0.94093	0.988894	0.84464	0.999868	0.065108	0.931174	50	-0.10358	-0.0059495	0.1197	39	-0.090825	-0.0050268	0.14266	37	0.20919	0.011177	0.15615	43	-0.2075	-0.012671	0.13278	50	-0.1303	-0.007413	0.12853	43	0.20672	0.01105	0.1366	42	0.16807	0.0089638	0.13482	0.10628	0.959068
GOBP_CRANIAL_GANGLION_DEVELOPMENT	0.0080195	0.369985	0.83195	0.993918	5.8576e-06	0.0385144	0.66572	0.988142	0.29368	0.999868	0.065216	0.931174	5	0.89837	0.016342	0.37301	4	-0.36299	-0.0064427	0.37734	5	1.581	0.031091	0.36053	3	-0.21877	-0.0035347	0.51098	5	0.17331	0.0031225	0.31936	5	0.49387	0.0090138	0.32652	5	0.4886	0.0090022	0.32312	0.065268	0.900363
GOBP_POSITIVE_REGULATION_OF_GLIAL_CELL_PROLIFERATION	0.60739	1	0.43485	0.993918	0.11589	0.999807	0.92056	0.988142	0.6584	0.999868	0.065233	0.931174	15	-0.050756	-0.0015987	0.18623	13	0.034991	0.0011192	0.21331	14	0.26035	0.0085643	0.21771	11	-0.39148	-0.012107	0.27785	11	-0.094747	-0.0025315	0.23216	15	0.30667	0.0096914	0.20277	15	0.29	0.0092515	0.18429	0.057798	0.891449
GOBP_TETRAHYDROBIOPTERIN_METABOLIC_PROCESS	0.042259	0.630801	0.18522	0.993918	0.37643	0.999807	0.54581	0.988142	0.13286	0.999868	0.065259	0.931174	4	0.75262	0.012246	0.43625	8	0.23725	0.0059544	0.26488	7	0.095753	0.0022279	0.30409	7	-0.029364	-0.00072459	0.25516	7	0.34943	0.0074488	0.31395	8	0.40745	0.0094056	0.26945	8	0.40931	0.0095381	0.28365	0.074526	0.90827
GOBP_CARDIAC_MUSCLE_CELL_DIFFERENTIATION	0.57271	1	0.3417	0.993918	0.55093	0.999807	0.56856	0.988142	0.76765	0.999868	0.065343	0.931174	98	-0.015307	-0.001229	0.083512	92	0.033596	0.0028498	0.082373	87	-0.012574	-0.0010282	0.098213	85	-0.015677	-0.0013435	0.090764	101	-0.055892	-0.0045118	0.076444	102	0.12514	0.010282	0.082789	99	0.10041	0.0082056	0.081613	0.1093	0.966462
GOBP_DNA_STRAND_ELONGATION_INVOLVED_IN_DNA_REPLICATION	0.32955	0.997096	0.06716	0.993918	0.36	0.999807	0.72953	0.988142	0.69539	0.999868	0.06544	0.931174	12	0.11943	0.0033649	0.27072	6	0.59237	0.012876	0.3956	9	0.10381	0.0027386	0.28961	8	-0.23829	-0.0062858	0.38974	13	-0.13851	-0.0040229	0.27094	12	0.40537	0.011459	0.26832	11	0.28293	0.0077303	0.27148	0.14868	0.986708
GOBP_REGULATION_OF_POSTSYNAPTIC_MEMBRANE_NEUROTRANSMITTER_RECEPTOR_LEVELS	0.95489	1	0.84628	0.993918	0.46069	0.999807	0.53058	0.988142	0.72651	0.999868	0.0656	0.931174	77	-0.15844	-0.011284	0.093511	66	-0.093534	-0.0067271	0.091639	67	0.01024	0.00073538	0.10376	64	-0.0078972	-0.00058777	0.10293	78	-0.055928	-0.0039705	0.092855	73	0.13324	0.0092711	0.08827	73	0.086746	0.0060928	0.088527	0.16358	0.986708
GOMF_RIBOSOMAL_LARGE_SUBUNIT_BINDING	0.26901	0.968563	0.20684	0.993918	0.28947	0.999807	0.44592	0.988142	0.27803	0.999868	0.065727	0.931174	10	0.19374	0.0049833	0.3146	8	0.22218	0.0055761	0.27179	8	0.18851	0.0046887	0.33969	10	0.028474	0.00083967	0.20938	12	0.13184	0.0036789	0.22394	11	0.51811	0.014023	0.34346	11	0.4127	0.011276	0.33955	0.11212	0.967573
GOMF_DOUBLE_STRANDED_METHYLATED_DNA_BINDING	0.95085	1	0.33948	0.993918	0.46914	0.999807	0.40494	0.988142	0.74675	0.999868	0.065773	0.931174	4	-0.70447	-0.011462	0.42609	4	0.23138	0.0041068	0.55902	3	0.054318	0.00082747	0.70153	3	0.087803	0.0014186	0.36494	4	-0.23323	-0.0037587	0.35109	4	0.77655	0.012677	0.51491	3	0.90492	0.012916	0.51413	0.039212	0.850413
GOCC_TRNA_METHYLTRANSFERASE_COMPLEX	0.20621	0.92629	0.80314	0.993918	0.25664	0.999807	0.029151	0.971564	0.041255	0.77575	0.065789	0.931174	5	0.29634	0.0053907	0.36154	4	-0.6064	-0.010763	0.71097	4	0.45282	0.0079651	0.69265	4	1.9906	0.037135	1.0511	6	1.1784	0.023257	0.67862	5	0.60453	0.011034	0.40088	5	0.56891	0.010482	0.39597	0.075411	0.90827
GOBP_POSITIVE_REGULATION_OF_SYNAPSE_ASSEMBLY	0.026227	0.543053	0.082461	0.993918	0.1357	0.999807	0.24573	0.988142	0.1205	0.993395	0.06603	0.931462	51	0.22067	0.012801	0.11377	49	0.16419	0.010182	0.11822	48	0.13371	0.0081333	0.12156	42	0.086424	0.0052158	0.12561	55	0.13419	0.0080053	0.11444	52	0.16536	0.0097175	0.10979	52	0.14594	0.0086575	0.10822	0.088764	0.926139
GOBP_DETECTION_OF_CHEMICAL_STIMULUS_INVOLVED_IN_SENSORY_PERCEPTION_OF_TASTE	0.81215	1	0.85192	0.993918	0.075616	0.999807	0.96901	0.990352	0.40263	0.999868	0.066102	0.931462	30	-0.13584	-0.0060476	0.15333	32	-0.18657	-0.0093559	0.17858	25	0.28028	0.012315	0.19528	20	-0.3968	-0.016541	0.21257	30	0.037384	0.0016485	0.15163	33	0.29015	0.013592	0.19272	31	0.23874	0.010943	0.19252	0.10749	0.961287
GOBP_POSTSYNAPTIC_DENSITY_ASSEMBLY	0.20907	0.92629	0.080469	0.993918	0.057786	0.999807	0.40104	0.988142	0.028023	0.6949	0.066254	0.931462	22	0.15338	0.0058495	0.18943	20	0.22545	0.0089421	0.1608	18	0.32688	0.012191	0.2077	21	0.047984	0.0020496	0.19143	22	0.31	0.011709	0.16223	21	0.22885	0.0085554	0.15212	21	0.13432	0.0050691	0.1471	0.1806	0.986708
GOBP_CARDIAC_MUSCLE_CELL_CARDIAC_MUSCLE_CELL_ADHESION	0.06833	0.707964	0.87145	0.993918	0.10133	0.999807	0.53704	0.988142	0.78407	0.999868	0.066256	0.931462	7	0.5227	0.01125	0.35117	6	-0.39007	-0.0084788	0.34418	7	0.43082	0.010024	0.33814	6	-0.037252	-0.00085109	0.40069	6	-0.26954	-0.0053197	0.34291	7	0.50448	0.010894	0.33534	7	0.53689	0.011704	0.33186	0.052868	0.891441
GOBP_DEPHOSPHORYLATION	0.092924	0.768071	0.16998	0.993918	0.83491	0.999807	0.7742	0.988142	0.84989	0.999868	0.066353	0.931462	211	0.072896	0.0085552	0.055097	184	0.058904	0.0070404	0.061724	194	-0.061048	-0.0074232	0.062691	179	-0.047552	-0.005889	0.063169	223	-0.05529	-0.0066054	0.053369	221	0.080025	0.0096401	0.053221	215	0.041283	0.004952	0.053537	0.22033	0.986708
GOMF_SMALL_RIBOSOMAL_SUBUNIT_RRNA_BINDING	0.20454	0.924868	0.38501	0.993918	0.25862	0.999807	0.42421	0.988142	0.22676	0.999868	0.066357	0.931462	5	0.351	0.006385	0.42517	4	0.21697	0.003851	0.74214	3	0.44538	0.0067848	0.68771	3	0.069579	0.0011242	0.364	6	0.29876	0.0058963	0.39855	5	0.79784	0.014562	0.53062	5	0.085417	0.0015738	0.5894	0.44239	0.986708
GOBP_POSITIVE_REGULATION_OF_CREB_TRANSCRIPTION_FACTOR_ACTIVITY	0.055683	0.675714	0.10768	0.993918	0.016525	0.938232	0.92886	0.988142	0.14905	0.999868	0.066656	0.933737	12	0.42695	0.012029	0.26815	7	0.33076	0.0077653	0.26694	11	0.5644	0.016459	0.26475	11	-0.39606	-0.012249	0.26989	11	0.25325	0.0067665	0.24338	11	0.39582	0.010713	0.26365	11	0.39645	0.010832	0.25727	0.06167	0.900066
GOBP_REGULATION_OF_MYOBLAST_FUSION	0.37332	1	0.62878	0.993918	0.81875	0.999807	0.94186	0.989085	0.61519	0.999868	0.066702	0.933737	17	0.056695	0.0019009	0.17549	13	-0.076872	-0.0024589	0.23392	9	-0.32968	-0.0086968	0.36202	13	-0.40116	-0.013486	0.25539	17	-0.050045	-0.0016619	0.17087	15	0.28897	0.0091318	0.19252	15	0.35237	0.011241	0.19283	0.033837	0.806329
GOBP_NEGATIVE_REGULATION_OF_VASCULAR_ENDOTHELIAL_GROWTH_FACTOR_RECEPTOR_SIGNALING_PATHWAY	0.44477	1	0.29182	0.993918	0.35288	0.999807	0.082072	0.988142	0.58217	0.999868	0.066835	0.933758	9	0.041822	0.0010205	0.30112	7	0.16193	0.0038018	0.29545	9	0.14579	0.0038459	0.38613	9	0.39245	0.01098	0.28205	8	-0.063598	-0.0014493	0.30658	7	0.36918	0.0079721	0.24614	7	0.32919	0.007176	0.24492	0.089478	0.926139
GOBP_CIRCULATORY_SYSTEM_PROCESS	0.8774	1	0.6921	0.993918	0.99756	0.999807	0.70085	0.988142	0.99126	0.999868	0.066958	0.933758	505	-0.044382	-0.0079783	0.03819	429	-0.020112	-0.0036344	0.040078	431	-0.12381	-0.02223	0.043984	400	-0.022982	-0.004213	0.043621	503	-0.089055	-0.015831	0.037467	494	0.056723	0.010121	0.037842	483	0.05465	0.0097343	0.037546	0.072772	0.90827
GOBP_REGULATION_OF_MICROTUBULE_NUCLEATION	0.35949	1	0.50971	0.993918	0.014237	0.931285	0.64521	0.988142	0.12539	0.999868	0.067056	0.933758	11	0.08862	0.0023906	0.24627	10	-0.0055524	-0.00015579	0.22799	10	0.76748	0.02134	0.35028	10	-0.13249	-0.003907	0.35572	13	0.26556	0.0077129	0.23122	10	0.39179	0.010111	0.26151	10	0.36601	0.0095352	0.24169	0.064982	0.900363
GOBP_NEURAL_PLATE_DEVELOPMENT	0.00023918	0.066054	0.80936	0.993918	0.11104	0.999807	0.6973	0.988142	0.18366	0.999868	0.067191	0.933758	8	1.0383	0.023888	0.29719	6	-0.25282	-0.0054955	0.28874	8	0.41501	0.010322	0.33987	4	-0.27123	-0.00506	0.52496	5	0.34273	0.0061749	0.38015	7	0.57301	0.012373	0.38273	6	0.60008	0.012111	0.37984	0.057088	0.891449
GOBP_MAMMARY_GLAND_BRANCHING_INVOLVED_IN_PREGNANCY	0.015272	0.452153	0.0084199	0.650688	0.074009	0.999807	0.0031272	0.524826	0.0043073	0.33069	0.067226	0.933758	6	0.67061	0.013363	0.31	4	1.014	0.017997	0.42414	6	0.40602	0.0087463	0.28066	4	1.3285	0.024783	0.48575	6	0.98412	0.019423	0.37455	6	0.45883	0.0091732	0.30652	6	0.40333	0.0081402	0.32209	0.10525	0.959068
GOBP_REGULATION_OF_AXON_GUIDANCE	0.020525	0.502629	0.43185	0.993918	0.39622	0.999807	0.68107	0.988142	0.067243	0.900633	0.067361	0.933758	11	0.47299	0.012759	0.23149	9	0.058975	0.0015698	0.34352	11	0.080511	0.0023478	0.30595	8	-0.15272	-0.0040284	0.32444	11	0.39156	0.010462	0.2616	8	0.34336	0.0079261	0.22954	8	0.37663	0.0087766	0.22393	0.046308	0.872753
GOBP_MYOBLAST_MIGRATION	0.82422	1	0.48663	0.993918	0.078675	0.999807	0.82958	0.988142	0.06806	0.904454	0.067449	0.933758	12	-0.19551	-0.0055084	0.20986	7	0.010418	0.00024458	0.31088	11	0.32225	0.0093973	0.22787	7	-0.29968	-0.0073949	0.31461	10	0.38624	0.0098396	0.25913	11	0.30484	0.0082508	0.20389	11	0.29461	0.0080496	0.2016	0.071975	0.90827
GOBP_GLYCOSYLATION	0.32373	0.996059	0.20562	0.993918	0.03946	0.999807	0.18909	0.988142	0.3988	0.999868	0.067537	0.933758	201	0.027521	0.0031535	0.060183	166	0.053385	0.006065	0.064965	174	0.11373	0.013107	0.064724	139	0.063727	0.006967	0.07231	194	0.015556	0.001735	0.060659	200	0.085905	0.0098515	0.057481	196	0.062687	0.0071843	0.057352	0.1372	0.986708
GOBP_REGULATION_OF_SEROTONIN_SECRETION	0.078964	0.735197	0.27099	0.993918	0.057321	0.999807	0.54801	0.988142	0.37831	0.999868	0.06782	0.933758	6	0.48496	0.0096634	0.34341	6	0.21844	0.0047481	0.35819	5	0.62699	0.01233	0.39738	4	-0.051576	-0.00096219	0.42751	6	0.11667	0.0023025	0.37642	5	0.61207	0.011171	0.41014	5	0.60803	0.011203	0.40583	0.06705	0.903229
GOBP_ORGANIC_HYDROXY_COMPOUND_BIOSYNTHETIC_PROCESS	0.32805	0.997096	0.39349	0.993918	0.47301	0.999807	0.84407	0.988142	0.96749	0.999868	0.067966	0.933758	187	0.026849	0.0029688	0.060291	173	0.016416	0.0019034	0.060744	161	0.004744	0.00052619	0.070065	153	-0.07005	-0.0080297	0.069262	201	-0.10537	-0.01196	0.057102	191	0.090144	0.010105	0.06045	191	0.080912	0.0091555	0.060079	0.089042	0.926139
GOBP_B_CELL_PROLIFERATION	0.23502	0.945515	0.50741	0.993918	0.76408	0.999807	0.59323	0.988142	0.12665	0.999868	0.068025	0.933758	84	0.074707	0.0055556	0.10341	76	-0.0018936	-0.00014609	0.10188	64	-0.082882	-0.005818	0.11519	57	-0.027769	-0.0019511	0.11773	82	0.1146	0.0083403	0.10031	88	0.14327	0.010939	0.096102	88	0.13204	0.010177	0.093664	0.079333	0.90827
GOBP_G_QUADRUPLEX_DNA_UNWINDING	0.13148	0.846667	0.084691	0.993918	0.7224	0.999807	0.75314	0.988142	0.63579	0.999868	0.068166	0.933758	7	0.34565	0.0074393	0.30876	7	0.36568	0.0085851	0.26608	5	-0.19339	-0.0038031	0.32778	6	-0.30383	-0.0069414	0.4439	5	-0.10205	-0.0018386	0.29389	6	0.44922	0.0089811	0.30155	6	0.46015	0.0092871	0.29316	0.058266	0.891449
GOMF_DNA_REPLICATION_ORIGIN_BINDING	0.007451	0.36219	0.18238	0.993918	0.79545	0.999807	0.051292	0.988142	0.27121	0.999868	0.068185	0.933758	14	0.52145	0.015868	0.21413	10	0.30665	0.0086039	0.33833	11	-0.25867	-0.0075433	0.31335	10	0.43056	0.012697	0.26372	12	0.16079	0.0044868	0.26394	11	0.45475	0.012308	0.3053	11	0.16905	0.0046189	0.28603	0.27726	0.986708
GOBP_POSITIVE_REGULATION_OF_P38MAPK_CASCADE	0.47212	1	0.13798	0.993918	0.46894	0.999807	0.52466	0.988142	0.96633	0.999868	0.068198	0.933758	23	0.011981	0.00046716	0.17128	22	0.18676	0.0077687	0.17142	21	0.015072	0.00060705	0.19338	20	-0.012662	-0.00052785	0.20474	24	-0.32205	-0.012705	0.17602	23	0.2461	0.0096278	0.16523	23	0.27111	0.010707	0.1673	0.052574	0.891441
GOBP_NEGATIVE_REGULATION_OF_VIRAL_TRANSCRIPTION	0.27867	0.975558	0.50658	0.993918	0.58202	0.999807	0.72348	0.988142	0.80043	0.999868	0.068259	0.933758	11	0.18795	0.00507	0.32027	11	-0.0043069	-0.00012673	0.26098	9	-0.070874	-0.0018696	0.34226	10	-0.17128	-0.005051	0.28872	11	-0.25437	-0.0067964	0.30168	9	0.48493	0.011873	0.32568	9	0.58249	0.014397	0.32458	0.036375	0.821174
GOMF_PROTEIN_DISULFIDE_ISOMERASE_ACTIVITY	0.40775	1	0.64524	0.993918	0.24238	0.999807	0.056197	0.988142	0.62855	0.999868	0.068427	0.933758	18	0.047105	0.0016251	0.20186	13	-0.082988	-0.0026545	0.22278	17	0.14887	0.0053957	0.21307	13	0.38753	0.013028	0.24409	17	-0.064957	-0.0021571	0.19803	21	0.26612	0.0099486	0.17888	21	0.27374	0.010331	0.17744	0.061458	0.899882
GOBP_REACTIVE_OXYGEN_SPECIES_BIOSYNTHETIC_PROCESS	0.85524	1	0.018707	0.814486	0.58084	0.999807	0.095084	0.988142	0.47587	0.999868	0.068476	0.933758	37	-0.14172	-0.0070057	0.1338	32	0.24652	0.012362	0.11843	30	-0.036771	-0.0017695	0.18019	28	0.24636	0.012147	0.18803	37	0.0085627	0.00041923	0.14146	38	0.19751	0.0099271	0.1328	38	0.10936	0.0055484	0.13494	0.20885	0.986708
GOMF_FUCOSE_BINDING	0.16678	0.893508	0.84254	0.993918	0.0071355	0.700697	0.30158	0.988142	0.92561	0.999868	0.068481	0.933758	7	0.36278	0.0078079	0.37517	6	-0.26897	-0.0058465	0.26763	6	0.99776	0.021493	0.40711	5	0.18175	0.0037906	0.34958	5	-0.56002	-0.01009	0.38784	5	0.53239	0.0097168	0.35795	5	0.39771	0.0073277	0.34905	0.12728	0.981663
GOBP_REGULATION_OF_PROTEIN_SUMOYLATION	0.024403	0.541534	0.37747	0.993918	0.15473	0.999807	0.6146	0.988142	0.27973	0.999868	0.068663	0.933758	19	0.39651	0.014054	0.20122	12	0.083957	0.0025803	0.26898	17	0.23906	0.0086644	0.23519	15	-0.073364	-0.0026491	0.25182	19	0.094288	0.0033101	0.16155	17	0.28406	0.0095559	0.19117	17	0.14626	0.004967	0.19722	0.22917	0.986708
GOMF_CIS_REGULATORY_REGION_SEQUENCE_SPECIFIC_DNA_BINDING	0.00016963	0.0577977	0.0030197	0.502274	0.32284	0.999807	0.1087	0.988142	0.039754	0.755814	0.068732	0.933758	942	0.10713	0.025905	0.029887	708	0.09045	0.020758	0.032936	828	0.015376	0.0037651	0.03344	671	0.044555	0.010448	0.036118	941	0.050773	0.012162	0.028952	913	0.043997	0.010518	0.02962	894	0.032637	0.0077941	0.029549	0.1347	0.986708
GOBP_CELLULAR_RESPONSE_TO_INSULIN_LIKE_GROWTH_FACTOR_STIMULUS	0.7148	1	0.61402	0.993918	0.055026	0.999807	0.69338	0.988142	0.85808	0.999868	0.068811	0.933758	7	-0.17622	-0.0037927	0.31054	6	-0.085054	-0.0018488	0.29348	6	0.71978	0.015505	0.45039	5	-0.13118	-0.0027361	0.25952	7	-0.33498	-0.0071406	0.31254	7	0.58098	0.012546	0.39128	7	0.606	0.01321	0.38724	0.058816	0.891449
GOCC_PAM_COMPLEX_TIM23_ASSOCIATED_IMPORT_MOTOR	0.50293	1	0.25211	0.993918	0.45535	0.999807	0.73392	0.988142	0.22556	0.999868	0.069053	0.933758	5	-0.0029728	-5.4077e-05	0.40408	5	0.1608	0.0031908	0.24076	4	0.051727	0.00090988	0.46115	3	-0.45442	-0.007342	0.72738	5	0.35648	0.0064227	0.47305	5	0.44854	0.0081865	0.30246	5	0.47213	0.0086987	0.29883	0.057079	0.891449
GOMF_THYROID_HORMONE_TRANSMEMBRANE_TRANSPORTER_ACTIVITY	0.65336	1	0.78141	0.993918	0.45397	0.999807	0.41668	0.988142	0.57562	0.999868	0.069072	0.933758	6	-0.12209	-0.0024329	0.30954	4	-0.25124	-0.0044593	0.32335	4	0.054314	0.00095538	0.46972	6	0.056406	0.0012887	0.26809	6	-0.052708	-0.0010402	0.2764	3	0.50969	0.0072062	0.34373	3	0.36974	0.0052772	0.32692	0.12904	0.985572
GOCC_ELASTIC_FIBER	0.30215	0.987775	0.55925	0.993918	0.47605	0.999807	0.70911	0.988142	0.83158	0.999868	0.069082	0.933758	5	0.27285	0.0049634	0.52651	5	-0.059805	-0.0011867	0.4012	4	0.025037	0.00044041	0.41682	3	-0.3413	-0.0055144	0.61964	5	-0.67131	-0.012095	0.69893	5	0.52356	0.0095556	0.35309	5	0.254	0.0046799	0.35391	0.23648	0.986708
GOMF_CYSTEINE_TYPE_ENDOPEPTIDASE_INHIBITOR_ACTIVITY_INVOLVED_IN_APOPTOTIC_PROCESS	0.96369	1	0.71801	0.993918	0.62688	0.999807	0.69191	0.988142	0.75	0.999868	0.069337	0.933758	17	-0.33052	-0.011082	0.18409	11	-0.15006	-0.0044156	0.26009	13	-0.084436	-0.0026766	0.26093	9	-0.13117	-0.0036697	0.26166	14	-0.1403	-0.0042286	0.208	14	0.32229	0.00984	0.21764	14	0.21503	0.0066273	0.19914	0.14014	0.986708
GOBP_REGULATION_OF_STEROID_METABOLIC_PROCESS	0.059228	0.687319	0.48631	0.993918	0.27322	0.999807	0.85852	0.988142	0.58107	0.999868	0.069425	0.933758	78	0.13959	0.010005	0.089399	71	0.0030762	0.00022943	0.089606	67	0.065048	0.0046713	0.10785	67	-0.11051	-0.0084147	0.10292	85	-0.016829	-0.0012469	0.082235	77	0.14527	0.010379	0.098139	77	0.1506	0.010862	0.095619	0.057649	0.891449
GOBP_GLOMERULAR_EPITHELIUM_DEVELOPMENT	0.055092	0.672374	0.92323	0.993918	0.28717	0.999807	0.6591	0.988142	0.44219	0.999868	0.069438	0.933758	24	0.29864	0.011895	0.18694	18	-0.29457	-0.011085	0.20639	20	0.11197	0.0044015	0.19935	17	-0.078768	-0.0030277	0.19211	19	0.029644	0.0010407	0.20384	22	0.22393	0.0085682	0.15129	22	0.17183	0.0066371	0.16312	0.14608	0.986708
GOBP_POSITIVE_REGULATION_OF_RHO_PROTEIN_SIGNAL_TRANSDUCTION	0.85079	1	0.61488	0.993918	0.33151	0.999807	0.86141	0.988142	0.97841	0.999868	0.069479	0.933758	30	-0.15587	-0.0069396	0.14989	23	-0.043111	-0.0018335	0.14761	27	0.074876	0.0034188	0.17183	23	-0.22173	-0.0099107	0.20402	28	-0.35065	-0.014939	0.17341	31	0.25446	0.011554	0.17196	30	0.18269	0.0082381	0.16587	0.13536	0.986708
GOMF_RECEPTOR_ANTAGONIST_ACTIVITY	0.93005	1	0.53626	0.993918	0.2429	0.999807	0.050943	0.988142	0.63346	0.999868	0.069556	0.933758	13	-0.35291	-0.010349	0.23905	8	-0.024501	-0.00061491	0.26919	11	0.18127	0.0052861	0.26006	8	0.44884	0.01184	0.27436	15	-0.068713	-0.0021436	0.20148	12	0.33172	0.009377	0.22425	11	0.46444	0.01269	0.2403	0.026648	0.743219
GOMF_HSP70_PROTEIN_BINDING	0.73365	1	0.77214	0.993918	0.36617	0.999807	0.33518	0.988142	0.50549	0.999868	0.069649	0.933758	35	-0.080781	-0.003884	0.12947	35	-0.11971	-0.0062774	0.16048	27	0.053221	0.0024301	0.1556	25	0.083024	0.0038687	0.19505	37	-0.0019807	-9.6975e-05	0.14389	41	0.17541	0.0091568	0.11864	41	0.17426	0.0091829	0.11743	0.068922	0.906979
GOBP_PROTEIN_TRANSPORT	0.58116	1	0.71667	0.993918	0.63857	0.999807	0.38578	0.988142	0.21538	0.999868	0.069704	0.933758	1116	-0.0052288	-0.0013678	0.025522	959	-0.015585	-0.0041187	0.027198	973	-0.01019	-0.0026887	0.028733	884	0.0088911	0.0023695	0.030623	1147	0.019812	0.0052019	0.025145	1108	0.0371	0.0097021	0.025099	1090	0.027731	0.0072604	0.025096	0.13459	0.986708
GOBP_NEGATIVE_REGULATION_OF_CYSTEINE_TYPE_ENDOPEPTIDASE_ACTIVITY_INVOLVED_IN_APOPTOTIC_SIGNALING_PATHWAY	0.20601	0.92629	0.84611	0.993918	0.28234	0.999807	0.60761	0.988142	0.44242	0.999868	0.069716	0.933758	4	0.29744	0.0048396	0.36256	4	-0.63238	-0.011224	0.62	4	0.3657	0.0064327	0.63498	4	-0.16207	-0.0030236	0.59346	5	0.044221	0.00079673	0.30529	4	0.86956	0.014196	0.58833	4	0.7481	0.012329	0.69299	0.14019	0.986708
GOBP_POSTSYNAPSE_ASSEMBLY	0.26528	0.968563	0.062614	0.993918	0.062413	0.999807	0.33278	0.988142	0.44928	0.999868	0.069723	0.933758	36	0.09627	0.0046942	0.1535	34	0.20387	0.010537	0.13296	31	0.25255	0.012354	0.16453	33	0.063322	0.0033888	0.14649	37	0.016435	0.00080468	0.12891	36	0.18313	0.0089593	0.12391	36	0.17947	0.0088633	0.11965	0.06683	0.903229
GOBP_POSITIVE_REGULATION_OF_PEPTIDYL_SERINE_PHOSPHORYLATION	0.9627	1	0.56486	0.993918	0.53729	0.999807	0.80348	0.988142	0.50668	0.999868	0.070041	0.934248	80	-0.17324	-0.012574	0.097157	70	-0.017171	-0.0012717	0.10516	56	-0.010773	-0.00070759	0.11507	52	-0.10087	-0.0067707	0.11809	74	-0.0016938	-0.00011714	0.1011	73	0.15447	0.010748	0.10468	72	0.065709	0.0045837	0.10366	0.26309	0.986708
GOMF_RNA_POLYMERASE_II_INTRONIC_TRANSCRIPTION_REGULATORY_REGION_SEQUENCE_SPECIFIC_DNA_BINDING	0.84469	1	0.10668	0.993918	0.37285	0.999807	0.35046	0.988142	0.49145	0.999868	0.070108	0.934248	7	-0.35774	-0.0076995	0.35281	7	0.35012	0.0082198	0.28134	7	0.12112	0.0028181	0.37346	7	0.12947	0.0031949	0.33708	8	0.0055547	0.00012658	0.25906	7	0.39363	0.0085001	0.26685	7	0.084307	0.0018378	0.3624	0.40802	0.986708
GOBP_PROTEIN_O_LINKED_GLYCOSYLATION	0.32057	0.995552	0.22627	0.993918	0.37999	0.999807	0.30512	0.988142	0.75339	0.999868	0.070147	0.934248	75	0.045068	0.0031678	0.096689	67	0.074308	0.0053844	0.098914	67	0.032115	0.0023063	0.10512	53	0.0582	0.0039438	0.11417	72	-0.064747	-0.0044171	0.094492	79	0.13009	0.0094141	0.088205	79	0.14624	0.010683	0.089707	0.051544	0.890046
GOMF_PASSIVE_TRANSMEMBRANE_TRANSPORTER_ACTIVITY	0.93649	1	0.64567	0.993918	0.94862	0.999807	0.92654	0.988142	0.98937	0.999868	0.070278	0.934248	402	-0.065747	-0.010582	0.043083	357	-0.016323	-0.0026987	0.043683	357	-0.080894	-0.013258	0.049574	331	-0.071025	-0.011881	0.048961	413	-0.096198	-0.015542	0.041762	405	0.061035	0.0098912	0.041413	397	0.07118	0.011529	0.041254	0.042242	0.865537
GOMF_DNA_POLYMERASE_ACTIVITY	0.59732	1	0.49542	0.993918	0.47393	0.999807	0.73518	0.988142	0.11421	0.988262	0.070292	0.934248	24	-0.042696	-0.0017005	0.17326	17	0.001647	6.0233e-05	0.14342	18	0.011932	0.00044497	0.18248	17	-0.12276	-0.0047185	0.19529	25	0.16944	0.0068218	0.14067	22	0.26266	0.01005	0.17823	22	0.16633	0.0064247	0.17637	0.17283	0.986708
GOMF_LIPASE_INHIBITOR_ACTIVITY	0.99644	1	0.41619	0.993918	0.76858	0.999807	0.27205	0.988142	0.62334	0.999868	0.070364	0.934248	12	-0.6936	-0.019542	0.25764	10	0.062175	0.0017445	0.29376	10	-0.22218	-0.0061778	0.3026	11	0.14793	0.0045752	0.24385	12	-0.0732	-0.0020427	0.23292	14	0.29948	0.0091434	0.20328	13	0.30261	0.0089876	0.20014	0.065284	0.900363
GOBP_REGULATION_OF_MYOBLAST_DIFFERENTIATION	0.27686	0.97511	0.22816	0.993918	0.0054168	0.647658	0.79209	0.988142	0.066361	0.89443	0.070414	0.934248	64	0.059512	0.0038655	0.10049	53	0.081259	0.0052398	0.10908	45	0.3262	0.019215	0.128	46	-0.10083	-0.0063672	0.12391	65	0.1485	0.0096281	0.098767	59	0.15036	0.0094102	0.10209	58	0.0868	0.0054371	0.10047	0.19381	0.986708
GOBP_DORSAL_AORTA_MORPHOGENESIS	0.46715	1	0.062195	0.993918	0.48129	0.999807	0.14996	0.988142	0.77055	0.999868	0.070492	0.934248	7	0.020732	0.00044619	0.25151	5	0.60854	0.012076	0.39599	7	0.014394	0.0003349	0.30683	4	0.41806	0.0077992	0.40328	8	-0.18994	-0.0043282	0.25643	6	0.47004	0.0093974	0.31927	6	0.36597	0.0073861	0.31731	0.1244	0.97687
GOBP_HEART_GROWTH	0.64559	1	0.018096	0.814486	0.21279	0.999807	0.090375	0.988142	0.3007	0.999868	0.070802	0.934336	69	-0.035656	-0.0024044	0.095476	59	0.20815	0.014158	0.099352	60	0.099303	0.0067504	0.12463	57	0.14214	0.0099872	0.10619	67	0.050266	0.0033085	0.096222	69	0.14445	0.0097729	0.098269	67	0.19505	0.013127	0.098005	0.023297	0.725845
GOBP_RELAXATION_OF_CARDIAC_MUSCLE	0.86623	1	0.75089	0.993918	0.35667	0.999807	0.65571	0.988142	0.88074	0.999868	0.070806	0.934336	14	-0.25909	-0.0078842	0.23367	13	-0.14423	-0.0046133	0.21294	12	0.094524	0.0028789	0.25728	13	-0.098514	-0.0033119	0.24579	15	-0.28426	-0.0088677	0.24115	15	0.3253	0.01028	0.2213	15	0.36299	0.01158	0.21674	0.047007	0.872753
GOBP_PEPTIDYL_TYROSINE_DEPHOSPHORYLATION	0.039854	0.621597	0.76076	0.993918	0.16223	0.999807	0.29689	0.988142	0.9847	0.999868	0.070836	0.934336	24	0.26068	0.010383	0.14874	26	-0.1133	-0.0051226	0.15985	26	0.15629	0.0070031	0.15861	25	0.095436	0.004447	0.17893	26	-0.32444	-0.01332	0.15003	27	0.22651	0.0095995	0.15412	27	0.19348	0.0082778	0.14685	0.093844	0.930843
GOBP_CRANIAL_NERVE_DEVELOPMENT	0.062638	0.696082	0.88654	0.993918	0.00024211	0.193375	0.35081	0.988142	0.030183	0.703406	0.070994	0.934336	60	0.17148	0.010786	0.11185	37	-0.16043	-0.0086493	0.13277	56	0.42685	0.028037	0.12229	40	0.052924	0.0031174	0.13813	55	0.21201	0.012648	0.11287	53	0.15781	0.0093626	0.10746	53	0.062584	0.003748	0.10926	0.28339	0.986708
GOBP_NEGATIVE_REGULATION_OF_NODAL_SIGNALING_PATHWAY	0.91454	1	0.014765	0.783782	0.52787	0.999807	0.15405	0.988142	0.53347	0.999868	0.071036	0.934336	2	-0.7612	-0.0087584	0.55589	3	1.1112	0.017082	0.51052	3	-0.036623	-0.00055791	0.52375	3	0.32837	0.0053055	0.32216	2	-0.06278	-0.00071544	0.74736	4	0.60683	0.0099065	0.41331	4	0.45943	0.0075714	0.41561	0.1345	0.986708
GOMF_RNA_POLYMERASE_I_TRANSCRIPTION_REGULATORY_REGION_SEQUENCE_SPECIFIC_DNA_BINDING	0.21256	0.930052	0.23883	0.993918	0.014411	0.931285	0.075245	0.988142	0.026529	0.678763	0.071048	0.934336	9	0.18099	0.0044165	0.22691	6	0.22397	0.0048683	0.3154	9	0.64472	0.017008	0.2949	8	0.42147	0.011118	0.29311	9	0.58354	0.014104	0.30163	9	0.38711	0.0094779	0.26368	9	0.41583	0.010278	0.24923	0.047627	0.872753
GOBP_REGULATION_OF_MYOBLAST_PROLIFERATION	0.11898	0.822307	0.63807	0.993918	0.018643	0.996559	0.77763	0.988142	0.6083	0.999868	0.071458	0.936642	14	0.21157	0.0064382	0.17928	13	-0.07436	-0.0023785	0.21046	13	0.41489	0.013152	0.19919	11	-0.17006	-0.0052595	0.22251	14	-0.048223	-0.0014534	0.17542	13	0.28723	0.0084506	0.19604	13	0.25522	0.0075801	0.18542	0.084364	0.920784
GOBP_NEGATIVE_REGULATION_OF_HORMONE_SECRETION	0.34525	0.997681	0.87915	0.993918	0.18101	0.999807	0.45859	0.988142	0.75	0.999868	0.071462	0.936642	61	0.039571	0.0025096	0.099376	50	-0.14108	-0.0088373	0.1205	52	0.10472	0.0066291	0.11488	44	0.013688	0.00084544	0.13161	61	-0.066775	-0.0041945	0.098996	55	0.15087	0.0091176	0.10298	53	0.10001	0.0059893	0.10305	0.16592	0.986708
GOBP_POSITIVE_REGULATION_OF_GASTRULATION	0.015369	0.452153	0.29107	0.993918	0.25553	0.999807	0.00584	0.628863	0.03171	0.710959	0.071528	0.936642	3	1.1059	0.015584	0.51184	3	0.26955	0.0041436	0.48984	4	0.3045	0.0053561	0.46331	3	1.2889	0.020826	0.51103	3	0.9435	0.013168	0.50823	3	0.73805	0.010435	0.50392	3	0.67087	0.0095751	0.4987	0.08929	0.926139
GOBP_ANTIGEN_PROCESSING_AND_PRESENTATION_OF_PEPTIDE_ANTIGEN	0.67254	1	0.76042	0.993918	0.15735	0.999807	0.59558	0.988142	0.10277	0.973438	0.071591	0.936642	31	-0.068117	-0.0030827	0.15241	24	-0.11692	-0.0050793	0.16521	29	0.16701	0.0079021	0.1661	28	-0.039688	-0.0019569	0.16405	33	0.19364	0.0089548	0.15296	33	0.23592	0.011051	0.16113	33	0.19799	0.0093627	0.16638	0.11704	0.969092
GOBP_CELLULAR_RESPONSE_TO_STARVATION	0.12016	0.825478	0.10487	0.993918	0.13383	0.999807	0.65209	0.988142	0.15767	0.999868	0.071743	0.936642	140	0.076049	0.0072874	0.064764	115	0.091394	0.0086598	0.072862	120	0.089027	0.0085386	0.080309	103	-0.034321	-0.003235	0.087783	140	0.064777	0.0061485	0.064509	136	0.09522	0.0090241	0.065084	132	0.13159	0.012403	0.066177	0.023393	0.725845
GOMF_U4_SNRNA_BINDING	0.015361	0.452153	0.074922	0.993918	0.81649	0.999807	NA	NA	0.65803	0.999868	0.071774	0.936642	4	1.0001	0.016272	0.46279	4	0.88575	0.015721	0.61502	2	-1.0734	-0.013352	1.1899	NA	NA	NA	NA	3	-0.38228	-0.0053355	0.93904	2	1.2808	0.014787	0.87561	2	1.1582	0.013498	0.83148	0.081828	0.913435
GOBP_TRNA_SURVEILLANCE	0.12267	0.826545	0.85271	0.993918	0.023817	0.999807	0.052508	0.988142	0.46705	0.999868	0.072052	0.937019	6	0.38334	0.0076386	0.32995	6	-0.46219	-0.010046	0.44095	4	1.4117	0.024831	0.71264	5	0.47764	0.0099621	0.29462	6	0.030116	0.00059436	0.36417	6	0.63385	0.012672	0.43391	6	0.45306	0.0091438	0.43693	0.1499	0.986708
GOBP_RESPONSE_TO_OXYGEN_GLUCOSE_DEPRIVATION	0.32469	0.996059	3.4584e-06	0.0175324	0.066879	0.999807	0.0005344	0.34847	0.24305	0.999868	0.072169	0.937019	7	0.17411	0.0037472	0.38295	7	1.7823	0.041844	0.39617	6	0.65229	0.014051	0.43498	6	1.3048	0.02981	0.39866	6	0.19708	0.0038896	0.28294	8	0.50145	0.011575	0.34347	8	0.52077	0.012135	0.33992	0.062772	0.900363
GOMF_ACETYLCHOLINE_RECEPTOR_ACTIVITY	0.42914	1	0.4764	0.993918	0.93019	0.999807	0.45554	0.988142	0.5168	0.999868	0.072191	0.937019	18	0.033255	0.0011473	0.18623	16	0.012102	0.00042939	0.20441	19	-0.32542	-0.012468	0.22027	15	0.030019	0.001084	0.26879	21	-0.0086654	-0.00031979	0.20574	21	0.22208	0.0083024	0.15214	21	0.014096	0.00053198	0.14669	0.46172	0.986708
GOCC_U12_TYPE_SPLICEOSOMAL_COMPLEX	0.5768	1	0.76251	0.993918	0.34679	0.999807	0.96071	0.990352	0.96681	0.999868	0.072206	0.937019	18	-0.037725	-0.0013015	0.19475	18	-0.11618	-0.0043721	0.16262	16	0.11147	0.0039196	0.28291	11	-0.43702	-0.013516	0.24841	17	-0.43027	-0.014289	0.23434	24	0.32829	0.013119	0.22491	22	0.2237	0.0086407	0.2373	0.17292	0.986708
GOMF_L_ALANINE_TRANSMEMBRANE_TRANSPORTER_ACTIVITY	0.99928	1	0.53862	0.993918	0.57409	0.999807	0.4052	0.988142	0.92968	0.999868	0.072262	0.937019	7	-1.2376	-0.026637	0.38843	7	-0.024762	-0.00058135	0.25539	7	-0.052895	-0.0012307	0.28315	7	0.092981	0.0022944	0.38755	7	-0.387	-0.0082496	0.26263	9	0.36565	0.0089525	0.25058	9	0.15266	0.0037732	0.29809	0.30428	0.986708
GOBP_PRIMARY_ALCOHOL_BIOSYNTHETIC_PROCESS	0.035608	0.603798	0.99164	0.998748	0.057416	0.999807	0.87909	0.988142	0.24961	0.999868	0.072518	0.93833	12	0.3741	0.01054	0.20734	12	-0.48548	-0.01492	0.20286	11	0.42962	0.012528	0.27243	9	-0.30898	-0.0086445	0.26397	12	0.12413	0.003464	0.1837	13	0.37322	0.010981	0.25609	13	0.44601	0.013247	0.2386	0.030808	0.787882
GOMF_PROTEIN_ARGININE_N_METHYLTRANSFERASE_ACTIVITY	0.28308	0.977862	0.90853	0.993918	0.44596	0.999807	0.90198	0.988142	0.47268	0.999868	0.072606	0.93833	8	0.17053	0.0039235	0.29723	9	-0.40342	-0.010739	0.30291	10	0.035944	0.00099945	0.26453	8	-0.36513	-0.0096316	0.28238	11	0.016444	0.00043934	0.2399	12	0.43988	0.012435	0.30196	12	0.47175	0.013462	0.30018	0.05804	0.891449
GOBP_POSITIVE_REGULATION_OF_RESPIRATORY_BURST	0.25658	0.959051	0.17011	0.993918	0.35415	0.999807	0.72194	0.988142	0.28322	0.999868	0.072639	0.93833	5	0.21218	0.0038596	0.32446	6	0.26122	0.0056779	0.27387	5	0.21633	0.0042542	0.57817	4	-0.33275	-0.0062077	0.5653	5	0.31355	0.0056492	0.54689	6	0.55641	0.011124	0.38202	6	0.66656	0.013453	0.40829	0.051294	0.890046
GOCC_GABA_ERGIC_SYNAPSE	0.74593	1	0.22533	0.993918	0.41955	0.999807	0.039051	0.988142	0.085137	0.942869	0.072813	0.939296	63	-0.065356	-0.004212	0.098763	57	0.085614	0.0057243	0.11349	60	0.023315	0.0015849	0.11483	59	0.20312	0.014518	0.11528	68	0.14419	0.0095609	0.10514	68	0.13643	0.0091632	0.093746	67	0.032401	0.0021807	0.093032	0.36382	0.986708
GOMF_EPHRIN_RECEPTOR_BINDING	0.34568	0.997681	0.086717	0.993918	0.029547	0.999807	0.19513	0.988142	0.26925	0.999868	0.072979	0.939296	22	0.064949	0.0024769	0.16359	19	0.24292	0.0093913	0.17844	20	0.38132	0.014989	0.202	17	0.15016	0.0057719	0.17477	24	0.10145	0.004002	0.16493	21	0.24484	0.0091532	0.16838	21	0.3293	0.012427	0.16875	0.025518	0.725845
GOBP_REGULATION_OF_PLASMA_CELL_DIFFERENTIATION	0.18478	0.912843	0.21927	0.993918	0.027717	0.999807	0.23438	0.988142	0.57631	0.999868	0.07302	0.939296	4	0.43197	0.0070286	0.4814	4	0.33348	0.005919	0.43046	5	0.69994	0.013765	0.36537	2	0.37779	0.0049841	0.52142	5	-0.065873	-0.0011868	0.34228	5	0.60417	0.011027	0.41559	5	0.82808	0.015257	0.31964	0.0047964	0.499045
GOBP_CELL_PROJECTION_MORPHOGENESIS	0.0034132	0.244068	0.11824	0.993918	0.23746	0.999807	0.32474	0.988142	0.15423	0.999868	0.073108	0.939296	563	0.09512	0.018018	0.035155	493	0.044435	0.0085854	0.037532	514	0.027769	0.0054267	0.038863	459	0.018685	0.0036594	0.041112	569	0.034998	0.0066023	0.034362	552	0.050448	0.0094963	0.034716	546	0.042106	0.0079564	0.034551	0.1115	0.967471
GOCC_TRANSCRIPTION_ELONGATION_FACTOR_COMPLEX	0.86148	1	0.030093	0.935384	0.33153	0.999807	0.041037	0.988142	0.69922	0.999868	0.073191	0.939296	43	-0.14139	-0.0075328	0.13006	32	0.26223	0.01315	0.13951	31	0.072465	0.0035448	0.16632	27	0.31714	0.015356	0.18237	41	-0.067825	-0.0034952	0.12989	37	0.22746	0.011281	0.15659	36	0.17876	0.0088282	0.14257	0.10497	0.959068
GOBP_CYCLOOXYGENASE_PATHWAY	0.5829	1	0.64155	0.993918	0.46844	0.999807	0.7882	0.988142	0.1964	0.999868	0.073266	0.939296	8	-0.065197	-0.0015	0.31146	7	-0.095143	-0.0022337	0.26238	7	0.023408	0.00054462	0.2956	7	-0.26308	-0.0064919	0.32876	8	0.21207	0.0048327	0.24816	7	0.41715	0.0090078	0.28729	7	0.14246	0.0031054	0.26793	0.29747	0.986708
GOMF_STEROL_TRANSFER_ACTIVITY	0.42211	1	0.53026	0.993918	0.035985	0.999807	0.9264	0.988142	0.4739	0.999868	0.073646	0.942983	22	0.032209	0.0012283	0.1639	17	-0.017846	-0.00065265	0.23502	20	0.37326	0.014672	0.20742	21	-0.30673	-0.013102	0.21159	22	0.011586	0.00043763	0.17695	23	0.25716	0.01006	0.17744	23	0.15542	0.006138	0.19786	0.21608	0.986708
GOMF_PROTEIN_SERINE_KINASE_ACTIVITY	0.73861	1	0.30293	0.993918	0.069242	0.999807	0.52414	0.988142	0.38565	0.999868	0.073842	0.944308	303	-0.03025	-0.0042412	0.047332	253	0.025245	0.0035284	0.048922	263	0.080673	0.011391	0.054451	234	-0.003384	-0.00047801	0.055878	312	0.013052	0.0018389	0.0449	307	0.064839	0.0091791	0.044782	304	0.05136	0.0073033	0.043814	0.12057	0.971389
GOBP_MINERALOCORTICOID_METABOLIC_PROCESS	0.049131	0.65904	0.95725	0.994975	0.12548	0.999807	0.65672	0.988142	0.36284	0.999868	0.074157	0.945996	12	0.35365	0.0099641	0.21388	11	-0.35094	-0.010327	0.20406	11	0.29109	0.0084887	0.25354	10	-0.10138	-0.0029897	0.25122	11	0.068259	0.0018238	0.19453	11	0.36443	0.0098636	0.25209	11	0.43411	0.011861	0.23794	0.034054	0.806329
GOCC_BCL_2_FAMILY_PROTEIN_COMPLEX	0.69363	1	0.37068	0.993918	0.81645	0.999807	0.81365	0.988142	0.36902	0.999868	0.074243	0.945996	8	-0.16414	-0.0037765	0.32428	8	0.1043	0.0026177	0.31599	7	-0.31094	-0.0072345	0.34474	8	-0.37353	-0.0098532	0.419	8	0.10204	0.0023253	0.30509	6	0.42073	0.0084116	0.29116	6	0.020547	0.00041468	0.32446	0.47475	0.986708
GOBP_POSITIVE_REGULATION_OF_TRANSLATION_IN_RESPONSE_TO_STRESS	0.52776	1	0.044487	0.971637	0.11031	0.999807	0.058072	0.988142	0.52684	0.999868	0.07442	0.945996	5	-0.017625	-0.00032061	0.25304	5	0.69484	0.013788	0.40848	4	0.5063	0.0089059	0.41333	3	1.0029	0.016204	0.63825	5	-0.019807	-0.00035686	0.2942	5	0.52235	0.0095336	0.3618	5	0.55921	0.010303	0.33176	0.045955	0.872753
GOBP_CELL_COMMUNICATION_BY_ELECTRICAL_COUPLING	0.92266	1	0.12206	0.993918	0.65459	0.999807	0.19719	0.988142	0.93863	0.999868	0.074455	0.945996	30	-0.21576	-0.009606	0.1516	27	0.20794	0.00958	0.17851	21	-0.073225	-0.0029493	0.1841	24	0.15515	0.0070837	0.18215	30	-0.26758	-0.011799	0.17336	29	0.23837	0.010469	0.16514	29	0.2057	0.0091198	0.15431	0.091271	0.926139
GOMF_MONOATOMIC_CATION_CHANNEL_ACTIVITY	0.84221	1	0.16154	0.993918	0.85814	0.999807	0.71204	0.988142	0.89961	0.999868	0.074743	0.945996	278	-0.051604	-0.0069361	0.051417	242	0.051969	0.0071071	0.05259	248	-0.062147	-0.0085259	0.057969	226	-0.032217	-0.0044738	0.057594	274	-0.063913	-0.0084496	0.049954	276	0.072059	0.0096827	0.049991	273	0.073922	0.0099719	0.050031	0.069782	0.906979
GOMF_ORGANIC_ACID_TRANSMEMBRANE_TRANSPORTER_ACTIVITY	0.99839	1	0.97898	0.997379	0.4171	0.999807	0.99746	0.998182	0.99852	0.999868	0.074781	0.945996	151	-0.2049	-0.020384	0.069551	134	-0.144	-0.014718	0.070821	122	0.017017	0.0016455	0.081294	123	-0.2199	-0.02263	0.078455	150	-0.19627	-0.019277	0.066038	148	0.096848	0.0095709	0.067201	145	-0.010646	-0.0010512	0.069185	0.56114	0.986708
GOBP_CHONDROCYTE_HYPERTROPHY	0.10304	0.78848	0.00037591	0.200597	0.069334	0.999807	0.012685	0.765566	0.050504	0.81963	0.075259	0.945996	6	0.4908	0.0097799	0.38814	4	1.4276	0.02534	0.4235	5	0.50127	0.0098577	0.33849	4	0.9897	0.018464	0.4426	5	0.68819	0.012399	0.4196	6	0.54785	0.010953	0.38103	6	0.61316	0.012375	0.37589	0.051439	0.890046
GOMF_MAP_KINASE_ACTIVITY	0.65151	1	0.49723	0.993918	0.14009	0.999807	0.1326	0.988142	0.66355	0.999868	0.075335	0.945996	13	-0.088336	-0.0025904	0.22684	14	0.0017738	5.8877e-05	0.25508	11	0.33011	0.0096266	0.30567	12	0.34415	0.011116	0.30886	14	-0.10119	-0.0030497	0.23968	16	0.30293	0.0098868	0.21077	16	0.28051	0.009242	0.19256	0.072605	0.90827
GOBP_SENSORY_PERCEPTION_OF_TASTE	0.47971	1	0.43809	0.993918	0.20685	0.999807	0.73334	0.988142	0.3657	0.999868	0.07551	0.945996	48	0.0061448	0.00034584	0.12075	45	0.02294	0.0013635	0.14721	41	0.13373	0.0075202	0.16359	34	-0.10036	-0.0054517	0.16111	48	0.041789	0.0023295	0.12173	49	0.22175	0.012651	0.15442	46	0.21399	0.011942	0.15887	0.089015	0.926139
GOBP_REGULATION_OF_DEFENSE_RESPONSE_TO_FUNGUS	0.29356	0.985513	0.096796	0.993918	0.66203	0.999807	0.45032	0.988142	0.64734	0.999868	0.075547	0.945996	4	0.25123	0.0040877	0.46264	5	0.48026	0.00953	0.36939	4	-0.16767	-0.0029492	0.4011	4	0.046191	0.00086173	0.36997	4	-0.16837	-0.0027134	0.44525	5	0.45379	0.0082823	0.31606	5	0.3107	0.0057245	0.28809	0.14042	0.986708
GOMF_MORPHOGEN_ACTIVITY	0.55904	1	0.055441	0.993918	0.14051	0.999807	0.078478	0.988142	0.081239	0.933474	0.075665	0.945996	5	-0.068314	-0.0012427	0.45994	6	0.59075	0.012841	0.37052	5	0.67823	0.013338	0.62909	4	0.52565	0.0098064	0.37135	7	0.34877	0.0074346	0.24968	6	0.4828	0.0096524	0.33646	6	0.45022	0.0090866	0.35017	0.099281	0.944549
GOBP_MEMBRANE_DEPOLARIZATION_DURING_CARDIAC_MUSCLE_CELL_ACTION_POTENTIAL	0.92002	1	0.5629	0.993918	0.7006	0.999807	0.75806	0.988142	0.58538	0.999868	0.07572	0.945996	21	-0.25479	-0.0094937	0.18131	20	-0.028	-0.0011106	0.17685	19	-0.11674	-0.0044728	0.22188	20	-0.12256	-0.005109	0.17506	19	-0.043102	-0.0015131	0.19985	19	0.27701	0.0098511	0.1931	18	0.3004	0.010497	0.19145	0.058325	0.891449
GOCC_NEURON_PROJECTION	0.80389	1	0.23902	0.993918	0.83625	0.999807	0.35983	0.988142	0.54063	0.999868	0.075864	0.945996	1100	-0.022568	-0.0058643	0.026376	957	0.019022	0.0050224	0.02681	1005	-0.029066	-0.0077838	0.029683	886	0.010794	0.0028796	0.030073	1108	-0.0026211	-0.00067733	0.025693	1093	0.036465	0.0094764	0.025437	1080	0.037459	0.0097659	0.025367	0.069893	0.906979
GOBP_PROTEIN_NEDDYLATION	0.14409	0.860662	0.6366	0.993918	0.21502	0.999807	0.40442	0.988142	0.25416	0.999868	0.075896	0.945996	20	0.25361	0.0092223	0.23877	20	-0.078869	-0.0031282	0.22573	20	0.18047	0.007094	0.22869	16	0.051012	0.0019024	0.21087	21	0.11954	0.0044115	0.18072	20	0.2547	0.0092924	0.1777	19	0.26341	0.0094564	0.17499	0.066133	0.903229
GOCC_XY_BODY	0.078639	0.735197	0.41255	0.993918	0.45143	0.999807	0.52637	0.988142	0.013488	0.544213	0.075898	0.945996	11	0.36872	0.0099467	0.2607	9	0.067952	0.0018088	0.30747	10	0.031163	0.0008665	0.2553	9	-0.016708	-0.00046745	0.2526	12	0.52694	0.014705	0.2382	10	0.4396	0.011345	0.3067	9	0.42088	0.010402	0.3375	0.10621	0.959068
GOBP_ACTIN_MEDIATED_CELL_CONTRACTION	0.95034	1	0.50891	0.993918	0.50061	0.999807	0.65054	0.988142	0.85064	0.999868	0.075997	0.945996	99	-0.14496	-0.011697	0.087948	89	-0.0019228	-0.00016044	0.086127	83	-0.00015012	-1.1992e-05	0.097864	74	-0.037881	-0.0030303	0.097939	97	-0.088017	-0.0069638	0.084696	94	0.12269	0.0096806	0.085642	91	0.12028	0.0094268	0.085211	0.07905	0.90827
GOCC_EXCITATORY_SYNAPSE	0.57638	1	0.62316	0.993918	0.0161	0.931285	0.19049	0.988142	0.68049	0.999868	0.076074	0.945996	55	-0.020048	-0.0012075	0.10406	52	-0.036461	-0.0023289	0.11619	52	0.27097	0.017153	0.12649	50	0.10284	0.0067694	0.11737	55	-0.048619	-0.0029005	0.10364	54	0.15924	0.0095358	0.1112	53	0.13649	0.0081741	0.11309	0.11374	0.968748
GOBP_NUCLEAR_TRANSPORT	0.040643	0.625041	0.19037	0.993918	0.21626	0.999807	0.050165	0.988142	0.003734	0.307356	0.076117	0.945996	265	0.091318	0.011989	0.052378	218	0.048888	0.0063517	0.055772	214	0.047641	0.0060795	0.060695	195	0.10192	0.013165	0.062014	269	0.13658	0.017894	0.051044	253	0.073026	0.0094021	0.051003	249	0.082351	0.010618	0.051929	0.056402	0.891449
GOBP_RESPONSE_TO_REDOX_STATE	0.47798	1	0.35971	0.993918	0.68441	0.999807	0.31285	0.988142	0.50203	0.999868	0.076263	0.945996	10	0.016666	0.00042869	0.30179	7	0.12708	0.0029834	0.35374	8	-0.16865	-0.0041946	0.35128	9	0.14738	0.0041234	0.30213	12	-0.0014638	-4.0848e-05	0.28762	11	0.30679	0.0083036	0.21443	11	0.32336	0.008835	0.21217	0.063761	0.900363
GOBP_UBIQUITIN_DEPENDENT_GLYCOPROTEIN_ERAD_PATHWAY	0.14792	0.86768	0.0051791	0.567255	0.3532	0.999807	0.0049819	0.59752	0.030455	0.703406	0.07627	0.945996	7	0.31624	0.0068061	0.30249	5	0.95211	0.018893	0.37131	7	0.11765	0.0027372	0.31229	2	1.6132	0.021283	0.62584	5	0.81612	0.014704	0.43542	7	0.36645	0.0079131	0.25613	7	0.36886	0.0080407	0.25007	0.070116	0.906979
GOMF_MANNOSYL_OLIGOSACCHARIDE_1_2_ALPHA_MANNOSIDASE_ACTIVITY	0.14792	0.86768	0.0051791	0.567255	0.3532	0.999807	0.0049819	0.59752	0.030455	0.703406	0.07627	0.945996	7	0.31624	0.0068061	0.30249	5	0.95211	0.018893	0.37131	7	0.11765	0.0027372	0.31229	2	1.6132	0.021283	0.62584	5	0.81612	0.014704	0.43542	7	0.36645	0.0079131	0.25613	7	0.36886	0.0080407	0.25007	0.070116	0.906979
GOBP_POSITIVE_REGULATION_OF_NERVOUS_SYSTEM_PROCESS	0.90217	1	0.67334	0.993918	0.24202	0.999807	0.75875	0.988142	0.74333	0.999868	0.076432	0.945996	26	-0.20414	-0.0084619	0.15774	21	-0.084024	-0.0034148	0.18706	23	0.12944	0.0054556	0.18496	23	-0.11372	-0.0050829	0.16191	27	-0.10238	-0.0042834	0.15663	24	0.23618	0.0094381	0.16521	24	0.18489	0.0074585	0.15763	0.12042	0.971389
GOBP_BONE_GROWTH	0.07276	0.719664	0.065048	0.993918	0.19258	0.999807	0.38774	0.988142	0.22798	0.999868	0.076436	0.945996	27	0.24748	0.010454	0.17001	24	0.24685	0.010724	0.16306	25	0.15367	0.0067523	0.17695	21	0.049248	0.0021036	0.17266	30	0.10327	0.0045538	0.13851	29	0.21976	0.0096517	0.15372	29	0.22463	0.0099594	0.15204	0.069796	0.906979
GOBP_LOW_DENSITY_LIPOPROTEIN_PARTICLE_REMODELING	0.27591	0.974227	0.45219	0.993918	0.81566	0.999807	0.96904	0.990352	0.85482	0.999868	0.076449	0.945996	16	0.13532	0.0044018	0.22741	12	0.032823	0.0010088	0.27322	11	-0.29507	-0.0086046	0.32822	14	-0.40411	-0.014098	0.21643	14	-0.20987	-0.0063253	0.19848	13	0.35099	0.010327	0.24554	13	0.2023	0.0060085	0.24931	0.20856	0.986708
GOMF_PROLINE_RICH_REGION_BINDING	0.28406	0.977862	0.58643	0.993918	0.025749	0.999807	0.74511	0.988142	0.37984	0.999868	0.07661	0.945996	13	0.10113	0.0029656	0.17717	11	-0.045032	-0.0013251	0.2062	12	0.4459	0.013581	0.22895	12	-0.12442	-0.0040189	0.18874	15	0.061014	0.0019034	0.19946	14	0.34163	0.01043	0.23918	14	0.29443	0.0090745	0.22645	0.096777	0.942283
GOBP_ISOLEUCINE_TRANSPORT	0.72311	1	0.38517	0.993918	0.1375	0.999807	0.79575	0.988142	0.99253	0.999868	0.076635	0.945996	5	-0.15174	-0.0027603	0.25627	4	0.13292	0.0023592	0.4553	4	0.42891	0.0075444	0.39288	4	-0.27605	-0.0051499	0.33396	5	-0.70054	-0.012622	0.28777	4	0.38841	0.0063408	0.27196	4	0.21773	0.0035881	0.33181	0.25586	0.986708
GOMF_ATPASE_REGULATOR_ACTIVITY	0.028146	0.551467	0.4362	0.993918	0.11722	0.999807	0.23716	0.988142	0.24764	0.999868	0.076647	0.945996	35	0.25388	0.012207	0.13299	38	0.021437	0.0011712	0.13348	31	0.17273	0.0084492	0.14526	27	0.12791	0.0061936	0.17877	38	0.096982	0.0048119	0.14221	39	0.16891	0.0086002	0.11828	39	0.19843	0.010199	0.11401	0.040904	0.858481
GOBP_S_ADENOSYLMETHIONINE_METABOLIC_PROCESS	0.70189	1	0.78454	0.993918	0.23316	0.999807	0.79185	0.988142	0.88615	0.999868	0.076664	0.945996	14	-0.12643	-0.0038473	0.23862	13	-0.16042	-0.0051313	0.20366	11	0.21615	0.0063034	0.29671	9	-0.27341	-0.0076494	0.33635	12	-0.33791	-0.0094294	0.2801	15	0.30534	0.0096494	0.21383	15	0.26512	0.0084576	0.22695	0.12138	0.971817
GOBP_DEVELOPMENT_OF_PRIMARY_FEMALE_SEXUAL_CHARACTERISTICS	0.56138	1	0.15321	0.993918	0.22941	0.999807	0.15168	0.988142	0.087032	0.946835	0.076715	0.945996	92	-0.013508	-0.001051	0.087445	81	0.093476	0.0074434	0.091391	84	0.069958	0.0056216	0.094433	68	0.11435	0.0087709	0.11109	87	0.12251	0.0091823	0.090121	93	0.12546	0.0098463	0.087879	92	0.051993	0.004097	0.085979	0.27269	0.986708
GOBP_REGULATION_OF_DNA_DIRECTED_DNA_POLYMERASE_ACTIVITY	0.62494	1	0.17681	0.993918	0.58982	0.999807	0.25419	0.988142	0.28434	0.999868	0.076755	0.945996	8	-0.087019	-0.0020021	0.27322	5	0.38074	0.0075552	0.41043	7	-0.071133	-0.001655	0.31324	7	0.2722	0.0067169	0.41156	9	0.19336	0.0046733	0.33922	7	0.47345	0.010224	0.3317	7	0.52274	0.011395	0.32948	0.056321	0.891449
GOBP_NEGATIVE_REGULATION_OF_ATP_DEPENDENT_ACTIVITY	0.021974	0.515297	0.3166	0.993918	0.52364	0.999807	0.9429	0.989218	0.85083	0.999868	0.077058	0.947518	14	0.51127	0.015558	0.25376	15	0.098741	0.0033924	0.2069	9	-0.018641	-0.00049174	0.31444	11	-0.45769	-0.014155	0.28971	13	-0.21897	-0.0063596	0.21053	14	0.2973	0.0090769	0.2086	14	0.12409	0.0038246	0.20869	0.27606	0.986708
GOBP_ORGAN_GROWTH	0.69834	1	0.0024752	0.494133	0.3481	0.999807	0.066559	0.988142	0.21732	0.999868	0.077078	0.947518	132	-0.036645	-0.0034106	0.070519	119	0.19161	0.018466	0.068167	121	0.031992	0.003081	0.08193	113	0.11553	0.011401	0.076915	137	0.053736	0.0050461	0.068777	137	0.10064	0.0095723	0.070618	135	0.12739	0.012142	0.068904	0.032253	0.79881
GOBP_DNA_RECOMBINATION	0.47667	1	0.05138	0.986958	0.13182	0.999807	0.68144	0.988142	0.1095	0.98709	0.077157	0.947518	243	0.003165	0.00039819	0.05408	203	0.093787	0.011765	0.057475	204	0.074981	0.0093458	0.067073	181	-0.031587	-0.0039333	0.066956	257	0.063895	0.0081855	0.051979	243	0.077487	0.0097807	0.054394	243	0.14271	0.018182	0.055061	0.0047784	0.499045
GOBP_REGULATION_OF_DNA_RECOMBINATION	0.74466	1	0.12695	0.993918	0.18682	0.999807	0.69211	0.988142	0.52176	0.999868	0.077482	0.947684	97	-0.05649	-0.0045123	0.085876	79	0.10505	0.0082618	0.092069	83	0.093741	0.0074881	0.10536	73	-0.051648	-0.0041038	0.10291	100	-0.0045969	-0.00036925	0.084245	93	0.12585	0.0098768	0.088481	93	0.23407	0.018544	0.089568	0.0044894	0.492402
GOBP_TELOMERE_MAINTENANCE_VIA_SEMI_CONSERVATIVE_REPLICATION	0.068695	0.707964	0.10333	0.993918	0.72288	0.999807	0.18378	0.988142	0.42123	0.999868	0.077486	0.947684	8	0.58238	0.013399	0.39199	8	0.31351	0.0078681	0.24824	9	-0.20818	-0.0054917	0.35198	7	0.26324	0.0064958	0.29213	9	0.049924	0.0012066	0.25119	7	0.37532	0.0081046	0.26389	7	0.27977	0.0060987	0.26912	0.14928	0.986708
GOBP_GOLGI_LOCALIZATION	0.53596	1	0.47185	0.993918	0.0044826	0.624064	0.65895	0.988142	0.30356	0.999868	0.077542	0.947684	10	-0.019907	-0.00051203	0.22053	9	0.022973	0.0006115	0.32526	7	0.66579	0.015491	0.25471	10	-0.13499	-0.0039807	0.32955	11	0.11639	0.0031097	0.22635	12	0.29788	0.0084205	0.20949	12	0.31069	0.008866	0.20577	0.06555	0.900363
GOBP_POSITIVE_REGULATION_OF_LONG_TERM_SYNAPTIC_DEPRESSION	0.49455	1	0.090932	0.993918	0.40657	0.999807	0.45614	0.988142	0.91809	0.999868	0.077667	0.947684	6	0.0048084	9.5814e-05	0.35173	4	0.56099	0.0099571	0.42017	4	0.10926	0.001922	0.46223	5	0.038512	0.00080323	0.34959	6	-0.49616	-0.0097922	0.35633	4	0.61059	0.0099679	0.42968	4	0.70151	0.011561	0.43103	0.05183	0.890046
GOBP_ACTIN_FILAMENT_BASED_MOVEMENT	0.88791	1	0.58768	0.993918	0.45452	0.999807	0.45196	0.988142	0.59427	0.999868	0.078024	0.947684	122	-0.096001	-0.0085928	0.078977	107	-0.017098	-0.0015632	0.077166	105	0.009849	0.00088413	0.086198	89	0.010606	0.00092982	0.087851	119	-0.017954	-0.0015722	0.075264	115	0.10957	0.0095556	0.077239	112	0.10238	0.0088953	0.076241	0.089673	0.926139
GOCC_HISTONE_PRE_MRNA_3_END_PROCESSING_COMPLEX	0.71581	1	0.27152	0.993918	0.35007	0.999807	0.69814	0.988142	0.6699	0.999868	0.078088	0.947684	4	-0.24206	-0.0039385	0.42432	5	0.19237	0.0038172	0.31627	2	0.20659	0.0025698	0.53641	5	-0.15713	-0.0032772	0.30271	4	-0.16071	-0.00259	0.36554	5	0.57184	0.010437	0.40323	5	0.44497	0.0081984	0.37907	0.12024	0.971389
GOBP_OOCYTE_ANTERIOR_POSTERIOR_AXIS_SPECIFICATION	0.77913	1	0.41631	0.993918	0.83269	0.999807	0.8311	0.988142	0.55482	0.999868	0.078222	0.947684	4	-0.21662	-0.0035246	0.28158	6	0.091124	0.0019807	0.43113	4	-0.38088	-0.0066996	0.39473	5	-0.48476	-0.010111	0.5057	5	-0.044858	-0.0008082	0.32541	6	0.42298	0.0084566	0.29846	6	0.54662	0.011032	0.32704	0.047333	0.872753
GOBP_OOCYTE_CONSTRUCTION	0.77865	1	0.41631	0.993918	0.83567	0.999807	0.8311	0.988142	0.56079	0.999868	0.078222	0.947684	6	-0.2143	-0.0042702	0.27915	6	0.091124	0.0019807	0.43113	6	-0.37455	-0.0080684	0.38342	5	-0.48476	-0.010111	0.5057	6	-0.046973	-0.00092706	0.30706	6	0.42298	0.0084566	0.29846	6	0.54662	0.011032	0.32704	0.047333	0.872753
GOMF_PHOSPHATASE_REGULATOR_ACTIVITY	0.56431	1	0.18076	0.993918	0.85935	0.999807	0.087165	0.988142	0.54225	0.999868	0.078256	0.947684	78	-0.015846	-0.0011357	0.097871	77	0.085182	0.0066144	0.093347	70	-0.11701	-0.0085878	0.10859	66	0.15226	0.011507	0.11207	84	-0.0094403	-0.00069535	0.088966	86	0.12323	0.0093029	0.086969	84	0.062134	0.0046797	0.087031	0.23764	0.986708
GOMF_SINGLE_STRANDED_DNA_EXODEOXYRIBONUCLEASE_ACTIVITY	0.018256	0.477839	0.57699	0.993918	0.02594	0.999807	0.89199	0.988142	0.026223	0.678763	0.07833	0.947684	8	0.61465	0.014142	0.29389	7	-0.06848	-0.0016077	0.35264	8	0.5613	0.013961	0.28868	6	-0.50702	-0.011584	0.40979	8	0.51301	0.01169	0.26449	10	0.33963	0.0087648	0.23977	10	0.27505	0.0071656	0.2659	0.15049	0.986708
GOBP_SOMATIC_DIVERSIFICATION_OF_IMMUNE_RECEPTORS	0.32801	0.997096	0.4485	0.993918	0.091445	0.999807	0.51451	0.988142	0.2892	0.999868	0.078343	0.947684	58	0.049779	0.0030787	0.11176	48	0.015896	0.00097565	0.12278	52	0.18311	0.011592	0.13747	47	-0.004293	-0.00027402	0.11802	60	0.059893	0.0037314	0.10777	63	0.15373	0.0099403	0.10854	63	0.2543	0.016598	0.10764	0.0090865	0.602069
GOBP_NEGATIVE_REGULATION_OF_TELOMERE_MAINTENANCE_VIA_TELOMERE_LENGTHENING	0.25361	0.958124	0.65038	0.993918	0.20918	0.999807	0.35396	0.988142	0.73748	0.999868	0.078837	0.947684	22	0.13043	0.0049739	0.19666	20	-0.06378	-0.0025297	0.16508	19	0.19104	0.0073195	0.23605	17	0.069987	0.0026902	0.1868	23	-0.11364	-0.0043886	0.17878	21	0.27194	0.010166	0.19245	21	0.20777	0.0078409	0.19237	0.14007	0.986708
GOMF_PHOSPHATIDYLINOSITOL_3_4_5_TRISPHOSPHATE_BINDING	0.99729	1	0.65558	0.993918	0.83088	0.999807	0.21598	0.988142	0.80576	0.999868	0.078853	0.947684	33	-0.38265	-0.017866	0.13755	27	-0.053858	-0.0024813	0.1345	26	-0.13503	-0.0060502	0.14099	29	0.11145	0.0055925	0.14182	34	-0.11964	-0.0056159	0.13873	29	0.20322	0.0089253	0.14383	29	0.21466	0.009517	0.1371	0.058724	0.891449
GOBP_RESPONSE_TO_HEPARIN	0.15716	0.875504	0.0030566	0.502274	0.40648	0.999807	0.32494	0.988142	0.49342	0.999868	0.078874	0.947684	6	0.29852	0.0059485	0.29667	3	1.4297	0.021977	0.52134	4	0.11822	0.0020795	0.49963	4	0.18419	0.0034362	0.40576	6	0.0053607	0.0001058	0.32484	6	0.40978	0.0081926	0.29005	5	0.57382	0.010572	0.40004	0.075743	0.90827
GOBP_MITOCHONDRIAL_FISSION	0.33623	0.997096	0.13206	0.993918	0.49186	0.999807	0.10914	0.988142	0.82501	0.999868	0.078891	0.947684	29	0.063203	0.0027667	0.14949	25	0.16872	0.0074803	0.15108	27	0.0034541	0.00015771	0.16924	20	0.19608	0.0081741	0.15926	28	-0.12358	-0.0052652	0.13222	32	0.18088	0.0083444	0.12804	32	0.10928	0.005089	0.1299	0.2001	0.986708
GOBP_NEGATIVE_REGULATION_OF_CALCIUM_ION_IMPORT_ACROSS_PLASMA_MEMBRANE	0.4695	1	0.079494	0.993918	0.047289	0.999807	0.16766	0.988142	0.77562	0.999868	0.078893	0.947684	4	0.031275	0.00050888	0.40873	4	0.58266	0.010342	0.41365	4	0.84344	0.014836	0.50448	4	0.53134	0.0099126	0.55147	3	-0.32707	-0.0045648	0.43176	5	0.70807	0.012923	0.50123	5	0.72526	0.013363	0.49595	0.071836	0.90827
GOMF_GROWTH_FACTOR_RECEPTOR_BINDING	0.19837	0.921134	0.42972	0.993918	0.35811	0.999807	0.61239	0.988142	0.47431	0.999868	0.078928	0.947684	108	0.068649	0.005784	0.081004	94	0.015355	0.0013165	0.086707	99	0.033867	0.0029527	0.093164	78	-0.027257	-0.0022382	0.095448	108	0.005248	0.00043797	0.08144	113	0.10858	0.009387	0.076875	111	0.065938	0.0057035	0.07795	0.19881	0.986708
GOBP_PROTOPORPHYRINOGEN_IX_METABOLIC_PROCESS	0.28759	0.979419	0.38951	0.993918	0.36863	0.999807	0.20174	0.988142	0.33885	0.999868	0.078929	0.947684	10	0.15546	0.0039987	0.27738	5	0.10969	0.0021766	0.3909	9	0.16044	0.0042325	0.47821	5	0.35315	0.0073656	0.4227	9	0.1241	0.0029994	0.29859	7	0.33452	0.0072235	0.23684	7	0.40621	0.0088549	0.22445	0.03518	0.817715
GOBP_CELL_CELL_JUNCTION_ASSEMBLY	0.36833	1	0.9303	0.993918	0.39978	0.999807	0.78248	0.988142	0.42339	0.999868	0.078935	0.947684	133	0.025375	0.0023705	0.075453	112	-0.11402	-0.010663	0.077138	123	0.020747	0.0020143	0.081703	98	-0.065941	-0.0060641	0.084471	124	0.014405	0.0012875	0.074551	130	0.10782	0.0099925	0.076341	129	0.1339	0.012478	0.074844	0.036817	0.825672
GOBP_AXON_DEVELOPMENT	0.017226	0.46347	0.12768	0.993918	0.12545	0.999807	0.10754	0.988142	0.51213	0.999868	0.079202	0.949232	433	0.083501	0.013934	0.03948	371	0.04794	0.0080754	0.042145	397	0.051085	0.0088149	0.04449	342	0.057015	0.0096895	0.045987	436	-0.0011993	-0.00019893	0.039444	420	0.054962	0.0090657	0.038964	414	0.02811	0.0046468	0.039164	0.23646	0.986708
GOCC_LUMENAL_SIDE_OF_ENDOPLASMIC_RETICULUM_MEMBRANE	0.17253	0.899906	0.30625	0.993918	0.3344	0.999807	0.66041	0.988142	0.53485	0.999868	0.079297	0.949232	12	0.23377	0.0065863	0.24756	12	0.1132	0.0034788	0.22347	11	0.10463	0.0030512	0.24458	9	-0.1179	-0.0032986	0.28506	13	-0.01984	-0.00057622	0.22683	15	0.27002	0.0085331	0.19152	15	0.19838	0.0063285	0.19142	0.15003	0.986708
GOBP_POSITIVE_REGULATION_OF_TOR_SIGNALING	0.19183	0.917433	0.26031	0.993918	0.77031	0.999807	0.56573	0.988142	0.047509	0.807508	0.079385	0.949232	59	0.086164	0.0053746	0.098902	52	0.0682	0.0043562	0.10616	50	-0.081953	-0.0050875	0.11076	45	-0.024046	-0.001502	0.14528	59	0.18782	0.011604	0.11249	58	0.15866	0.009845	0.11258	55	0.17086	0.010423	0.11435	0.067581	0.904528
GOBP_REGULATION_OF_POSTSYNAPTIC_NEUROTRANSMITTER_RECEPTOR_INTERNALIZATION	0.18872	0.916246	0.14026	0.993918	0.36252	0.999807	0.22433	0.988142	0.72516	0.999868	0.07948	0.949232	17	0.16685	0.0055943	0.18903	18	0.19829	0.0074617	0.18373	14	0.08641	0.0028425	0.24567	15	0.14496	0.0052343	0.19131	17	-0.11621	-0.0038591	0.19424	15	0.24796	0.0078361	0.17603	15	0.13529	0.004316	0.1606	0.19979	0.986708
GOBP_ACIDIC_AMINO_ACID_TRANSPORT	0.63896	1	0.73273	0.993918	0.05896	0.999807	0.90916	0.988142	0.89165	0.999868	0.079529	0.949232	56	-0.038319	-0.0023289	0.10773	51	-0.073826	-0.0046702	0.11886	48	0.20056	0.0122	0.12826	51	-0.16389	-0.010895	0.1227	60	-0.1297	-0.0080807	0.10499	57	0.14934	0.0091868	0.10604	56	0.080587	0.0049604	0.10956	0.23102	0.986708
GOMF_STRUCTURAL_CONSTITUENT_OF_POSTSYNAPSE	0.28805	0.979419	0.39596	0.993918	0.23973	0.999807	0.64194	0.988142	0.19141	0.999868	0.079828	0.950378	13	0.10788	0.0031636	0.19295	15	0.051967	0.0017854	0.19697	14	0.16749	0.0055097	0.23684	14	-0.078758	-0.0027476	0.21657	16	0.15991	0.0051519	0.18322	14	0.28106	0.0085811	0.19985	14	0.30846	0.0095071	0.20316	0.06448	0.900363
GOBP_NEGATIVE_REGULATION_OF_VIRAL_PROCESS	0.3347	0.997096	0.51466	0.993918	0.49524	0.999807	0.94522	0.990007	0.29943	0.999868	0.079974	0.950378	70	0.046782	0.0031773	0.10956	58	-0.0042828	-0.00028884	0.11654	54	0.0014844	9.5749e-05	0.12443	51	-0.18876	-0.012548	0.11795	67	0.057729	0.0037997	0.10974	60	0.14096	0.008896	0.10031	59	0.070058	0.0044259	0.096089	0.23298	0.986708
GOBP_POSITIVE_REGULATION_OF_MYOBLAST_DIFFERENTIATION	0.14833	0.86768	0.35837	0.993918	0.024608	0.999807	0.83059	0.988142	0.043061	0.783211	0.080045	0.950378	37	0.13465	0.0066558	0.12901	32	0.050977	0.0025563	0.1405	29	0.32667	0.015457	0.16608	27	-0.16325	-0.0079046	0.17067	38	0.22146	0.010988	0.12903	36	0.18877	0.0092353	0.13437	35	0.103	0.0050157	0.13374	0.22061	0.986708
GOBP_RNA_SPLICING	0.001285	0.155483	0.56593	0.993918	0.00010719	0.121041	0.6712	0.988142	0.0042309	0.33069	0.080161	0.950378	342	0.1385	0.020603	0.045928	291	-0.0080919	-0.0012111	0.048737	279	0.21374	0.031063	0.057721	243	-0.026086	-0.0037534	0.058852	332	0.12511	0.018171	0.047505	335	0.067645	0.0099939	0.048177	327	0.090851	0.013388	0.047065	0.026795	0.745003
GOBP_CELLULAR_RESPONSE_TO_XENOBIOTIC_STIMULUS	0.96237	1	0.7072	0.993918	0.66496	0.999807	0.45139	0.988142	0.99475	0.999868	0.080245	0.950378	158	-0.12674	-0.012894	0.07124	131	-0.042052	-0.00425	0.077126	127	-0.034004	-0.0033542	0.079811	124	0.0095287	0.00098457	0.078003	160	-0.16894	-0.017132	0.066016	153	0.098292	0.0098746	0.070032	150	0.10791	0.010836	0.069276	0.059674	0.891528
GOMF_MRNA_BINDING	0.0010608	0.146333	5.0662e-05	0.0813452	0.049574	0.999807	0.27221	0.988142	6.205e-05	0.059449	0.080258	0.950378	267	0.15469	0.020383	0.05033	210	0.22663	0.028909	0.058274	227	0.0953	0.012519	0.057787	204	0.037248	0.0049191	0.061447	269	0.19685	0.02579	0.051273	266	0.071913	0.0094895	0.051241	262	0.11177	0.014777	0.050852	0.013986	0.654647
GOBP_PEPTIDYL_ARGININE_METHYLATION	0.18554	0.914335	0.63745	0.993918	0.19635	0.999807	0.71695	0.988142	0.72744	0.999868	0.080337	0.950378	7	0.34634	0.007454	0.3872	7	-0.13245	-0.0031095	0.37664	8	0.28107	0.0069908	0.32882	7	-0.1974	-0.004871	0.34401	9	-0.16509	-0.0039902	0.27283	10	0.47123	0.012161	0.3359	10	0.50411	0.013133	0.33412	0.065689	0.900363
GOBP_REGULATION_OF_PHOSPHORUS_METABOLIC_PROCESS	0.81789	1	0.71868	0.993918	0.39724	0.999807	0.75944	0.988142	0.82454	0.999868	0.08037	0.950378	902	-0.026001	-0.0061611	0.028655	758	-0.017985	-0.0042617	0.031065	755	0.0087415	0.0020502	0.033558	691	-0.02337	-0.0055563	0.033171	903	-0.025886	-0.0060822	0.02775	903	0.039007	0.0092766	0.027809	890	0.035382	0.0084318	0.027333	0.097765	0.943798
GOBP_POSITIVE_REGULATION_OF_NEUROGENESIS	0.042008	0.629688	0.41376	0.993918	0.084872	0.999807	0.48781	0.988142	0.26359	0.999868	0.080555	0.950536	200	0.10089	0.011533	0.058388	175	0.014007	0.0016333	0.064281	186	0.088532	0.010544	0.064474	164	0.0020882	0.0002477	0.068355	199	0.036414	0.0041128	0.057586	198	0.07977	0.0091027	0.05692	197	0.091471	0.010509	0.056795	0.053654	0.891441
GOBP_POSITIVE_REGULATION_OF_MUSCLE_TISSUE_DEVELOPMENT	0.10782	0.800627	0.35757	0.993918	0.18453	0.999807	0.21385	0.988142	0.002513	0.261115	0.080688	0.950536	18	0.27787	0.0095864	0.22439	14	0.084205	0.002795	0.23072	16	0.21165	0.0074425	0.23562	15	0.1954	0.0070556	0.24634	18	0.53265	0.018201	0.18983	17	0.33814	0.011375	0.24143	17	0.42354	0.014383	0.21685	0.025413	0.725845
GOBP_PROTOPORPHYRINOGEN_IX_BIOSYNTHETIC_PROCESS	0.1944	0.91872	0.40969	0.993918	0.34692	0.999807	0.45526	0.988142	0.25263	0.999868	0.080734	0.950536	8	0.25565	0.005882	0.29665	4	0.091304	0.0016206	0.39986	7	0.19308	0.0044924	0.49048	3	0.073042	0.0011801	0.64998	7	0.24339	0.0051882	0.3653	5	0.45345	0.0082761	0.32384	5	0.54566	0.010054	0.29626	0.032762	0.800526
GOMF_GLYCERALDEHYDE_3_PHOSPHATE_DEHYDROGENASE_NADPLUS_NON_PHOSPHORYLATING_ACTIVITY	0.27686	0.97511	0.62034	0.993918	0.43215	0.999807	0.72724	0.988142	0.77585	0.999868	0.080756	0.950536	5	0.19791	0.0036002	0.33418	6	-0.091268	-0.0019839	0.29788	6	0.050753	0.0010933	0.29695	4	-0.22022	-0.0041084	0.3643	4	-0.33213	-0.0053524	0.438	6	0.37933	0.0075838	0.27093	6	0.46405	0.0093658	0.32669	0.077749	0.90827
GOBP_LIPOXYGENASE_PATHWAY	0.55088	1	0.036128	0.944626	0.51753	0.999807	0.37944	0.988142	0.29282	0.999868	0.081084	0.953297	11	-0.029441	-0.00079419	0.23019	9	0.52471	0.013967	0.29188	10	-0.017072	-0.00047471	0.3883	8	0.094507	0.002493	0.30788	9	0.14361	0.0034709	0.26341	10	0.36732	0.0094793	0.26276	10	0.25784	0.0067171	0.26384	0.16424	0.986708
GOMF_PROTEIN_PHOSPHATASE_2A_BINDING	0.78375	1	0.37973	0.993918	0.85834	0.999807	0.87224	0.988142	0.87264	0.999868	0.081275	0.953804	24	-0.12972	-0.0051666	0.16526	20	0.047842	0.0018976	0.15625	24	-0.20822	-0.0089646	0.19407	23	-0.21167	-0.0094612	0.18614	25	-0.17096	-0.0068829	0.15009	24	0.27531	0.011002	0.19712	24	0.15142	0.0061085	0.21187	0.2374	0.986708
GOCC_PRESYNAPTIC_ACTIVE_ZONE_CYTOPLASMIC_COMPONENT	0.97659	1	0.50177	0.993918	0.34197	0.999807	0.99415	0.997404	0.83972	0.999868	0.081314	0.953804	16	-0.38006	-0.012363	0.19116	13	-0.0010717	-3.4281e-05	0.24211	14	0.10523	0.0034616	0.25848	14	-0.62176	-0.021691	0.24659	16	-0.21533	-0.0069374	0.21677	15	0.3001	0.0094838	0.21492	15	0.28574	0.0091157	0.20509	0.081781	0.913435
GOBP_PROTEIN_RNA_COMPLEX_ORGANIZATION	0.00046311	0.0887428	0.12126	0.993918	0.16986	0.999807	0.62209	0.988142	0.03834	0.753517	0.081642	0.956552	153	0.23361	0.023392	0.070514	113	0.09104	0.0085516	0.077892	122	0.081788	0.0079088	0.085664	102	-0.029366	-0.0027547	0.094433	149	0.13115	0.012839	0.074079	146	0.10246	0.010057	0.073487	140	0.11051	0.010724	0.071561	0.061277	0.899882
GOBP_REGULATION_OF_HEPATIC_STELLATE_CELL_ACTIVATION	0.49969	1	0.69318	0.993918	0.29348	0.999807	0.87104	0.988142	0.65449	0.999868	0.081745	0.95666	7	0.00024799	5.3374e-06	0.32437	6	-0.15326	-0.0033314	0.30354	7	0.18898	0.0043969	0.34786	5	-0.41426	-0.0086402	0.36616	7	-0.14881	-0.003172	0.37436	7	0.41235	0.0089042	0.2959	7	0.25277	0.0055101	0.31505	0.21119	0.986708
GOCC_BASOLATERAL_PLASMA_MEMBRANE	0.8464	1	0.88213	0.993918	0.93575	0.999807	0.22274	0.988142	0.66665	0.999868	0.081887	0.957224	227	-0.058682	-0.0071395	0.057466	181	-0.073608	-0.008727	0.062075	188	-0.10347	-0.012389	0.068066	185	0.050072	0.0063026	0.065625	228	-0.024383	-0.0029449	0.056612	212	0.076561	0.0090358	0.054977	204	0.039029	0.004562	0.057313	0.24795	0.986708
GOCC_ACETYLCHOLINE_GATED_CHANNEL_COMPLEX	0.20322	0.924205	0.24315	0.993918	0.9612	0.999807	0.53555	0.988142	0.52956	0.999868	0.082188	0.959002	13	0.17185	0.0050394	0.207	12	0.16757	0.00515	0.24068	15	-0.48073	-0.016368	0.27238	10	-0.028785	-0.00084887	0.32262	15	-0.017908	-0.00055865	0.24145	14	0.25992	0.0079356	0.18691	14	0.21348	0.0065796	0.17874	0.11618	0.969092
GOBP_CEREBELLAR_PURKINJE_CELL_LAYER_MORPHOGENESIS	0.30428	0.987923	0.44295	0.993918	0.030138	0.999807	0.67671	0.988142	0.87857	0.999868	0.082336	0.959002	12	0.12068	0.0034	0.23564	11	0.031771	0.00093488	0.2214	12	0.40341	0.012287	0.21469	9	-0.11349	-0.0031751	0.24751	14	-0.24556	-0.0074009	0.21025	14	0.23297	0.0071128	0.16765	14	0.20446	0.0063016	0.17787	0.1252	0.977727
GOBP_MITOCHONDRIAL_GENE_EXPRESSION	0.010731	0.406444	0.17707	0.993918	0.6447	0.999807	0.0092848	0.700637	0.072927	0.922895	0.08241	0.959002	130	0.17697	0.016346	0.076938	96	0.073867	0.0063997	0.079717	101	-0.034819	-0.003066	0.093832	92	0.21421	0.019091	0.090976	135	0.11296	0.01053	0.077665	128	0.10688	0.0098291	0.076938	126	0.061972	0.0057082	0.077444	0.2118	0.986708
GOBP_SA_NODE_CELL_TO_ATRIAL_CARDIAC_MUSCLE_CELL_SIGNALING	0.74787	1	0.25088	0.993918	0.87947	0.999807	0.68574	0.988142	0.72465	0.999868	0.082415	0.959002	8	-0.21367	-0.004916	0.31994	9	0.15447	0.0041117	0.22995	8	-0.37294	-0.0092757	0.31809	7	-0.12633	-0.0031174	0.26111	8	-0.17432	-0.0039723	0.29212	8	0.33345	0.0076974	0.24005	7	0.42602	0.0092868	0.2781	0.062789	0.900363
GOBP_CORTISOL_BIOSYNTHETIC_PROCESS	0.024013	0.537554	0.93468	0.993918	0.06237	0.999807	0.90706	0.988142	0.29421	0.999868	0.082728	0.961065	9	0.4384	0.010698	0.22171	8	-0.40112	-0.010067	0.26533	7	0.46964	0.010927	0.30589	6	-0.3907	-0.0089261	0.29532	8	0.13637	0.0031075	0.25199	9	0.38621	0.0094556	0.27844	9	0.54316	0.013425	0.25739	0.01743	0.689023
GOBP_NEPHRON_TUBULE_EPITHELIAL_CELL_DIFFERENTIATION	0.085553	0.749488	0.43255	0.993918	0.11901	0.999807	0.24404	0.988142	0.32036	0.999868	0.082814	0.961065	12	0.33247	0.0093671	0.2429	10	0.043256	0.0012137	0.25463	12	0.29941	0.0091193	0.25373	10	0.19895	0.0058671	0.28693	10	0.11803	0.0030069	0.2529	10	0.33422	0.0086251	0.24105	10	0.34444	0.0089734	0.23812	0.074029	0.90827
GOBP_PROSTANOID_BIOSYNTHETIC_PROCESS	0.14612	0.866643	0.60966	0.993918	0.45224	0.999807	0.85333	0.988142	0.18405	0.999868	0.082935	0.961065	22	0.16516	0.0062985	0.1568	20	-0.046316	-0.001837	0.16633	22	0.018702	0.00077094	0.15584	19	-0.19408	-0.0078858	0.18468	24	0.12395	0.0048895	0.13771	23	0.23228	0.0090869	0.16762	23	0.061634	0.0024341	0.15367	0.34418	0.986708
GOMF_SEQUENCE_SPECIFIC_SINGLE_STRANDED_DNA_BINDING	0.42977	1	0.34009	0.993918	0.75654	0.999807	0.15864	0.988142	0.10444	0.973438	0.082969	0.961065	12	0.053887	0.0015183	0.30452	9	0.085026	0.0022633	0.20626	10	-0.21749	-0.0060474	0.31282	11	0.27637	0.0085474	0.27633	11	0.37978	0.010147	0.3022	10	0.31462	0.0081195	0.22709	10	0.21235	0.0055321	0.22614	0.17387	0.986708
GOCC_HISTONE_METHYLTRANSFERASE_COMPLEX	0.38778	1	0.0021834	0.47101	0.60997	0.999807	0.022528	0.868016	0.83607	0.999868	0.0831	0.961491	52	0.033399	0.0019563	0.11714	47	0.32959	0.020018	0.1156	50	-0.038099	-0.0023652	0.13643	39	0.29751	0.017304	0.14843	55	-0.095337	-0.0056877	0.097433	49	0.15103	0.0086163	0.10907	48	0.19493	0.011112	0.10828	0.035928	0.819148
GOBP_MAGNESIUM_ION_HOMEOSTASIS	0.12226	0.825816	0.16978	0.993918	0.37453	0.999807	0.30772	0.988142	0.59703	0.999868	0.08333	0.961813	7	0.33074	0.0071184	0.28419	9	0.31233	0.0083138	0.32701	4	0.17756	0.0031233	0.55506	6	0.20207	0.0046165	0.40225	10	-0.06616	-0.0016855	0.2693	10	0.3385	0.0087357	0.24474	10	0.47203	0.012297	0.27434	0.042677	0.870952
GOMF_VOLTAGE_GATED_CALCIUM_CHANNEL_ACTIVITY_INVOLVED_IN_CARDIAC_MUSCLE_CELL_ACTION_POTENTIAL	0.28504	0.978472	0.78168	0.993918	0.39905	0.999807	0.87358	0.988142	0.40017	0.999868	0.083336	0.961813	5	0.22159	0.004031	0.39016	5	-0.25808	-0.0051211	0.33175	4	0.11315	0.0019902	0.44231	5	-0.35272	-0.0073566	0.30844	5	0.087603	0.0015783	0.34639	5	0.42752	0.0078028	0.30911	4	0.53615	0.0088357	0.41015	0.095587	0.938758
GOBP_RIBOSOME_ASSOCIATED_UBIQUITIN_DEPENDENT_PROTEIN_CATABOLIC_PROCESS	0.13934	0.856507	0.042574	0.971476	0.72869	0.999807	0.0068293	0.628863	0.089216	0.950451	0.083426	0.961813	7	0.41057	0.0088364	0.37898	4	0.60841	0.010799	0.35337	7	-0.26757	-0.0062255	0.43945	3	0.67661	0.010932	0.2743	7	0.35299	0.0075245	0.26231	6	0.44096	0.008816	0.31896	6	-0.16647	-0.0033597	0.30562	0.70701	0.986708
GOBP_LIPID_HYDROXYLATION	0.14092	0.8583	NA	NA	0.58301	0.999807	0.18775	0.988142	0.3814	0.999868	0.083596	0.961813	6	0.31175	0.006212	0.28966	NA	NA	NA	NA	4	-0.10895	-0.0019164	0.51977	3	0.49028	0.0079215	0.55319	7	0.083485	0.0017796	0.27661	5	0.47931	0.008748	0.34698	5	0.46559	0.0085783	0.34508	0.088646	0.926139
GOBP_LONG_TERM_MEMORY	0.10196	0.786784	0.40581	0.993918	0.90202	0.999807	0.21841	0.988142	0.58814	0.999868	0.083599	0.961813	33	0.20474	0.0095593	0.16114	28	0.037054	0.0017384	0.15547	28	-0.22911	-0.010653	0.17716	28	0.12849	0.0063356	0.16524	35	-0.028961	-0.0013792	0.13	34	0.20106	0.00956	0.14555	32	0.12409	0.0057784	0.16108	0.22056	0.986708
GOCC_MONOATOMIC_ION_CHANNEL_COMPLEX	0.9099	1	0.40948	0.993918	0.67486	0.999807	0.84029	0.988142	0.66451	0.999868	0.083712	0.962028	295	-0.067261	-0.0093075	0.050186	256	0.011985	0.0016849	0.052361	266	-0.026104	-0.0037062	0.057576	233	-0.056957	-0.0080285	0.057201	292	-0.020735	-0.0028282	0.048811	290	0.068112	0.0093771	0.049334	286	0.070811	0.0097727	0.049595	0.076691	0.90827
GOBP_POSITIVE_REGULATION_OF_BLOOD_VESSEL_REMODELING	NA	NA	0.30911	0.993918	NA	NA	NA	NA	NA	NA	0.084025	0.962409	NA	NA	NA	NA	2	0.24441	0.0030677	0.49039	NA	NA	NA	NA	NA	NA	NA	NA	NA	NA	NA	NA	2	0.88396	0.010205	0.6412	2	0.89385	0.010417	0.63452	0.079477	0.90827
GOBP_B_CELL_ACTIVATION_INVOLVED_IN_IMMUNE_RESPONSE	0.0078251	0.368556	0.41074	0.993918	0.076354	0.999807	0.36103	0.988142	0.52766	0.999868	0.084103	0.962409	65	0.25809	0.016894	0.10677	56	0.027399	0.0018159	0.12142	63	0.17084	0.011898	0.11945	52	0.040306	0.0027055	0.11331	65	-0.0073056	-0.00047365	0.1053	68	0.14939	0.010034	0.10841	68	0.24258	0.016447	0.10629	0.011249	0.630686
GOBP_FACIAL_NERVE_STRUCTURAL_ORGANIZATION	0.80092	1	0.49959	0.993918	0.032673	0.999807	0.95123	0.990202	0.45692	0.999868	0.084119	0.962409	8	-0.25578	-0.0058849	0.30272	7	0.00035023	8.2225e-06	0.33686	8	0.52496	0.013057	0.28482	7	-0.53998	-0.013325	0.32587	8	0.033812	0.0007705	0.31247	8	0.33259	0.0076775	0.24136	8	0.032054	0.00074696	0.23281	0.44525	0.986708
GOBP_PROTEIN_TRANSMEMBRANE_IMPORT_INTO_INTRACELLULAR_ORGANELLE	0.22996	0.944281	0.33757	0.993918	0.35769	0.999807	0.88113	0.988142	0.11653	0.988262	0.084149	0.962409	29	0.12538	0.0054885	0.16966	23	0.071724	0.0030504	0.17113	26	0.065339	0.0029277	0.17918	25	-0.19839	-0.0092444	0.16803	31	0.17826	0.0079905	0.14948	29	0.22271	0.0097816	0.16165	29	0.22995	0.010195	0.15908	0.074175	0.90827
GOBP_REGULATION_OF_NUCLEAR_TRANSCRIBED_MRNA_POLY_A_TAIL_SHORTENING	0.33415	0.997096	0.038037	0.956791	0.087101	0.999807	0.97979	0.99317	0.79748	0.999868	0.084229	0.962409	12	0.095382	0.0026874	0.2226	11	0.38736	0.011398	0.21834	11	0.35552	0.010368	0.26162	9	-0.44799	-0.012534	0.21857	13	-0.18113	-0.0052606	0.21752	10	0.33963	0.0087648	0.2466	10	0.35203	0.0091709	0.24854	0.078344	0.90827
GOBP_POSITIVE_REGULATION_OF_CARDIOCYTE_DIFFERENTIATION	0.026683	0.54476	0.13552	0.993918	0.28156	0.999807	0.18723	0.988142	0.40627	0.999868	0.084311	0.962409	12	0.44466	0.012528	0.23014	10	0.25523	0.0071612	0.23188	11	0.1672	0.0048759	0.28916	11	0.21555	0.0066666	0.24268	11	0.055433	0.0014811	0.23373	11	0.36033	0.0097526	0.26173	11	0.37418	0.010224	0.259	0.074287	0.90827
GOCC_CONTRACTILE_RING	0.97915	1	0.3212	0.993918	0.83001	0.999807	0.28475	0.988142	0.6724	0.999868	0.084646	0.963202	9	-0.53939	-0.013162	0.26483	7	0.12263	0.0028791	0.26408	9	-0.43967	-0.011598	0.46074	7	0.17839	0.004402	0.31362	9	-0.13299	-0.0032143	0.29781	9	0.39809	0.0097467	0.28961	9	0.36519	0.009026	0.23534	0.060377	0.894175
GOBP_EPIGENETIC_REGULATION_OF_GENE_EXPRESSION	0.10374	0.789769	0.022717	0.847125	0.03957	0.999807	0.10938	0.988142	0.071836	0.921989	0.08466	0.963202	184	0.080223	0.0088001	0.06364	160	0.13887	0.015493	0.069406	152	0.12504	0.01348	0.07121	138	0.088244	0.009613	0.071746	185	0.08621	0.0093926	0.058953	174	0.085347	0.0091372	0.062094	170	0.084955	0.0090757	0.060835	0.081299	0.911621
GOBP_NEGATIVE_REGULATION_OF_TRANSLATION	0.0078347	0.368556	0.03264	0.937817	0.26747	0.999807	0.81798	0.988142	0.1144	0.988262	0.084716	0.963202	100	0.19233	0.015597	0.079575	77	0.16849	0.013083	0.091394	89	0.055491	0.004589	0.089428	81	-0.082893	-0.0069356	0.091318	109	0.092741	0.0077752	0.077058	101	0.10801	0.0088318	0.078604	99	0.072522	0.0059266	0.077918	0.176	0.986708
GOBP_VESICLE_MEDIATED_TRANSPORT_BETWEEN_ENDOSOMAL_COMPARTMENTS	0.41352	1	0.12564	0.993918	0.062048	0.999807	0.38831	0.988142	0.67602	0.999868	0.084758	0.963202	38	0.033651	0.0016857	0.15401	36	0.17393	0.0092497	0.1516	33	0.2255	0.01138	0.14662	29	0.049449	0.0024812	0.17428	41	-0.050958	-0.002626	0.1116	36	0.19092	0.0093405	0.13897	36	0.18606	0.0091887	0.13959	0.091293	0.926139
GOBP_HEMIDESMOSOME_ASSEMBLY	0.45334	1	0.18343	0.993918	0.0090731	0.770669	0.67055	0.988142	0.95899	0.999868	0.084885	0.963572	6	0.039937	0.0007958	0.34065	4	0.3764	0.0066808	0.4171	5	0.78291	0.015396	0.33131	5	-0.15334	-0.0031982	0.34736	6	-0.57611	-0.01137	0.33125	6	0.44051	0.0088069	0.32083	6	0.42492	0.008576	0.30952	0.084918	0.920784
GOBP_PROTEIN_INSERTION_INTO_MEMBRANE	0.59528	1	0.28969	0.993918	0.28349	0.999807	0.088988	0.988142	0.84315	0.999868	0.085003	0.963631	30	-0.033578	-0.0014949	0.13923	29	0.091591	0.0043729	0.16524	20	0.11811	0.0046428	0.2063	20	0.24279	0.010121	0.18023	29	-0.15971	-0.0069245	0.15852	31	0.19392	0.0088053	0.14131	31	0.24041	0.011019	0.14457	0.048177	0.877237
GOCC_CYTOPLASMIC_EXOSOME_RNASE_COMPLEX	0.019877	0.495895	0.57972	0.993918	0.34176	0.999807	0.16813	0.988142	0.49712	0.999868	0.085079	0.963631	14	0.3788	0.011527	0.18419	12	-0.056383	-0.0017328	0.28026	12	0.12471	0.0037984	0.3059	10	0.26329	0.0077644	0.27379	13	0.0015294	4.4421e-05	0.21168	14	0.34729	0.010603	0.25317	14	0.33502	0.010326	0.24419	0.085053	0.920784
GOBP_CHOLESTEROL_STORAGE	0.01481	0.451285	0.26322	0.993918	0.063095	0.999807	0.4155	0.988142	0.70235	0.999868	0.085257	0.96426	20	0.39365	0.014315	0.18095	18	0.10996	0.0041381	0.17359	16	0.33543	0.011795	0.21932	19	0.041512	0.0016868	0.19449	22	-0.097571	-0.0036855	0.18369	20	0.25748	0.0093941	0.18785	20	0.24957	0.0091917	0.18627	0.090163	0.926139
GOMF_NEDD8_TRANSFERASE_ACTIVITY	0.012992	0.429092	0.51051	0.993918	0.31575	0.999807	0.083795	0.988142	0.21518	0.999868	0.085547	0.96426	6	0.87583	0.017452	0.39332	7	-0.0073729	-0.0001731	0.27972	6	0.16904	0.0036414	0.35244	6	0.40726	0.0093044	0.29509	7	0.23599	0.0050305	0.29925	7	0.39001	0.0084218	0.28493	7	0.3648	0.0079522	0.27409	0.091614	0.926139
GOBP_NEGATIVE_REGULATION_OF_RECEPTOR_INTERNALIZATION	0.38893	1	0.58158	0.993918	0.069766	0.999807	0.27725	0.988142	0.2607	0.999868	0.085551	0.96426	13	0.058526	0.0017162	0.20745	13	-0.045787	-0.0014646	0.22234	10	0.40569	0.01128	0.27454	11	0.13107	0.0040536	0.22175	15	0.15008	0.004682	0.23406	11	0.30767	0.0083272	0.22478	11	0.21445	0.0058593	0.23208	0.17775	0.986708
GOBP_RNA_POLYMERASE_I_PREINITIATION_COMPLEX_ASSEMBLY	0.29417	0.985513	0.17918	0.993918	0.024493	0.999807	0.041368	0.988142	0.019784	0.613157	0.085607	0.96426	9	0.12422	0.0030311	0.22949	6	0.28739	0.0062469	0.31288	9	0.58259	0.015369	0.29589	8	0.50175	0.013235	0.28915	9	0.60552	0.014635	0.29416	9	0.35712	0.0087435	0.26097	9	0.38788	0.0095868	0.24689	0.058101	0.891449
GOBP_TRANSCRIPTION_INITIATION_AT_RNA_POLYMERASE_I_PROMOTER	0.29417	0.985513	0.17918	0.993918	0.024493	0.999807	0.041368	0.988142	0.019784	0.613157	0.085607	0.96426	9	0.12422	0.0030311	0.22949	6	0.28739	0.0062469	0.31288	9	0.58259	0.015369	0.29589	8	0.50175	0.013235	0.28915	9	0.60552	0.014635	0.29416	9	0.35712	0.0087435	0.26097	9	0.38788	0.0095868	0.24689	0.058101	0.891449
GOBP_NEGATIVE_REGULATION_OF_PROTEIN_DEPHOSPHORYLATION	0.90117	1	0.73554	0.993918	0.75359	0.999807	0.58978	0.988142	0.88625	0.999868	0.085754	0.964519	20	-0.27411	-0.0099675	0.21276	16	-0.12505	-0.0044371	0.1986	19	-0.14098	-0.0054015	0.20555	18	-0.047133	-0.0018642	0.20764	22	-0.21752	-0.0082162	0.18023	20	0.22766	0.0083061	0.16648	20	0.094027	0.003463	0.16315	0.2822	0.986708
GOMF_DNA_HELICASE_ACTIVITY	0.058978	0.687319	0.42916	0.993918	0.46183	0.999807	0.50392	0.988142	0.42533	0.999868	0.085819	0.964519	47	0.19757	0.011003	0.12636	39	0.021979	0.0012164	0.12312	41	0.013104	0.00073689	0.13675	37	-0.0015183	-8.6022e-05	0.15446	50	0.022863	0.0013007	0.12143	45	0.16192	0.0088537	0.11844	45	0.089508	0.0049408	0.12121	0.23014	0.986708
GOBP_REGULATION_OF_NEUROTRANSMITTER_SECRETION	0.87092	1	0.49091	0.993918	0.52779	0.999807	0.96826	0.990352	0.88842	0.999868	0.085989	0.96459	67	-0.10847	-0.007208	0.095923	60	0.0023233	0.00015936	0.10192	62	-0.0079502	-0.00054933	0.11403	50	-0.22972	-0.015121	0.12376	68	-0.12024	-0.0079725	0.098699	66	0.12897	0.0085349	0.09442	65	0.14298	0.009479	0.097664	0.07161	0.90827
GOMF_SYMPORTER_ACTIVITY	0.79968	1	0.72109	0.993918	0.22643	0.999807	0.78862	0.988142	0.87963	0.999868	0.08611	0.96459	120	-0.065023	-0.0057725	0.07736	105	-0.04939	-0.0044735	0.084269	105	0.065025	0.0058372	0.086621	99	-0.075654	-0.0069925	0.09437	119	-0.093654	-0.0082013	0.079828	122	0.098489	0.0088445	0.072143	119	0.072028	0.0064491	0.073819	0.16461	0.986708
GOBP_SUGAR_MEDIATED_SIGNALING_PATHWAY	0.082553	0.742524	0.68358	0.993918	0.028187	0.999807	0.83218	0.988142	0.45038	0.999868	0.086159	0.96459	7	0.41891	0.0090159	0.30177	6	-0.1686	-0.0036647	0.35291	7	0.71159	0.016556	0.37288	6	-0.42457	-0.0097	0.44095	7	0.046399	0.00098908	0.37206	8	0.43761	0.010102	0.32062	8	0.40112	0.0093474	0.28772	0.081656	0.913435
GOMF_SCAFFOLD_PROTEIN_BINDING	0.28383	0.977862	0.76359	0.993918	0.13314	0.999807	0.69606	0.988142	0.56726	0.999868	0.086251	0.96459	60	0.05894	0.0037073	0.10313	57	-0.074408	-0.0049751	0.10365	53	0.14745	0.009423	0.13263	48	-0.061666	-0.0039776	0.12018	60	-0.017589	-0.0010958	0.10383	58	0.14949	0.0092762	0.10957	56	0.15937	0.00981	0.11168	0.076791	0.90827
GOMF_SINGLE_STRANDED_DNA_3_5_DNA_EXONUCLEASE_ACTIVITY	0.030192	0.574613	0.74188	0.993918	0.015359	0.931285	0.91135	0.988142	0.015683	0.572812	0.086298	0.96459	6	0.599	0.011936	0.31893	4	-0.28745	-0.005102	0.44279	5	0.68838	0.013537	0.31854	5	-0.59285	-0.012365	0.4394	5	0.70593	0.012719	0.32793	6	0.38519	0.0077009	0.2824	6	0.3056	0.0061677	0.32662	0.17474	0.986708
GOCC_SUPER_ELONGATION_COMPLEX	0.5978	1	0.059025	0.993918	0.26763	0.999807	0.5129	0.988142	0.27735	0.999868	0.086493	0.964973	5	-0.083572	-0.0015202	0.33744	4	0.62902	0.011165	0.4024	5	0.2277	0.0044777	0.36725	5	-0.017328	-0.00036141	0.53562	5	0.25866	0.0046603	0.43786	4	0.54266	0.0088589	0.39821	4	0.41542	0.0068461	0.39392	0.14582	0.986708
GOBP_RESPONSE_TO_MUSCLE_STRETCH	0.32374	0.996059	0.8282	0.993918	0.1284	0.999807	0.5509	0.988142	0.98424	0.999868	0.086574	0.964973	22	0.078346	0.0029878	0.17133	19	-0.17484	-0.0067596	0.18461	22	0.24079	0.0099263	0.21233	15	-0.028879	-0.0010428	0.22574	22	-0.3435	-0.012975	0.15971	24	0.23899	0.0095503	0.17544	23	0.24915	0.0098394	0.17615	0.078633	0.90827
GOBP_INTRINSIC_APOPTOTIC_SIGNALING_PATHWAY_IN_RESPONSE_TO_OXIDATIVE_STRESS	0.51074	1	0.0037804	0.532833	0.016227	0.931285	0.27103	0.988142	0.19931	0.999868	0.086661	0.964973	47	-0.0031976	-0.00017809	0.11872	39	0.30173	0.016699	0.11294	41	0.26079	0.014666	0.12192	34	0.084387	0.0045839	0.1384	50	0.091021	0.0051783	0.10783	51	0.15363	0.0089415	0.11282	51	0.15247	0.0089578	0.10879	0.080542	0.910623
GOBP_REGULATION_OF_BLOOD_BRAIN_BARRIER_PERMEABILITY	0.96039	1	0.5785	0.993918	0.31003	0.999807	0.48333	0.988142	0.74779	0.999868	0.086759	0.964973	9	-0.54577	-0.013318	0.31091	8	-0.057156	-0.0014345	0.28859	7	0.18383	0.0042771	0.37079	8	0.013001	0.00034295	0.31103	7	-0.21659	-0.0046169	0.32444	8	0.41651	0.0096148	0.30602	8	0.31617	0.0073678	0.30017	0.14611	0.986708
GOBP_REGULATION_OF_SYSTEM_PROCESS	0.29317	0.985513	0.45313	0.993918	0.80807	0.999807	0.68074	0.988142	0.69418	0.999868	0.086805	0.964973	457	0.021636	0.003706	0.03976	401	0.0048703	0.00085188	0.041354	388	-0.039475	-0.0067363	0.04533	372	-0.020926	-0.003704	0.044542	449	-0.019909	-0.0033497	0.039209	450	0.053568	0.0091366	0.039366	444	0.063482	0.010856	0.039021	0.051899	0.890046
GOBP_G_PROTEIN_COUPLED_OPIOID_RECEPTOR_SIGNALING_PATHWAY	0.43526	1	0.4703	0.993918	0.1248	0.999807	0.39378	0.988142	0.50505	0.999868	0.086975	0.965251	10	0.051245	0.0013181	0.31436	9	0.021488	0.00057198	0.28837	9	0.38397	0.010129	0.33349	8	0.089093	0.0023502	0.33061	10	-0.0038534	-9.8167e-05	0.30435	8	0.47603	0.010989	0.3501	8	0.4895	0.011407	0.38216	0.10013	0.945262
GOBP_POSITIVE_REGULATION_OF_GONADOTROPIN_SECRETION	0.47056	1	0.039641	0.963587	0.49122	0.999807	0.23908	0.988142	0.68796	0.999868	0.08718	0.965251	6	0.02758	0.00054956	0.37334	7	0.43108	0.010121	0.24562	5	0.0099738	0.00019614	0.45326	5	0.2609	0.0054416	0.36783	4	-0.2213	-0.0035664	0.45156	7	0.40341	0.0087111	0.29697	7	0.36969	0.0080588	0.3109	0.11722	0.969092
GOBP_CATECHOL_CONTAINING_COMPOUND_BIOSYNTHETIC_PROCESS	0.95527	1	0.50431	0.993918	0.83704	0.999807	0.54228	0.988142	0.91311	0.999868	0.087207	0.965251	14	-0.37022	-0.011266	0.21798	18	-0.0018072	-6.8006e-05	0.16711	14	-0.27095	-0.0089129	0.2758	13	-0.020119	-0.0006764	0.18949	16	-0.27618	-0.0088979	0.20304	19	0.24521	0.0087202	0.18054	19	0.26933	0.0096685	0.19574	0.084439	0.920784
GOBP_REGULATION_OF_NUCLEOBASE_CONTAINING_COMPOUND_TRANSPORT	0.78244	1	0.66077	0.993918	0.72754	0.999807	0.65843	0.988142	0.047675	0.807508	0.087221	0.965251	15	-0.17369	-0.0054708	0.22254	15	-0.089843	-0.0030867	0.21671	9	-0.18144	-0.0047862	0.29969	10	-0.14857	-0.0043812	0.36397	15	0.34272	0.010692	0.20547	16	0.31051	0.010134	0.22862	15	0.23151	0.0073854	0.22732	0.15425	0.986708
GOCC_ANNULATE_LAMELLAE	0.054284	0.670309	0.0059375	0.583324	0.59005	0.999807	0.014328	0.773482	0.1501	0.999868	0.087303	0.965251	5	0.43264	0.00787	0.26959	5	0.92423	0.01834	0.36729	3	-0.15438	-0.0023518	0.67806	3	1.1835	0.019122	0.54076	3	0.41867	0.0058433	0.4041	5	0.41082	0.007498	0.3026	5	0.48087	0.0088598	0.30833	0.059447	0.891449
GOBP_CHONDROCYTE_PROLIFERATION	0.24629	0.951913	0.14684	0.993918	0.28791	0.999807	0.69253	0.988142	0.24015	0.999868	0.087439	0.965709	19	0.12543	0.0044456	0.18277	19	0.21233	0.008209	0.2022	17	0.13446	0.0048732	0.2403	15	-0.11053	-0.0039913	0.21972	22	0.11589	0.0043773	0.16418	21	0.22897	0.0085598	0.16876	21	0.16439	0.0062039	0.16701	0.16249	0.986708
GOBP_REGULATION_OF_DELAYED_RECTIFIER_POTASSIUM_CHANNEL_ACTIVITY	0.48142	1	0.083297	0.993918	0.20566	0.999807	0.77291	0.988142	0.26493	0.999868	0.087535	0.965724	14	0.01169	0.00035574	0.25088	12	0.37942	0.011661	0.27428	11	0.24967	0.0072808	0.30388	7	-0.22224	-0.0054839	0.29691	13	0.13181	0.0038283	0.20981	12	0.34612	0.0097843	0.25522	11	0.46006	0.01257	0.26958	0.043962	0.872753
GOMF_L_GLUTAMINE_TRANSMEMBRANE_TRANSPORTER_ACTIVITY	0.85434	1	0.20267	0.993918	0.19936	0.999807	0.4959	0.988142	0.94983	0.999868	0.087889	0.968582	7	-0.33466	-0.0072026	0.31713	8	0.18425	0.0046241	0.22141	6	0.21738	0.0046827	0.25758	8	0.0030421	8.0246e-05	0.29602	8	-0.46701	-0.010642	0.28419	7	0.4301	0.0092875	0.31766	7	0.28449	0.0062016	0.31756	0.18517	0.986708
GOMF_ASPARTIC_TYPE_PEPTIDASE_ACTIVITY	0.07606	0.729718	0.0078184	0.629133	0.069369	0.999807	0.21514	0.988142	0.4825	0.999868	0.088093	0.969783	22	0.21991	0.0083866	0.15355	15	0.41205	0.014156	0.17043	18	0.27969	0.010431	0.1889	17	0.16287	0.0062606	0.20649	23	0.007342	0.00028354	0.16727	21	0.22277	0.008328	0.16469	20	0.072214	0.0026597	0.14978	0.31486	0.986708
GOMF_TRANSCRIPTION_COREGULATOR_ACTIVITY	0.087518	0.754547	0.040389	0.963587	0.0052215	0.647658	0.35389	0.988142	0.0019611	0.238274	0.088259	0.970564	392	0.057549	0.0091498	0.042431	331	0.07842	0.012497	0.044904	341	0.12419	0.019905	0.048487	297	0.018806	0.0029843	0.050166	395	0.11994	0.018962	0.041574	384	0.057987	0.009157	0.042901	375	0.0652	0.010272	0.042284	0.061556	0.899882
GOBP_REGULATION_OF_DENDRITIC_SPINE_DEVELOPMENT	0.0098706	0.397248	0.036149	0.944626	0.13852	0.999807	0.35411	0.988142	0.087615	0.947461	0.088768	0.971695	47	0.2752	0.015327	0.11803	44	0.21521	0.012649	0.11973	45	0.14698	0.0086575	0.1352	41	0.049275	0.0029383	0.13166	49	0.15493	0.0087257	0.11428	47	0.16568	0.0092578	0.12286	47	0.2305	0.013002	0.11419	0.021777	0.716815
GOBP_REGULATION_OF_B_CELL_DIFFERENTIATION	0.63148	1	0.041358	0.964903	0.32126	0.999807	0.14119	0.988142	0.52931	0.999868	0.088797	0.971695	27	-0.054817	-0.0023155	0.16326	22	0.37087	0.015427	0.21372	18	0.095636	0.0035666	0.20602	22	0.23183	0.010135	0.21565	27	-0.012822	-0.00053645	0.17435	21	0.30023	0.011224	0.22268	21	0.21817	0.0082334	0.19786	0.1351	0.986708
GOBP_PROTECTION_FROM_NON_HOMOLOGOUS_END_JOINING_AT_TELOMERE	0.25493	0.958403	0.27244	0.993918	0.49332	0.999807	0.12538	0.988142	0.45806	0.999868	0.08903	0.971695	9	0.24942	0.0060864	0.37844	8	0.23761	0.0059635	0.39245	6	0.0084505	0.00018204	0.50447	7	0.60011	0.014808	0.52247	9	0.031201	0.00075409	0.29625	8	0.54521	0.012586	0.4048	8	0.62614	0.014591	0.35946	0.040778	0.858481
GOBP_FEMALE_SEX_DIFFERENTIATION	0.73243	1	0.15682	0.993918	0.39271	0.999807	0.073959	0.988142	0.12399	0.999559	0.089223	0.971695	105	-0.051404	-0.0042709	0.082884	90	0.087469	0.0073392	0.086805	97	0.024491	0.0021137	0.089946	78	0.14802	0.012155	0.10229	99	0.096328	0.007699	0.083376	106	0.10788	0.0090354	0.080172	105	0.043788	0.0036846	0.079147	0.29005	0.986708
GOMF_INTRAMOLECULAR_OXIDOREDUCTASE_ACTIVITY_TRANSPOSING_C_C_BONDS	0.68132	1	0.10202	0.993918	0.38829	0.999807	0.51453	0.988142	0.79945	0.999868	0.089269	0.971695	10	-0.10003	-0.0025728	0.21219	11	0.32578	0.0095863	0.25647	10	0.091833	0.0025535	0.32359	9	-0.0094922	-0.00026557	0.26056	12	-0.22156	-0.0061829	0.26386	10	0.3757	0.0096957	0.27926	10	0.40817	0.010634	0.27543	0.06919	0.906979
GOMF_CD4_RECEPTOR_BINDING	0.092525	0.766767	0.88953	0.993918	0.27174	0.999807	0.88149	0.988142	0.86247	0.999868	0.089289	0.971695	6	0.37947	0.0075615	0.2863	3	-0.51716	-0.0079498	0.42247	6	0.24413	0.0052589	0.40181	4	-0.44435	-0.0082898	0.37576	6	-0.36325	-0.0071691	0.33279	6	0.39717	0.0079405	0.29524	6	0.41201	0.0083154	0.29217	0.079255	0.90827
GOBP_OXIDATIVE_DEMETHYLATION	0.32607	0.996059	0.083046	0.993918	0.23695	0.999807	0.046249	0.988142	0.54394	0.999868	0.089376	0.971695	9	0.12858	0.0031376	0.28522	5	0.49892	0.0099003	0.36024	7	0.25934	0.0060339	0.36211	7	0.52474	0.012948	0.31187	10	-0.032074	-0.0008171	0.2906	8	0.37701	0.0087029	0.28037	8	0.401	0.0093445	0.27834	0.074852	0.90827
GOBP_PRIMARY_ALCOHOL_METABOLIC_PROCESS	0.1017	0.786784	0.76779	0.993918	0.14782	0.999807	0.56608	0.988142	0.81491	0.999868	0.089394	0.971695	77	0.12339	0.0087876	0.097008	62	-0.077012	-0.0053692	0.10526	61	0.12594	0.008632	0.12042	62	-0.018585	-0.0013616	0.11169	80	-0.080757	-0.0058058	0.090115	73	0.14084	0.0097997	0.10475	73	0.15778	0.011082	0.10495	0.06638	0.903229
GOBP_REGULATION_OF_MRNA_CATABOLIC_PROCESS	0.17461	0.90109	0.23331	0.993918	0.59267	0.999807	0.96773	0.990352	0.16632	0.999868	0.089593	0.971695	154	0.061739	0.006202	0.065951	135	0.04987	0.0051156	0.0685	128	-0.017921	-0.0017746	0.07645	108	-0.14274	-0.013774	0.077213	152	0.061154	0.0060459	0.063121	146	0.085234	0.0083666	0.063449	143	0.13207	0.012952	0.064106	0.019702	0.693592
GOCC_MEMBRANE_PROTEIN_COMPLEX	0.84575	1	0.54951	0.993918	0.71237	0.999807	0.57213	0.988142	0.57363	0.999868	0.08965	0.971695	992	-0.027582	-0.0068324	0.027084	852	-0.0035083	-0.0008779	0.028194	868	-0.017801	-0.0044555	0.031768	790	-0.0056962	-0.0014414	0.031332	1003	-0.0050165	-0.0012379	0.027025	993	0.035969	0.0089418	0.026783	974	0.020792	0.0051679	0.02692	0.21995	0.986708
GOBP_PROTEIN_CONTAINING_COMPLEX_REMODELING	0.59978	1	0.56127	0.993918	0.35582	0.999807	0.95352	0.990352	0.70147	0.999868	0.089741	0.971695	36	-0.036389	-0.0017743	0.14395	29	-0.024652	-0.001177	0.15989	27	0.065473	0.0029895	0.17712	31	-0.27594	-0.014314	0.16423	34	-0.075873	-0.0035614	0.14353	30	0.22136	0.0098879	0.16489	29	0.12258	0.0054348	0.16251	0.22534	0.986708
GOCC_CATION_CHANNEL_COMPLEX	0.84992	1	0.02245	0.847125	0.49188	0.999807	0.74704	0.988142	0.48292	0.999868	0.089832	0.971695	184	-0.064957	-0.0071254	0.062691	161	0.13083	0.014641	0.065225	165	0.001434	0.00016099	0.070441	148	-0.046438	-0.0052366	0.069809	180	0.0026075	0.00028027	0.060894	178	0.085194	0.0092238	0.063489	176	0.095735	0.010404	0.063892	0.067034	0.903229
GOCC_PARASPECKLES	0.26778	0.968563	0.23837	0.993918	0.1844	0.999807	0.47681	0.988142	0.0034405	0.302705	0.089956	0.971695	6	0.19091	0.0038042	0.30813	6	0.27373	0.0059499	0.38467	4	0.43619	0.0076726	0.48531	5	0.013896	0.00028983	0.23887	7	0.78198	0.016669	0.28929	7	0.5522	0.011924	0.41175	7	0.41621	0.0090729	0.40699	0.15325	0.986708
GOBP_REGULATION_OF_VIRAL_GENOME_REPLICATION	0.61635	1	0.39243	0.993918	0.32254	0.999807	0.90684	0.988142	0.05243	0.827221	0.090069	0.971695	68	-0.029885	-0.0020007	0.10099	54	0.032745	0.0021313	0.11995	51	0.054004	0.0033857	0.11724	54	-0.14931	-0.010212	0.11298	65	0.16309	0.010574	0.10056	62	0.12719	0.0081589	0.094888	62	0.072811	0.0047148	0.091071	0.21201	0.986708
GOBP_PEPTIDE_TRANSPORT	0.52182	1	0.80322	0.993918	0.25974	0.999807	0.22071	0.988142	0.33782	0.999868	0.090158	0.971695	209	-0.0031171	-0.00036411	0.056966	188	-0.053014	-0.0064039	0.062135	186	0.042131	0.0050178	0.065404	173	0.051752	0.0063026	0.067226	217	0.023768	0.0028016	0.056802	208	0.075394	0.008815	0.05627	206	0.056521	0.0066385	0.056483	0.1585	0.986708
GOMF_PROTEIN_CARRIER_CHAPERONE	0.10235	0.786784	0.11672	0.993918	0.36913	0.999807	0.43689	0.988142	0.49438	0.999868	0.09053	0.971695	25	0.2026	0.0082357	0.15974	21	0.20429	0.0083025	0.17144	27	0.061492	0.0028077	0.18401	15	0.029937	0.001081	0.18844	25	0.0022585	9.0931e-05	0.16037	28	0.22603	0.0097551	0.16899	28	0.30356	0.013225	0.1662	0.033906	0.806329
GOBP_PHOSPHORYLATION	0.75174	1	0.45498	0.993918	0.21909	0.999807	0.85747	0.988142	0.88578	0.999868	0.090641	0.971695	1106	-0.017479	-0.0045532	0.025705	927	0.0031247	0.00081302	0.027628	940	0.023452	0.0060903	0.030249	849	-0.032021	-0.0083769	0.029951	1116	-0.030363	-0.0078725	0.02521	1113	0.033824	0.0088637	0.0253	1101	0.030069	0.0079091	0.024962	0.1142	0.968748
GOBP_POSITIVE_REGULATION_OF_TRANSCRIPTION_OF_NUCLEOLAR_LARGE_RRNA_BY_RNA_POLYMERASE_I	0.052507	0.664443	0.081798	0.993918	0.0020046	0.442886	0.5591	0.988142	0.49514	0.999868	0.090745	0.971695	7	0.46625	0.010035	0.2876	7	0.45027	0.010571	0.32319	8	0.89318	0.022215	0.31033	6	-0.049642	-0.0011341	0.33388	8	0.0031889	7.2667e-05	0.26163	8	0.4111	0.0094899	0.30765	8	0.42236	0.0098424	0.2809	0.066357	0.903229
GOMF_NUCLEAR_EXPORT_SIGNAL_RECEPTOR_ACTIVITY	0.042756	0.630801	0.045624	0.971637	0.86649	0.999807	0.001468	0.471184	0.022467	0.647735	0.090994	0.971695	10	0.37364	0.0096106	0.21727	9	0.41722	0.011106	0.24702	7	-0.3827	-0.0089042	0.34477	10	0.83828	0.024721	0.28175	11	0.42361	0.011318	0.21122	10	0.35552	0.009175	0.26636	10	0.46283	0.012058	0.28834	0.054247	0.891441
GOBP_MITOCHONDRIAL_DNA_METABOLIC_PROCESS	0.25612	0.959051	0.24661	0.993918	0.33523	0.999807	0.39931	0.988142	0.4206	0.999868	0.091127	0.971695	18	0.13217	0.00456	0.20167	14	0.12606	0.0041843	0.18397	14	0.12654	0.0041627	0.29738	12	0.069318	0.0022391	0.27169	18	0.043662	0.001492	0.21791	19	0.23568	0.0083814	0.17668	17	0.3302	0.011214	0.18099	0.034058	0.806329
GOBP_SCF_DEPENDENT_PROTEASOMAL_UBIQUITIN_DEPENDENT_PROTEIN_CATABOLIC_PROCESS	0.66943	1	0.7908	0.993918	0.19011	0.999807	0.30724	0.988142	0.24279	0.999868	0.091136	0.971695	41	-0.062473	-0.0032504	0.14252	30	-0.14425	-0.0070047	0.17825	37	0.14037	0.0075001	0.15997	27	0.068976	0.0033399	0.13694	40	0.096144	0.0048939	0.13787	39	0.17709	0.0090164	0.13276	38	0.20398	0.010349	0.13302	0.062598	0.900363
GOBP_REGULATION_OF_TRANSLATION_IN_RESPONSE_TO_STRESS	0.72227	1	0.091162	0.993918	0.6616	0.999807	0.20058	0.988142	0.65642	0.999868	0.091222	0.971695	15	-0.10056	-0.0031673	0.17055	13	0.28618	0.0091538	0.21457	13	-0.098169	-0.0031119	0.23549	14	0.23367	0.0081519	0.27831	19	-0.074758	-0.0026244	0.18563	17	0.21676	0.0072919	0.16257	17	0.13399	0.0045503	0.15247	0.18977	0.986708
GOBP_CELL_DIFFERENTIATION_IN_HINDBRAIN	0.11494	0.814231	0.13727	0.993918	0.021486	0.999807	0.83181	0.988142	0.80063	0.999868	0.091286	0.971695	18	0.20721	0.0071485	0.17256	12	0.23722	0.0072903	0.21708	16	0.36979	0.013003	0.18268	10	-0.24877	-0.0073362	0.25876	18	-0.1643	-0.0056141	0.19469	16	0.21814	0.0071193	0.16365	16	0.1751	0.0057689	0.17975	0.16501	0.986708
GOCC_CAJAL_BODY	0.12087	0.825631	0.1769	0.993918	0.99204	0.999807	0.12365	0.988142	0.13662	0.999868	0.091356	0.971695	45	0.1465	0.0079844	0.12514	34	0.12757	0.0065934	0.13757	37	-0.33369	-0.017829	0.13839	31	0.17139	0.008891	0.14814	41	0.15401	0.0079367	0.14056	41	0.17747	0.0092642	0.13318	40	0.15757	0.0082014	0.13382	0.11953	0.971389
GOBP_PRIMITIVE_HEMOPOIESIS	0.0461	0.649825	0.41613	0.993918	0.21284	0.999807	0.12149	0.988142	0.41178	0.999868	0.091368	0.971695	8	0.40273	0.0092657	0.23914	6	0.070543	0.0015334	0.33304	8	0.24654	0.006132	0.30948	4	0.56211	0.010487	0.48139	8	0.052375	0.0011935	0.2349	8	0.4055	0.0093605	0.30432	8	0.26366	0.006144	0.31062	0.198	0.986708
GOMF_EPOXIDE_HYDROLASE_ACTIVITY	0.17394	0.899906	0.50751	0.993918	0.1646	0.999807	0.8784	0.988142	0.583	0.999868	0.091535	0.971695	6	0.26441	0.0052688	0.28166	7	-0.005218	-0.0001225	0.27734	6	0.37015	0.0079737	0.37934	7	-0.39735	-0.0098051	0.34046	7	-0.047969	-0.0010225	0.22887	8	0.30825	0.0071156	0.23151	8	0.36924	0.0086044	0.23344	0.056868	0.891449
GOBP_ICOSANOID_METABOLIC_PROCESS	0.54689	1	0.39331	0.993918	0.38317	0.999807	0.69479	0.988142	0.47044	0.999868	0.091586	0.971695	88	-0.010592	-0.00080611	0.0899	79	0.026925	0.0021175	0.099462	76	0.028964	0.0022145	0.097464	78	-0.049534	-0.0040676	0.097222	98	0.0057717	0.00045898	0.077822	87	0.11777	0.0089412	0.08847	86	0.074639	0.0056876	0.085834	0.19228	0.986708
GOBP_REGULATION_OF_DNA_METHYLATION_DEPENDENT_HETEROCHROMATIN_FORMATION	0.045932	0.649825	0.22876	0.993918	0.18286	0.999807	0.6872	0.988142	0.050883	0.81963	0.091708	0.971695	13	0.4186	0.012275	0.24831	12	0.17991	0.0055292	0.24215	11	0.27485	0.0080151	0.30385	9	-0.097491	-0.0027276	0.19979	14	0.35953	0.010836	0.2197	13	0.38036	0.011191	0.2859	13	0.36774	0.010922	0.27833	0.093224	0.930843
GOBP_REGULATION_OF_CHROMOSOME_ORGANIZATION	0.0064906	0.347859	0.17402	0.993918	0.13347	0.999807	0.54472	0.988142	0.0051449	0.367302	0.091839	0.971695	192	0.1523	0.017062	0.061297	175	0.059204	0.0069036	0.063088	167	0.079451	0.008973	0.071565	147	-0.0082616	-0.00092851	0.073551	205	0.14937	0.01712	0.058204	199	0.077006	0.0088091	0.057916	194	0.13197	0.015048	0.057481	0.010852	0.630686
GOBP_MODIFICATION_OF_SYNAPTIC_STRUCTURE	0.18687	0.91578	0.36502	0.993918	0.19407	0.999807	0.9039	0.988142	0.84767	0.999868	0.092018	0.971695	24	0.12507	0.0049816	0.14061	22	0.064642	0.0026888	0.18732	18	0.15008	0.005597	0.17389	21	-0.23375	-0.0099845	0.17923	24	-0.14923	-0.0058869	0.14537	21	0.23101	0.0086363	0.17389	21	0.12597	0.0047539	0.1612	0.21728	0.986708
GOMF_S_ACYLTRANSFERASE_ACTIVITY	0.36513	1	0.36501	0.993918	0.21315	0.999807	0.26102	0.988142	0.2674	0.999868	0.092101	0.971695	23	0.06525	0.0025442	0.18925	20	0.057458	0.002279	0.16649	21	0.15401	0.0062029	0.19358	22	0.12582	0.0055006	0.19653	27	0.11079	0.0046352	0.17849	24	0.23411	0.0093552	0.17628	21	0.16793	0.0063374	0.19911	0.19952	0.986708
GOMF_L_PROLINE_TRANSMEMBRANE_TRANSPORTER_ACTIVITY	0.80287	1	0.6463	0.993918	0.84534	0.999807	0.90573	0.988142	0.75107	0.999868	0.092114	0.971695	5	-0.30289	-0.0055098	0.35552	5	-0.11439	-0.0022699	0.30476	5	-0.34561	-0.0067966	0.33994	4	-0.41277	-0.0077005	0.31388	5	-0.28907	-0.0052082	0.42643	7	0.35044	0.0075673	0.2639	7	0.34564	0.0075346	0.2607	0.092463	0.929549
GOBP_DOUBLE_STRAND_BREAK_REPAIR_INVOLVED_IN_MEIOTIC_RECOMBINATION	0.67441	1	0.44868	0.993918	0.52883	0.999807	0.53191	0.988142	0.72867	0.999868	0.092129	0.971695	4	-0.14324	-0.0023307	0.31682	5	0.036271	0.00071973	0.28115	4	-0.022434	-0.00039461	0.31012	3	-0.047139	-0.00076162	0.58875	5	-0.17882	-0.0032218	0.29372	6	0.66663	0.013328	0.50204	6	0.30864	0.0062291	0.39373	0.21656	0.986708
GOMF_SODIUM_CHANNEL_ACTIVITY	0.91691	1	0.54667	0.993918	0.74026	0.999807	0.81552	0.988142	0.88241	0.999868	0.092134	0.971695	44	-0.17855	-0.0096224	0.12895	37	-0.017801	-0.00095967	0.1518	41	-0.087908	-0.0049434	0.13647	37	-0.1362	-0.0077167	0.15159	44	-0.15453	-0.0082487	0.13016	43	0.17892	0.0095642	0.13475	42	0.19318	0.010303	0.13073	0.069761	0.906979
GOBP_NEURONAL_ACTION_POTENTIAL	0.70362	1	0.2008	0.993918	0.89386	0.999807	0.92555	0.988142	0.68251	0.999868	0.092142	0.971695	32	-0.073443	-0.0033768	0.13732	30	0.11869	0.0057633	0.14149	30	-0.192	-0.0092399	0.15392	26	-0.25207	-0.011978	0.17462	30	-0.07213	-0.0031807	0.15193	32	0.19023	0.0087757	0.14327	32	0.11638	0.0054196	0.15402	0.22494	0.986708
GOBP_BONE_DEVELOPMENT	0.21603	0.931658	0.25918	0.993918	0.043074	0.999807	0.44731	0.988142	0.57198	0.999868	0.092263	0.971695	174	0.053094	0.0056655	0.067574	157	0.040662	0.0044942	0.062954	154	0.12901	0.013999	0.075171	131	0.0096914	0.0010289	0.073159	181	-0.01121	-0.0012082	0.06179	166	0.08348	0.0087318	0.062907	165	0.16922	0.017813	0.062758	0.0035103	0.459852
GOMF_SULFURTRANSFERASE_ACTIVITY	0.67767	1	0.32367	0.993918	0.92025	0.999807	0.25762	0.988142	0.73357	0.999868	0.092312	0.971695	8	-0.16836	-0.0038735	0.36504	8	0.25475	0.0063934	0.55684	6	-0.627	-0.013507	0.44566	9	0.23693	0.0066287	0.3641	11	-0.25339	-0.0067701	0.40628	9	0.31022	0.0075952	0.23382	9	0.21668	0.0053554	0.31703	0.24716	0.986708
GOBP_POSITIVE_REGULATION_OF_INTERLEUKIN_5_PRODUCTION	0.88687	1	0.11784	0.993918	0.51101	0.999807	0.43423	0.988142	0.67556	0.999868	0.092417	0.971695	8	-0.3797	-0.0087359	0.31377	8	0.29051	0.0072911	0.24496	5	-0.012512	-0.00024605	0.45312	9	0.047618	0.0013322	0.28749	9	-0.10832	-0.0026181	0.23789	7	0.4284	0.0092508	0.32305	7	0.47881	0.010438	0.31956	0.067035	0.903229
GOBP_GLYCEROL_TRANSMEMBRANE_TRANSPORT	0.14327	0.859283	0.083044	0.993918	0.2499	0.999807	0.31225	0.988142	0.20196	0.999868	0.092628	0.971695	6	0.39491	0.0078692	0.37054	5	0.39243	0.0077871	0.28334	4	0.27384	0.0048169	0.40579	4	0.24125	0.0045007	0.49284	6	0.35616	0.0070292	0.42671	7	0.39448	0.0085183	0.29776	6	0.33372	0.0067352	0.2812	0.11767	0.969092
GOMF_GLYCEROL_TRANSMEMBRANE_TRANSPORTER_ACTIVITY	0.14327	0.859283	0.083044	0.993918	0.2499	0.999807	0.31225	0.988142	0.20196	0.999868	0.092628	0.971695	6	0.39491	0.0078692	0.37054	5	0.39243	0.0077871	0.28334	4	0.27384	0.0048169	0.40579	4	0.24125	0.0045007	0.49284	6	0.35616	0.0070292	0.42671	7	0.39448	0.0085183	0.29776	6	0.33372	0.0067352	0.2812	0.11767	0.969092
GOBP_SOMATIC_DIVERSIFICATION_OF_IMMUNOGLOBULINS	0.27816	0.975558	0.27204	0.993918	0.094398	0.999807	0.38677	0.988142	0.46117	0.999868	0.092807	0.971695	49	0.069121	0.0039304	0.11749	40	0.08232	0.0046139	0.13569	46	0.18839	0.011219	0.14334	40	0.03731	0.0021976	0.12966	50	0.011049	0.00062857	0.11333	54	0.15535	0.009303	0.11736	54	0.27101	0.016382	0.11643	0.0099774	0.613869
GOBP_REGULATION_OF_NUCLEOTIDE_EXCISION_REPAIR	0.046236	0.649825	0.0034261	0.510842	0.12302	0.999807	0.75331	0.988142	0.0311	0.705348	0.092812	0.971695	25	0.26055	0.010591	0.15485	21	0.48952	0.019895	0.181	22	0.21802	0.0089874	0.18793	19	-0.15693	-0.0063765	0.2291	27	0.24647	0.010312	0.13215	24	0.22277	0.0089024	0.16829	22	0.20166	0.0077892	0.16733	0.11408	0.968748
GOBP_POSITIVE_REGULATION_OF_RECEPTOR_RECYCLING	0.54428	1	0.39958	0.993918	0.16065	0.999807	0.37608	0.988142	0.51276	0.999868	0.092816	0.971695	13	-0.023401	-0.0006862	0.21039	12	0.048603	0.0014937	0.19102	8	0.31231	0.0077678	0.31488	11	0.088164	0.0027267	0.27917	13	-0.0066517	-0.00019319	0.20798	12	0.29903	0.008453	0.2259	12	0.11258	0.0032127	0.21282	0.29841	0.986708
GOMF_SINGLE_STRANDED_DNA_HELICASE_ACTIVITY	0.53652	1	0.39155	0.993918	0.65932	0.999807	0.30776	0.988142	0.81989	0.999868	0.092885	0.971695	19	-0.017353	-0.00061506	0.1893	16	0.057233	0.0020307	0.2079	17	-0.090595	-0.0032835	0.22062	18	0.14073	0.0055659	0.28021	22	-0.17727	-0.0066957	0.19373	19	0.24472	0.0087028	0.18494	19	0.1998	0.0071726	0.17238	0.12322	0.975436
GOBP_POSITIVE_REGULATION_OF_SULFUR_METABOLIC_PROCESS	0.0022669	0.19442	0.24289	0.993918	0.0067748	0.700697	0.68108	0.988142	0.67011	0.999868	0.093032	0.971695	5	1.1683	0.021252	0.41151	3	0.34139	0.0052478	0.48976	5	1.1142	0.021911	0.45119	3	-0.2407	-0.0038889	0.51131	5	-0.15893	-0.0028635	0.36103	5	0.52374	0.009559	0.39606	5	0.47162	0.0086894	0.39238	0.1147	0.968748
GOMF_U1_SNRNP_BINDING	0.76816	1	0.90911	0.993918	0.37847	0.999807	0.17273	0.988142	0.96136	0.999868	0.093042	0.971695	5	-0.31304	-0.0056944	0.42715	6	-0.61894	-0.013454	0.46348	4	0.15071	0.0026509	0.48691	4	0.51394	0.009588	0.54472	4	-1.613	-0.025994	0.91292	5	1.0202	0.018619	0.77149	4	0.48308	0.0079612	0.65427	0.23016	0.986708
GOBP_NADH_OXIDATION	0.27963	0.975558	0.13023	0.993918	0.013107	0.915845	0.015972	0.791458	0.31589	0.999868	0.093108	0.971695	6	0.25923	0.0051656	0.44392	6	0.38876	0.0084504	0.34545	5	0.92765	0.018243	0.41722	5	1.3682	0.028536	0.6377	6	0.20451	0.0040361	0.42674	6	0.5154	0.010304	0.38988	6	0.3641	0.0073484	0.29195	0.10619	0.959068
GOBP_RESPONSE_TO_LEAD_ION	0.41744	1	0.45514	0.993918	0.63687	0.999807	0.83626	0.988142	0.94574	0.999868	0.093169	0.971695	15	0.046242	0.0014565	0.22184	13	0.027078	0.00086612	0.24029	15	-0.078429	-0.0026704	0.22402	10	-0.35092	-0.010348	0.35835	14	-0.35316	-0.010644	0.22004	16	0.20578	0.0067161	0.15571	15	0.21039	0.0067119	0.15601	0.088755	0.926139
GOCC_SPINDLE_MIDZONE	0.21986	0.937655	0.27047	0.993918	0.064689	0.999807	0.3326	0.988142	0.048746	0.812218	0.09318	0.971695	32	0.10848	0.0049879	0.14039	27	0.098885	0.0045559	0.16173	27	0.22925	0.010468	0.15115	27	0.068214	0.0033029	0.15762	31	0.22764	0.010204	0.13736	27	0.19959	0.0084586	0.15103	27	0.2251	0.0096302	0.14027	0.054291	0.891441
GOBP_AXONAL_TRANSPORT	0.56412	1	0.78895	0.993918	0.90637	0.999807	0.90455	0.988142	0.05551	0.841805	0.093209	0.971695	56	-0.01875	-0.0011395	0.11615	43	-0.093842	-0.0054527	0.11689	50	-0.16992	-0.010549	0.12885	41	-0.17172	-0.01024	0.13128	51	0.19313	0.011097	0.12118	53	0.15484	0.0091863	0.11719	52	0.049379	0.0029293	0.11518	0.33407	0.986708
GOBP_RESPONSE_TO_MISFOLDED_PROTEIN	0.066427	0.704447	0.20927	0.993918	0.00134	0.378289	0.080892	0.988142	0.0003332	0.117893	0.093218	0.971695	13	0.2923	0.0085715	0.19447	14	0.17901	0.0059418	0.22127	13	0.7328	0.023229	0.24402	8	0.35775	0.009437	0.25568	14	0.90152	0.027171	0.26484	16	0.21946	0.0071626	0.1661	14	0.23155	0.0071365	0.16931	0.085738	0.921887
GOBP_CEREBELLAR_GRANULAR_LAYER_FORMATION	0.91343	1	0.10216	0.993918	0.23323	0.999807	0.45309	0.988142	0.71805	0.999868	0.093376	0.972114	6	-0.46515	-0.0092687	0.34145	4	0.50327	0.0089326	0.39645	5	0.22271	0.0043796	0.30579	3	0.069571	0.0011241	0.59033	6	-0.22024	-0.0043466	0.38164	4	0.49622	0.0081007	0.37583	4	0.52955	0.008727	0.36991	0.076153	0.90827
GOBP_NEGATIVE_REGULATION_OF_PROTEASOMAL_UBIQUITIN_DEPENDENT_PROTEIN_CATABOLIC_PROCESS	0.26884	0.968563	0.17769	0.993918	0.030702	0.999807	0.75046	0.988142	0.6446	0.999868	0.093504	0.972114	24	0.097471	0.0038822	0.15814	22	0.18699	0.0077781	0.20231	24	0.31684	0.013641	0.16936	18	-0.13444	-0.0053172	0.19889	27	-0.059684	-0.0024971	0.16097	27	0.20979	0.0088913	0.15899	27	0.13739	0.0058779	0.16531	0.20297	0.986708
GOCC_CELL_CELL_JUNCTION	0.18132	0.907267	0.95818	0.994975	0.41032	0.999807	0.8909	0.988142	0.40883	0.999868	0.093596	0.972114	430	0.036656	0.006096	0.040264	370	-0.072735	-0.012236	0.042041	379	0.010726	0.0018096	0.047308	345	-0.056317	-0.0096113	0.045733	425	0.009022	0.001478	0.039131	418	0.053454	0.0087966	0.040525	413	0.066275	0.010943	0.040297	0.050035	0.882268
GOBP_POST_TRANSCRIPTIONAL_REGULATION_OF_GENE_EXPRESSION	0.0071184	0.354462	0.069134	0.993918	0.12355	0.999807	0.39137	0.988142	0.0022397	0.256372	0.093704	0.972114	400	0.10159	0.016311	0.041437	336	0.066662	0.010701	0.044969	346	0.054876	0.0088578	0.047408	308	0.013724	0.0022168	0.04977	418	0.11518	0.018719	0.040517	398	0.053356	0.0085737	0.040471	390	0.060951	0.0097876	0.040407	0.065736	0.900363
GOBP_SPLICEOSOMAL_COMPLEX_ASSEMBLY	0.002938	0.234214	0.1739	0.993918	0.19917	0.999807	0.94513	0.990007	0.023173	0.651025	0.093852	0.972114	59	0.29612	0.01847	0.10748	46	0.11887	0.0071428	0.1266	49	0.11859	0.0072883	0.1404	40	-0.23128	-0.013623	0.14459	54	0.231	0.013656	0.11594	56	0.15777	0.0096202	0.11975	54	0.15339	0.0092723	0.11276	0.086883	0.926139
GOMF_CYTOSKELETAL_ANCHOR_ACTIVITY	0.34494	0.997681	0.17712	0.993918	0.20511	0.999807	0.78286	0.988142	0.65197	0.999868	0.093867	0.972114	21	0.060865	0.0022679	0.15253	19	0.18457	0.0071357	0.19923	20	0.14536	0.0057137	0.1765	17	-0.1542	-0.0059272	0.19721	19	-0.070453	-0.0024733	0.18035	21	0.23588	0.0088182	0.17905	21	0.22805	0.0086064	0.17676	0.098512	0.944549
GOBP_FUNGIFORM_PAPILLA_MORPHOGENESIS	0.032842	0.596337	0.57882	0.993918	5.5338e-05	0.0803429	0.47062	0.988142	0.078328	0.926535	0.093925	0.972114	4	0.7577	0.012329	0.41162	3	-0.075942	-0.0011674	0.38184	4	1.6274	0.028626	0.42078	2	0.039186	0.00051697	0.53157	5	0.37463	0.0067496	0.26447	4	0.49467	0.0080755	0.37559	4	0.49017	0.0080781	0.37167	0.093628	0.930843
GOBP_REGULATION_OF_ACTION_POTENTIAL	0.92387	1	0.58629	0.993918	0.80494	0.999807	0.5544	0.988142	0.76763	0.999868	0.094159	0.973549	47	-0.1763	-0.0098188	0.12314	44	-0.025675	-0.001509	0.11776	43	-0.12367	-0.0071218	0.1439	37	-0.017627	-0.00099869	0.12885	45	-0.085713	-0.0046269	0.11724	45	0.16089	0.0087977	0.12229	44	0.21532	0.011753	0.12414	0.041433	0.858481
GOBP_REGULATION_OF_VESICLE_MEDIATED_TRANSPORT	0.81314	1	0.28772	0.993918	0.68609	0.999807	0.73947	0.988142	0.7804	0.999868	0.09435	0.974536	408	-0.035942	-0.0058267	0.040403	364	0.024531	0.0040942	0.0438	362	-0.02394	-0.0039501	0.049378	327	-0.029495	-0.0049048	0.045963	407	-0.032194	-0.0051645	0.041618	402	0.053022	0.0085616	0.040336	393	0.028395	0.0045766	0.040248	0.24026	0.986708
GOBP_GRANULOCYTE_DIFFERENTIATION	0.047145	0.651226	0.77733	0.993918	0.051554	0.999807	0.4858	0.988142	0.30427	0.999868	0.094542	0.975248	30	0.2428	0.01081	0.1451	27	-0.10678	-0.0049194	0.1399	27	0.31308	0.014295	0.19206	23	0.0056097	0.00025074	0.15759	30	0.067017	0.0029552	0.13085	33	0.18574	0.0087008	0.14142	33	0.20119	0.0095138	0.1429	0.079598	0.908521
GOBP_PROTEIN_LOCALIZATION_TO_MITOCHONDRION	0.23329	0.944887	0.47668	0.993918	0.77078	0.999807	0.29493	0.988142	0.15868	0.999868	0.09461	0.975248	95	0.062797	0.0049644	0.08625	78	0.005204	0.00040669	0.088974	83	-0.071537	-0.0057144	0.096484	77	0.050114	0.0040888	0.092963	97	0.085057	0.0067296	0.085062	98	0.10603	0.008541	0.080757	98	0.1074	0.0087325	0.079257	0.087719	0.926139
GOBP_FARNESYL_DIPHOSPHATE_METABOLIC_PROCESS	0.19202	0.917433	NA	NA	0.5415	0.999807	0.11371	0.988142	0.70425	0.999868	0.094739	0.975592	3	0.3581	0.0050461	0.41137	NA	NA	NA	NA	4	-0.051196	-0.00090054	0.49127	3	0.66542	0.010751	0.55124	4	-0.18624	-0.0030013	0.34703	2	0.89555	0.010339	0.68248	2	1.026	0.011957	0.47323	0.015088	0.668054
GOMF_INTERLEUKIN_1_RECEPTOR_BINDING	0.29566	0.985662	0.30984	0.993918	0.56467	0.999807	0.44844	0.988142	0.34268	0.999868	0.094894	0.976203	11	0.16985	0.004582	0.31634	7	0.15059	0.0035355	0.30342	11	-0.056123	-0.0016367	0.34471	9	0.042976	0.0012024	0.33161	14	0.093134	0.002807	0.22987	14	0.30412	0.009285	0.23192	14	0.04951	0.0015259	0.24423	0.41968	0.986708
GOMF_POLY_A_BINDING	0.022107	0.515297	0.22391	0.993918	0.18766	0.999807	0.55894	0.988142	0.023721	0.659664	0.09502	0.976405	20	0.41193	0.014979	0.20471	15	0.16216	0.0055712	0.21362	18	0.19212	0.0071649	0.2167	11	-0.032896	-0.0010174	0.22185	19	0.33109	0.011623	0.167	20	0.21249	0.0077526	0.16214	20	0.17219	0.0063418	0.16491	0.14823	0.986708
GOBP_AMINO_ACID_TRANSMEMBRANE_TRANSPORT	0.62166	1	0.59207	0.993918	0.32227	0.999807	0.98471	0.9948	0.99785	0.999868	0.095105	0.976405	78	-0.030057	-0.0021543	0.097007	75	-0.022451	-0.0017207	0.09641	69	0.050985	0.0037154	0.1105	70	-0.23555	-0.01833	0.10891	84	-0.25403	-0.018711	0.088966	86	0.11859	0.0089522	0.090524	86	0.026641	0.0020301	0.091954	0.38602	0.986708
GOBP_EMBRYONIC_AXIS_SPECIFICATION	0.71613	1	0.90836	0.993918	0.50241	0.999807	0.93059	0.988142	0.90998	0.999868	0.095287	0.97729	32	-0.083217	-0.0038262	0.14564	26	-0.2157	-0.0097522	0.16208	31	-0.0010891	-5.3275e-05	0.18009	20	-0.33639	-0.014023	0.22724	27	-0.20863	-0.0087288	0.15562	31	0.20715	0.0094057	0.15825	31	0.12075	0.0055348	0.15663	0.22038	0.986708
GOBP_PULMONARY_ARTERY_MORPHOGENESIS	0.45109	1	0.28011	0.993918	0.93844	0.999807	0.52529	0.988142	0.69929	0.999868	0.095398	0.977446	6	0.042552	0.0008479	0.3462	5	0.16999	0.0033732	0.29181	5	-0.56018	-0.011016	0.36329	5	-0.023212	-0.00048413	0.36589	5	-0.20193	-0.0036382	0.38656	5	0.305	0.0055667	0.23313	5	0.35178	0.0064813	0.24582	0.076222	0.90827
GOBP_REGULATION_OF_TRANSLATION	0.0023936	0.201933	0.015165	0.787651	0.033491	0.999807	0.38381	0.988142	0.00033857	0.117893	0.095504	0.977492	284	0.13614	0.018491	0.048249	240	0.11495	0.015657	0.053069	251	0.10309	0.014227	0.056273	226	0.017449	0.0024231	0.059048	304	0.1659	0.023079	0.0488	285	0.062724	0.008562	0.047966	278	0.058159	0.0079157	0.047792	0.11183	0.967573
GOBP_CARDIAC_CELL_FATE_COMMITMENT	0.061471	0.692583	0.23149	0.993918	0.033494	0.999807	0.87027	0.988142	0.85789	0.999868	0.095594	0.977492	10	0.37585	0.0096673	0.24363	8	0.21906	0.0054978	0.29845	12	0.49861	0.015186	0.27217	8	-0.33814	-0.0089197	0.29983	9	-0.28416	-0.006868	0.26534	9	0.36738	0.0089948	0.28106	9	0.41741	0.010317	0.27563	0.064978	0.900363
GOBP_POSITIVE_REGULATION_OF_PROTEIN_NEDDYLATION	0.35267	0.997993	0.96218	0.994982	0.17975	0.999807	0.91241	0.988142	0.57085	0.999868	0.095816	0.978781	4	0.20497	0.0033351	0.54206	3	-0.92749	-0.014257	0.52201	3	0.46879	0.0071415	0.51156	2	-0.82842	-0.010929	0.611	5	-0.054229	-0.00097705	0.30373	3	0.55502	0.007847	0.42502	2	0.65773	0.0076651	0.43452	0.065067	0.900363
GOBP_SEROTONIN_SECRETION	0.13661	0.855652	0.39334	0.993918	0.068926	0.999807	0.57791	0.988142	0.62634	0.999868	0.096362	0.978841	9	0.28296	0.0069049	0.25824	7	0.089315	0.0020969	0.33001	8	0.43166	0.010736	0.29089	6	-0.06941	-0.0015858	0.35312	9	-0.09233	-0.0022315	0.28657	7	0.44278	0.0095614	0.33991	7	0.39569	0.0086255	0.33721	0.12033	0.971389
GOMF_NEUROPEPTIDE_BINDING	0.40352	1	0.47158	0.993918	0.11703	0.999807	0.24578	0.988142	0.8997	0.999868	0.096366	0.978841	23	0.038646	0.0015069	0.15822	18	0.014018	0.00052751	0.1966	20	0.2288	0.0089938	0.19227	15	0.15156	0.0054726	0.22033	25	-0.20298	-0.0081721	0.15858	17	0.27515	0.0092563	0.21123	17	0.26754	0.0090854	0.20816	0.099365	0.944549
GOBP_POSITIVE_REGULATION_OF_COLLATERAL_SPROUTING	0.010771	0.406444	0.0047046	0.55465	0.048364	0.999807	0.55968	0.988142	0.55924	0.999868	0.096486	0.978841	9	0.72121	0.017599	0.31375	6	1.0133	0.022025	0.39012	7	0.59215	0.013777	0.35648	6	-0.053245	-0.0012165	0.35456	9	-0.039639	-0.00095805	0.26595	8	0.40114	0.0092599	0.30812	8	0.088733	0.0020678	0.33772	0.39638	0.986708
GOBP_PROTEIN_TRANSPORT_WITHIN_LIPID_BILAYER	0.45198	1	0.98959	0.998439	0.23265	0.999807	0.00053962	0.34847	0.27298	0.999868	0.09658	0.978841	5	0.05882	0.00107	0.48745	6	-0.56637	-0.012311	0.24501	5	0.34252	0.0067358	0.46908	5	1.1066	0.023081	0.3384	5	0.19543	0.003521	0.32364	6	0.64602	0.012916	0.49641	6	0.78749	0.015893	0.50139	0.058151	0.891449
GOBP_NEGATIVE_REGULATION_OF_PROTEIN_CATABOLIC_PROCESS	0.78582	1	0.20885	0.993918	0.12045	0.999807	0.88453	0.988142	0.71237	0.999868	0.096669	0.978841	80	-0.072804	-0.0052843	0.091921	66	0.085024	0.0061151	0.10491	68	0.12491	0.0090368	0.10651	60	-0.14906	-0.010744	0.12442	86	-0.052885	-0.0039412	0.09438	83	0.12299	0.0091218	0.094545	83	0.085893	0.0064306	0.092542	0.17668	0.986708
GOBP_TRNA_DECAY	0.15273	0.870501	0.62083	0.993918	0.21982	0.999807	0.11019	0.988142	0.76636	0.999868	0.096759	0.978841	11	0.22806	0.0061523	0.22254	13	-0.092585	-0.0029615	0.30092	10	0.29808	0.0082882	0.38569	11	0.30424	0.0094095	0.24824	13	-0.20741	-0.006024	0.28532	12	0.3777	0.010677	0.29046	12	0.2639	0.0075308	0.28968	0.18116	0.986708
GOCC_DNA_REPLICATION_FACTOR_C_COMPLEX	0.7274	1	0.43431	0.993918	0.56599	0.999807	0.67275	0.988142	0.93203	0.999868	0.096879	0.978841	5	-0.17676	-0.0032153	0.29216	3	0.064068	0.00098484	0.38732	4	-0.080539	-0.0014167	0.48462	5	-0.18883	-0.0039384	0.42193	5	-0.67637	-0.012186	0.45358	4	0.60007	0.0097962	0.46173	4	0.6195	0.010209	0.45692	0.087592	0.926139
GOBP_CELLULAR_RESPONSE_TO_CHEMICAL_STRESS	0.57076	1	0.31605	0.993918	0.055072	0.999807	0.54191	0.988142	0.3644	0.999868	0.096983	0.978841	238	-0.0094669	-0.0011789	0.053088	202	0.025744	0.0032217	0.053769	197	0.09934	0.012171	0.062177	189	-0.0066905	-0.00085103	0.063565	253	0.017247	0.0021926	0.049742	240	0.067785	0.008504	0.052182	233	0.063817	0.0079641	0.051547	0.10787	0.961315
GOBP_ACETYL_COA_METABOLIC_PROCESS	0.92325	1	0.96396	0.99506	0.21802	0.999807	0.81709	0.988142	0.76374	0.999868	0.097023	0.978841	25	-0.24546	-0.0099777	0.17196	20	-0.37218	-0.014762	0.2069	27	0.12184	0.0055633	0.15642	16	-0.27823	-0.010376	0.30764	25	-0.11037	-0.0044435	0.15363	26	0.18749	0.0077977	0.14436	26	0.27655	0.011611	0.14165	0.025457	0.725845
GOMF_CARDIOLIPIN_BINDING	0.69769	1	0.71387	0.993918	0.85948	0.999807	0.68077	0.988142	0.6985	0.999868	0.097107	0.978841	10	-0.16505	-0.0042454	0.31878	8	-0.16497	-0.0041404	0.29212	9	-0.40846	-0.010775	0.37889	5	-0.21843	-0.0045558	0.46488	7	-0.19742	-0.0042084	0.37959	10	0.39234	0.010125	0.3022	10	0.53897	0.014041	0.28966	0.031407	0.789352
GOMF_VOLTAGE_GATED_CALCIUM_CHANNEL_ACTIVITY	0.50273	1	0.6994	0.993918	0.25225	0.999807	0.90275	0.988142	0.49796	0.999868	0.09733	0.978841	40	-0.00086868	-4.4643e-05	0.12712	35	-0.070778	-0.0037115	0.13541	36	0.098284	0.00518	0.14726	33	-0.17298	-0.0092576	0.13332	40	0.00061897	3.1507e-05	0.12103	40	0.15864	0.0081798	0.12231	39	0.21732	0.01117	0.12445	0.040397	0.858481
GOBP_CENTRAL_NERVOUS_SYSTEM_NEURON_AXONOGENESIS	0.16644	0.892811	0.020321	0.81617	0.58892	0.999807	0.12029	0.988142	0.38747	0.999868	0.097338	0.978841	33	0.14865	0.0069406	0.15351	30	0.33154	0.016099	0.16193	32	-0.036641	-0.001821	0.16302	28	0.20225	0.0099724	0.17233	34	0.041841	0.0019639	0.14633	31	0.17685	0.0080299	0.13636	31	0.15725	0.0072077	0.13475	0.12162	0.971817
GOBP_SINGLE_STRAND_BREAK_REPAIR	0.038668	0.618688	0.10032	0.993918	0.023684	0.999807	0.51814	0.988142	0.59238	0.999868	0.097406	0.978841	8	0.87071	0.020033	0.4929	9	0.35884	0.0095517	0.28037	10	0.49022	0.013631	0.24718	7	-0.025103	-0.00061945	0.55198	9	-0.055284	-0.0013362	0.23659	11	0.3817	0.010331	0.2944	10	0.62456	0.016271	0.31599	0.024061	0.725845
GOCC_MKS_COMPLEX	0.54003	1	0.019804	0.814486	0.11567	0.999807	0.44971	0.988142	0.34734	0.999868	0.097509	0.978841	12	-0.02014	-0.00056743	0.20039	12	0.61873	0.019015	0.30063	9	0.39665	0.010463	0.33137	11	0.040124	0.0012409	0.31743	13	0.09941	0.0028873	0.25326	9	0.35084	0.0085897	0.27072	9	0.38371	0.0094838	0.25761	0.068191	0.906979
GOCC_RETROMER_COMPLEX	0.85016	1	0.12938	0.993918	0.2318	0.999807	0.37401	0.988142	0.76269	0.999868	0.097709	0.978841	15	-0.2216	-0.0069796	0.21365	13	0.21716	0.0069461	0.19228	12	0.17277	0.005262	0.23571	10	0.078479	0.0023143	0.24429	13	-0.15866	-0.0046081	0.2219	16	0.24957	0.0081451	0.19274	16	0.25339	0.0083484	0.1978	0.1001	0.945262
GOBP_MITOCHONDRIAL_TRANSLATION	0.01528	0.452153	0.060715	0.993918	0.36282	0.999807	0.0067657	0.628863	0.18604	0.999868	0.097887	0.978841	104	0.18732	0.015489	0.086598	75	0.1469	0.011259	0.094842	80	0.039743	0.0031172	0.11325	71	0.26725	0.020944	0.1082	104	0.086004	0.0070442	0.096351	99	0.11473	0.0092885	0.088681	98	0.056869	0.0046241	0.089403	0.26236	0.986708
GOBP_LIPID_CATABOLIC_PROCESS	0.89005	1	0.58147	0.993918	0.6901	0.999807	0.95265	0.990352	0.99543	0.999868	0.097965	0.978841	273	-0.064411	-0.0085806	0.052501	249	-0.011224	-0.0015565	0.054576	229	-0.030783	-0.0040611	0.062043	221	-0.093583	-0.012854	0.055992	279	-0.13294	-0.017732	0.050991	269	0.065478	0.0086881	0.050628	264	0.066089	0.0087698	0.050407	0.094924	0.935675
GOBP_ALDITOL_BIOSYNTHETIC_PROCESS	0.80867	1	0.14694	0.993918	0.50919	0.999807	0.1626	0.988142	0.63187	0.999868	0.098295	0.978841	5	-0.36736	-0.0066827	0.42079	3	0.75192	0.011558	0.7163	3	-0.011731	-0.0001787	0.50911	3	0.75753	0.01224	0.76993	5	-0.10353	-0.0018653	0.30738	3	0.90267	0.012762	0.69898	3	1.0222	0.014589	0.6915	0.069688	0.906979
GOBP_RESPONSE_TO_VIRUS	0.86485	1	0.093262	0.993918	0.19349	0.999807	0.20803	0.988142	0.63221	0.999868	0.09839	0.978841	312	-0.053782	-0.0076493	0.048785	271	0.072616	0.010497	0.054969	248	0.050807	0.0069701	0.058726	235	0.049658	0.0070291	0.061056	313	-0.016965	-0.002394	0.050231	293	0.064104	0.0088699	0.04966	292	0.0035394	0.00049347	0.050685	0.47216	0.986708
GOBP_REGULATION_OF_HORMONE_BIOSYNTHETIC_PROCESS	0.52524	1	0.81806	0.993918	0.27309	0.999807	0.84253	0.988142	0.96377	0.999868	0.098453	0.978841	19	-0.010857	-0.00038483	0.17149	22	-0.14674	-0.0061036	0.16159	17	0.12868	0.0046638	0.21321	19	-0.19703	-0.0080061	0.19606	21	-0.27893	-0.010294	0.15528	20	0.25313	0.0092353	0.19615	20	0.23223	0.0085533	0.18015	0.098691	0.944549
GOCC_CEREBELLAR_CLIMBING_FIBER_TO_PURKINJE_CELL_SYNAPSE	0.092396	0.766767	0.7329	0.993918	0.2035	0.999807	0.66222	0.988142	0.44086	0.999868	0.098575	0.978841	7	0.32262	0.0069436	0.24327	7	-0.20566	-0.0048284	0.33084	7	0.28244	0.0065715	0.34061	7	-0.12041	-0.0029713	0.2877	7	0.04698	0.0010015	0.31576	7	0.4137	0.0089333	0.32075	7	0.18125	0.0039511	0.31725	0.2839	0.986708
GOBP_MATERNAL_PLACENTA_DEVELOPMENT	0.25195	0.957523	0.42404	0.993918	0.055672	0.999807	0.57906	0.988142	0.93746	0.999868	0.098584	0.978841	28	0.10183	0.0043803	0.15235	22	0.030028	0.0012491	0.15675	21	0.32257	0.012992	0.20258	23	-0.037945	-0.0016961	0.19022	33	-0.22331	-0.010327	0.14558	26	0.22705	0.009443	0.17604	26	0.086244	0.0036209	0.15721	0.29165	0.986708
GOMF_ALANINE_TRANSMEMBRANE_TRANSPORTER_ACTIVITY	0.97503	1	0.47841	0.993918	0.52814	0.999807	0.6615	0.988142	0.97227	0.999868	0.0986	0.978841	12	-0.52897	-0.014904	0.26978	12	0.011327	0.0003481	0.20924	11	-0.016575	-0.00048337	0.23481	12	-0.11187	-0.0036136	0.26855	12	-0.40976	-0.011435	0.21392	14	0.27592	0.0084241	0.21395	14	0.098788	0.0030447	0.23986	0.34023	0.986708
GOMF_3_KETO_STEROL_REDUCTASE_ACTIVITY	0.41755	1	0.66936	0.993918	0.88398	0.999807	0.1846	0.988142	0.68833	0.999868	0.09862	0.978841	3	0.072727	0.0010248	0.34937	3	-0.2286	-0.003514	0.52173	2	-1.1391	-0.014169	0.95305	2	0.46428	0.0061252	0.51701	3	-0.24823	-0.0034645	0.50542	3	0.49493	0.0069975	0.38381	3	0.40662	0.0058035	0.40331	0.15669	0.986708
GOBP_REGULATION_OF_VENTRICULAR_CARDIAC_MUSCLE_CELL_ACTION_POTENTIAL	0.23	0.944281	0.65019	0.993918	0.25065	0.999807	0.097848	0.988142	0.65411	0.999868	0.098686	0.978841	12	0.18777	0.0052904	0.25413	11	-0.11779	-0.003466	0.30526	12	0.1576	0.0048002	0.23436	10	0.40656	0.011989	0.31419	11	-0.10291	-0.0027497	0.25959	11	0.33261	0.0090024	0.25801	11	0.34569	0.0094452	0.25767	0.089875	0.926139
GOMF_PHOSPHATASE_INHIBITOR_ACTIVITY	0.631	1	0.17052	0.993918	0.74334	0.999807	0.021291	0.85267	0.54591	0.999868	0.09871	0.978841	36	-0.049063	-0.0023924	0.14667	33	0.13774	0.007014	0.14466	31	-0.10777	-0.0052717	0.16486	30	0.32716	0.016696	0.16131	38	-0.015456	-0.00076686	0.13401	38	0.16273	0.0081786	0.12624	36	0.16203	0.0080019	0.13124	0.10851	0.962814
GOBP_POSITIVE_REGULATION_OF_GLYCOPROTEIN_METABOLIC_PROCESS	0.1011	0.786784	0.51117	0.993918	0.26592	0.999807	0.054935	0.988142	0.24551	0.999868	0.098859	0.978841	22	0.22612	0.0086232	0.17729	19	-0.0051391	-0.00019868	0.18355	19	0.13467	0.0051598	0.2154	18	0.28883	0.011423	0.18063	21	0.14262	0.0052632	0.20708	19	0.23213	0.0082549	0.1802	19	0.11988	0.0043035	0.18946	0.26345	0.986708
GOBP_DENDRITIC_SPINE_MORPHOGENESIS	0.037706	0.615424	0.091473	0.993918	0.50906	0.999807	0.44633	0.988142	0.10958	0.98709	0.098891	0.978841	50	0.1912	0.010982	0.10753	48	0.16201	0.009944	0.12164	46	-0.002893	-0.00017229	0.12742	46	0.016956	0.0010707	0.12565	52	0.12241	0.0071016	0.099617	48	0.14394	0.0081282	0.11176	47	0.17289	0.0097525	0.11269	0.062505	0.900363
GOBP_POSITIVE_REGULATION_OF_SYNAPSE_MATURATION	0.00069884	0.120766	0.4067	0.993918	0.1705	0.999807	0.22765	0.988142	0.072882	0.922895	0.09896	0.978841	8	0.9236	0.02125	0.28899	7	0.065952	0.0015484	0.2794	6	0.33213	0.0071545	0.34879	7	0.27975	0.0069031	0.37467	8	0.39682	0.0090426	0.27278	8	0.35715	0.0082444	0.27738	8	0.39977	0.0093159	0.27886	0.075862	0.90827
GOBP_POSITIVE_REGULATION_OF_MYELOID_CELL_DIFFERENTIATION	0.085683	0.749488	0.17682	0.993918	0.26586	0.999807	0.35767	0.988142	0.01272	0.541896	0.09898	0.978841	83	0.12746	0.0094222	0.093178	64	0.0991	0.0070192	0.10684	72	0.070679	0.0052607	0.11301	63	0.041327	0.0030519	0.11332	80	0.20108	0.014456	0.08997	82	0.12018	0.0088601	0.093348	81	0.13062	0.0096611	0.092169	0.078237	0.90827
GOBP_NEGATIVE_REGULATION_OF_PEPTIDE_SECRETION	0.25528	0.958403	0.82084	0.993918	0.07036	0.999807	0.13859	0.988142	0.4792	0.999868	0.098999	0.978841	41	0.076319	0.0039707	0.11599	36	-0.12644	-0.006724	0.13764	34	0.19631	0.010056	0.13325	28	0.17881	0.0088166	0.16454	42	0.0060411	0.00031508	0.11582	40	0.15059	0.0077647	0.11697	40	0.10909	0.005678	0.11478	0.17097	0.986708
GOBP_FACULTATIVE_HETEROCHROMATIN_FORMATION	0.13024	0.844315	0.14584	0.993918	0.056774	0.999807	0.27671	0.988142	0.14699	0.999868	0.09905	0.978841	38	0.16163	0.0080968	0.14364	28	0.1695	0.007952	0.16074	29	0.28469	0.013471	0.17989	24	0.081844	0.0037368	0.13809	36	0.13121	0.0063369	0.12502	33	0.19622	0.0091918	0.15245	33	0.16466	0.0077867	0.15193	0.13923	0.986708
GOBP_RESPONSE_TO_GLYCOPROTEIN	0.11093	0.806534	0.05406	0.993918	0.31607	0.999807	0.11886	0.988142	0.050667	0.81963	0.099219	0.978841	11	0.33819	0.009123	0.27682	8	0.48084	0.012068	0.29924	10	0.14043	0.0039048	0.29334	6	0.41385	0.0094551	0.35048	9	0.46004	0.011119	0.28076	10	0.29694	0.007663	0.23088	10	0.30411	0.0079227	0.22613	0.089355	0.926139
GOBP_CEREBELLAR_CORTEX_MORPHOGENESIS	0.87152	1	0.11198	0.993918	0.21214	0.999807	0.75529	0.988142	0.83168	0.999868	0.099233	0.978841	28	-0.17105	-0.0073576	0.15088	25	0.18848	0.0083566	0.15498	27	0.11845	0.0054083	0.14823	22	-0.1271	-0.0055566	0.18387	31	-0.14546	-0.0065202	0.15139	28	0.17457	0.0075342	0.13575	27	0.16327	0.0069853	0.14638	0.13235	0.986708
GOBP_MITOTIC_CELL_CYCLE_CHECKPOINT_SIGNALING	0.41199	1	0.49403	0.993918	0.38594	0.999807	0.082536	0.988142	0.043718	0.785862	0.099378	0.978841	114	0.018173	0.0015728	0.081699	95	0.0012744	0.00010984	0.085166	89	0.032625	0.002698	0.11253	77	0.15898	0.012971	0.11451	114	0.13774	0.011808	0.080586	107	0.10562	0.0088871	0.082181	105	0.091619	0.0077092	0.081347	0.13004	0.986708
GOCC_ATPASE_DEPENDENT_TRANSMEMBRANE_TRANSPORT_COMPLEX	0.21242	0.929838	0.7894	0.993918	0.10961	0.999807	0.6086	0.988142	0.87016	0.999868	0.099466	0.978841	18	0.16249	0.005606	0.2036	18	-0.15879	-0.0059755	0.19741	14	0.28513	0.0093793	0.23206	17	-0.058699	-0.0022563	0.21291	22	-0.19304	-0.0072915	0.17125	19	0.21673	0.0077074	0.16871	19	0.15589	0.0055963	0.16811	0.1769	0.986708
GOBP_ESTABLISHMENT_OF_ENDOTHELIAL_BARRIER	0.61497	1	0.17485	0.993918	0.26345	0.999807	0.33032	0.988142	0.83284	0.999868	0.099541	0.978841	44	-0.038578	-0.0020791	0.13198	34	0.12963	0.0067	0.13861	38	0.088844	0.0048104	0.1404	31	0.06625	0.0034367	0.1509	41	-0.12369	-0.006374	0.12811	42	0.15144	0.0080007	0.11792	42	0.053711	0.0028645	0.11696	0.32304	0.986708
GOBP_VASOCONSTRICTION	0.56472	1	0.77205	0.993918	0.92704	0.999807	0.71752	0.988142	0.86639	0.999868	0.099674	0.978841	73	-0.014869	-0.0010312	0.091254	61	-0.076379	-0.0052822	0.10243	61	-0.16893	-0.011578	0.11617	56	-0.0605	-0.0042135	0.10512	73	-0.10163	-0.0069813	0.091601	74	0.11903	0.0083382	0.092738	74	0.090887	0.006427	0.09291	0.16399	0.986708
GOBP_POSITIVE_REGULATION_OF_PROTEIN_DEUBIQUITINATION	0.0019686	0.184319	0.044906	0.971637	0.003876	0.587937	0.0095098	0.700637	0.29758	0.999868	0.099725	0.978841	4	1.166	0.018972	0.40433	4	0.68145	0.012095	0.40166	4	1.2507	0.021999	0.4696	3	1.3658	0.022067	0.58226	4	0.18294	0.0029481	0.34426	4	0.55766	0.0091038	0.43459	3	0.98708	0.014088	0.48938	0.02186	0.717233
GOBP_REGULATION_OF_MODIFICATION_OF_SYNAPTIC_STRUCTURE	5.8579e-05	0.0308948	0.35696	0.993918	0.14078	0.999807	0.96575	0.990352	0.90558	0.999868	0.099875	0.978841	11	0.87448	0.02359	0.22694	10	0.093002	0.0026094	0.25369	9	0.26651	0.0070305	0.24749	10	-0.45672	-0.013468	0.25068	11	-0.31442	-0.0084008	0.23927	10	0.37682	0.0097247	0.29386	10	-0.29716	-0.0077417	0.28436	0.85198	0.986708
GOCC_CYTOCHROME_COMPLEX	0.14825	0.86768	0.455	0.993918	0.11905	0.999807	0.0036787	0.524826	0.6669	0.999868	0.099905	0.978841	24	0.1611	0.0064164	0.1543	23	0.020105	0.00085507	0.17787	25	0.19895	0.0087415	0.16862	20	0.49248	0.02053	0.1837	24	-0.088264	-0.0034819	0.2046	26	0.21042	0.0087513	0.16411	26	0.1936	0.0081283	0.15769	0.10978	0.967471
GOBP_ESTABLISHMENT_OF_PROTEIN_LOCALIZATION	0.79937	1	0.88833	0.993918	0.72049	0.999807	0.28887	0.988142	0.43191	0.999868	0.099908	0.978841	1323	-0.020009	-0.0056565	0.023837	1142	-0.030715	-0.0087888	0.025223	1161	-0.015674	-0.0044818	0.026824	1042	0.015846	0.0045507	0.028464	1364	0.0039717	0.0011285	0.023156	1320	0.02984	0.0084522	0.023273	1296	0.020279	0.0057455	0.023329	0.19237	0.986708
GOBP_NEGATIVE_REGULATION_OF_PROTEOLYSIS_INVOLVED_IN_PROTEIN_CATABOLIC_PROCESS	0.32906	0.997096	0.29896	0.993918	0.041527	0.999807	0.90102	0.988142	0.83385	0.999868	0.099973	0.978841	45	0.055464	0.0030228	0.12533	40	0.078273	0.0043871	0.14841	40	0.25099	0.013942	0.14479	31	-0.20999	-0.010893	0.1631	47	-0.12653	-0.00698	0.13051	48	0.15518	0.008763	0.12107	48	0.11405	0.0065009	0.11768	0.16626	0.986708
GOBP_POSITIVE_REGULATION_OF_HEMATOPOIETIC_STEM_CELL_PROLIFERATION	0.010601	0.4053	0.26671	0.993918	0.11805	0.999807	0.0071436	0.632585	0.6479	0.999868	0.10019	0.978841	7	0.6406	0.013787	0.27795	8	0.18127	0.0045493	0.29105	7	0.38429	0.0089411	0.32433	5	0.67724	0.014125	0.27637	8	-0.12808	-0.0029187	0.33735	8	0.28894	0.0066698	0.22564	8	0.18945	0.0044147	0.21399	0.18801	0.986708
GOBP_TELOMERE_CAPPING	0.032606	0.596008	0.9795	0.997434	0.72259	0.999807	0.48631	0.988142	0.034856	0.733485	0.1002	0.978841	34	0.27606	0.013083	0.14971	30	-0.30458	-0.01479	0.14902	29	-0.11337	-0.0053643	0.19197	24	0.0067004	0.00030592	0.19519	36	0.26718	0.012904	0.14729	34	0.18004	0.0085607	0.14061	34	0.13625	0.0065399	0.13774	0.16129	0.986708
GOBP_REGULATION_OF_HORMONE_METABOLIC_PROCESS	0.33317	0.997096	0.87769	0.993918	0.36557	0.999807	0.8956	0.988142	0.86569	0.999868	0.10029	0.978841	30	0.061496	0.0027379	0.14262	33	-0.17192	-0.0087547	0.14775	26	0.064401	0.0028857	0.18743	31	-0.19603	-0.010169	0.15595	33	-0.14221	-0.0065763	0.12854	32	0.22196	0.010239	0.17341	32	0.14233	0.0066281	0.15095	0.17287	0.986708
GOMF_PHOSPHOPROTEIN_BINDING	0.64957	1	0.89591	0.993918	0.46673	0.999807	0.89569	0.988142	0.70383	0.999868	0.10033	0.978841	78	-0.037207	-0.0026668	0.096848	72	-0.12621	-0.0094783	0.10027	70	0.0090072	0.00066109	0.10789	66	-0.13082	-0.0098868	0.10403	75	-0.04994	-0.0034768	0.093267	81	0.11076	0.0081162	0.086553	81	0.059046	0.0043674	0.085027	0.24371	0.986708
GOBP_POSITIVE_REGULATION_OF_MRNA_PROCESSING	0.5034	1	0.43021	0.993918	0.14079	0.999807	0.077154	0.988142	0.24953	0.999868	0.10054	0.979777	27	-0.0015287	-6.4575e-05	0.17961	21	0.033577	0.0013646	0.19096	16	0.23991	0.0084362	0.22279	14	0.43074	0.015027	0.30236	24	0.11318	0.0044649	0.16743	25	0.21674	0.0088396	0.16952	25	0.21272	0.0087579	0.16936	0.10456	0.959068
GOBP_DOUBLE_STRAND_BREAK_REPAIR	0.19806	0.920672	0.006292	0.583324	0.17406	0.999807	0.86055	0.988142	0.055165	0.840253	0.10071	0.979777	235	0.048129	0.0059563	0.056716	188	0.1527	0.018446	0.061183	206	0.060134	0.0075312	0.064089	179	-0.074704	-0.0092516	0.068986	247	0.080661	0.010134	0.050513	234	0.070502	0.0087353	0.055184	231	0.12039	0.01496	0.055586	0.015175	0.668054
GOBP_POSITIVE_REGULATION_OF_FATTY_ACID_OXIDATION	0.66896	1	0.61529	0.993918	0.671	0.999807	0.46656	0.988142	0.58294	0.999868	0.10079	0.979777	12	-0.12183	-0.0034326	0.27876	8	-0.071059	-0.0017834	0.24241	8	-0.15622	-0.0038854	0.35288	6	0.025642	0.00058583	0.30555	13	-0.04439	-0.0012893	0.21197	12	0.27645	0.0078149	0.21646	12	-0.01848	-0.00052737	0.26081	0.52824	0.986708
GOMF_DEAD_H_BOX_RNA_HELICASE_BINDING	0.53931	1	0.59023	0.993918	0.53516	0.999807	0.66744	0.988142	0.35786	0.999868	0.10081	0.979777	8	-0.031924	-0.00073448	0.32344	4	-0.092801	-0.0016471	0.40675	6	-0.037376	-0.00080514	0.42349	6	-0.16366	-0.003739	0.37807	7	0.14026	0.0029899	0.38513	5	0.49763	0.0090824	0.38967	5	0.083738	0.0015428	0.3711	0.41074	0.986708
GOBP_ENDOTHELIAL_CELL_DEVELOPMENT	0.83779	1	0.26921	0.993918	0.28143	0.999807	0.661	0.988142	0.86429	0.999868	0.10094	0.980107	57	-0.11228	-0.0068845	0.11394	44	0.079083	0.0046481	0.12854	50	0.073671	0.0045734	0.12732	39	-0.055173	-0.003209	0.13288	53	-0.1238	-0.0072504	0.11256	53	0.13817	0.008197	0.10826	53	0.053217	0.0031871	0.10722	0.30983	0.986708
GOBP_HORMONE_BIOSYNTHETIC_PROCESS	0.59561	1	0.54593	0.993918	0.13041	0.999807	0.7606	0.988142	0.87777	0.999868	0.10108	0.980454	51	-0.025651	-0.001488	0.10599	46	-0.013708	-0.00082374	0.1188	45	0.15504	0.0091327	0.13787	42	-0.097749	-0.0058993	0.13801	53	-0.12564	-0.0073585	0.10794	51	0.14438	0.008403	0.11319	51	0.15197	0.0089287	0.10946	0.082518	0.913435
GOBP_TELOMERIC_D_LOOP_DISASSEMBLY	0.060771	0.691426	0.388	0.993918	0.023368	0.999807	0.36242	0.988142	0.096801	0.968676	0.1012	0.980454	7	0.54811	0.011796	0.35397	6	0.077786	0.0016908	0.27338	7	0.6818	0.015863	0.3428	6	0.10765	0.0024595	0.30582	8	0.42717	0.0097341	0.32857	8	0.41488	0.0095771	0.32545	8	0.23473	0.0054699	0.33285	0.24035	0.986708
GOBP_MALATE_METABOLIC_PROCESS	0.97344	1	0.77019	0.993918	0.90307	0.999807	0.71223	0.988142	0.56843	0.999868	0.10131	0.980454	9	-0.62743	-0.015311	0.32439	8	-0.20948	-0.0052574	0.28327	6	-0.61582	-0.013266	0.47394	6	-0.19251	-0.0043982	0.3438	7	-0.049751	-0.0010605	0.28863	8	0.32349	0.0074675	0.25388	7	-0.14218	-0.0030993	0.29273	0.6864	0.986708
GOBP_REGULATION_OF_ENDODERMAL_CELL_DIFFERENTIATION	0.7437	1	0.23752	0.993918	0.96134	0.999807	0.74794	0.988142	0.84247	0.999868	0.10136	0.980454	5	-0.28241	-0.0051373	0.43129	3	0.39163	0.0060201	0.54824	5	-0.84767	-0.01667	0.4798	3	-0.45748	-0.0073916	0.6848	5	-0.42805	-0.0077122	0.42605	5	0.60922	0.011119	0.47823	5	0.61076	0.011253	0.45801	0.091195	0.926139
GOBP_AXO_DENDRITIC_TRANSPORT	0.40289	1	0.85516	0.993918	0.85309	0.999807	0.92259	0.988142	0.031736	0.710959	0.10154	0.980819	65	0.026639	0.0017438	0.10835	53	-0.10917	-0.0070399	0.1031	58	-0.12148	-0.0081196	0.11571	53	-0.16592	-0.011243	0.11661	63	0.19858	0.012676	0.10699	64	0.13017	0.008483	0.10226	63	0.059668	0.0038947	0.101	0.27734	0.986708
GOMF_PEPTIDE_TRANSMEMBRANE_TRANSPORTER_ACTIVITY	0.68034	1	0.75655	0.993918	0.33573	0.999807	0.7086	0.988142	0.83688	0.999868	0.10159	0.980819	7	-0.17916	-0.0038559	0.38228	6	-0.18688	-0.0040621	0.26878	7	0.14663	0.0034116	0.3457	4	-0.25356	-0.0047303	0.46158	6	-0.3917	-0.0077306	0.39898	7	0.42377	0.0091509	0.333	7	0.45549	0.0099292	0.33783	0.088801	0.926139
GOBP_POSITIVE_REGULATION_OF_GLIAL_CELL_DIFFERENTIATION	0.89693	1	0.018566	0.814486	0.041789	0.999807	0.38635	0.988142	0.19022	0.999868	0.10169	0.98083	36	-0.1758	-0.008572	0.13904	36	0.27347	0.014543	0.13118	34	0.26069	0.013353	0.15064	33	0.042347	0.0022663	0.1466	41	0.10596	0.0054602	0.1208	38	0.16386	0.0082358	0.12882	38	0.35291	0.017905	0.1315	0.0036468	0.459852
GOBP_NEGATIVE_REGULATION_OF_DNA_TEMPLATED_TRANSCRIPTION_INITIATION	0.83435	1	0.32181	0.993918	0.99406	0.999807	0.81962	0.988142	0.58846	0.999868	0.10184	0.98083	8	-0.34346	-0.0079022	0.35352	6	0.161	0.0034995	0.34799	4	-1.2671	-0.022289	0.50363	7	-0.31289	-0.0077208	0.34234	8	-0.068122	-0.0015523	0.30466	5	0.41323	0.007542	0.32506	5	0.23004	0.0042385	0.29017	0.21396	0.986708
GOBP_ARF_PROTEIN_SIGNAL_TRANSDUCTION	0.88052	1	0.53712	0.993918	0.31585	0.999807	0.10933	0.988142	0.19899	0.999868	0.102	0.98083	20	-0.27449	-0.0099815	0.23308	19	-0.015099	-0.00058375	0.16202	16	0.1231	0.0043286	0.2568	18	0.26336	0.010416	0.21408	21	0.15737	0.0058076	0.18617	18	0.21931	0.0075913	0.17264	18	0.090486	0.0031618	0.17454	0.30208	0.986708
GOBP_TYROSINE_PHOSPHORYLATION_OF_STAT_PROTEIN	0.23292	0.944887	0.34375	0.993918	0.38056	0.999807	0.56717	0.988142	0.61406	0.999868	0.10206	0.98083	57	0.079048	0.0048467	0.10839	53	0.046287	0.0029847	0.11507	53	0.038071	0.002433	0.12523	42	-0.022641	-0.0013664	0.13382	54	-0.03398	-0.0020087	0.1172	66	0.12306	0.0081435	0.096899	66	0.13863	0.0092606	0.096248	0.074901	0.90827
GOBP_LUNG_MORPHOGENESIS	0.60563	1	0.030433	0.935384	0.38048	0.999807	0.36178	0.988142	0.17736	0.999868	0.10209	0.98083	47	-0.031264	-0.0017412	0.11667	44	0.24207	0.014227	0.12912	44	0.040275	0.002346	0.13238	38	0.05357	0.0030758	0.15145	48	0.10898	0.0060752	0.11775	48	0.15776	0.0089083	0.12424	48	0.12437	0.0070893	0.12031	0.15064	0.986708
GOBP_METHIONINE_METABOLIC_PROCESS	0.76757	1	0.95096	0.994306	0.11074	0.999807	0.94808	0.990168	0.40375	0.999868	0.10226	0.98083	11	-0.20845	-0.0056232	0.2852	11	-0.37601	-0.011064	0.22727	9	0.44719	0.011797	0.36574	8	-0.42861	-0.011306	0.26349	12	0.065058	0.0018155	0.26702	12	0.29704	0.0083968	0.23411	12	0.33752	0.0096317	0.24575	0.084819	0.920784
GOBP_REGULATION_OF_SKELETAL_MUSCLE_CELL_DIFFERENTIATION	0.27383	0.971587	0.81488	0.993918	0.0062783	0.693547	0.17203	0.988142	0.018333	0.601699	0.10259	0.98083	17	0.095705	0.0032089	0.15917	12	-0.21675	-0.0066613	0.24189	17	0.51386	0.018625	0.20582	11	0.26613	0.0082309	0.28126	18	0.32254	0.011021	0.15435	17	0.24209	0.0081441	0.19108	17	0.26004	0.0088308	0.18052	0.074881	0.90827
GOBP_SMALL_MOLECULE_CATABOLIC_PROCESS	0.86871	1	0.3747	0.993918	0.73026	0.999807	0.81933	0.988142	0.84291	0.999868	0.10271	0.98083	291	-0.05766	-0.0079257	0.051466	246	0.016871	0.0023259	0.052814	237	-0.037084	-0.0049755	0.060433	226	-0.055268	-0.0076749	0.060543	310	-0.047323	-0.0066467	0.047016	281	0.061321	0.0083126	0.048424	278	0.040329	0.005489	0.0485	0.20285	0.986708
GOMF_DOLICHYL_PHOSPHATE_MANNOSE_PROTEIN_MANNOSYLTRANSFERASE_ACTIVITY	0.20972	0.92643	0.83915	0.993918	0.4389	0.999807	0.16815	0.988142	0.73882	0.999868	0.10285	0.98083	6	0.32693	0.0065145	0.40489	8	-0.27224	-0.0068325	0.27471	7	0.054689	0.0012724	0.35567	6	0.327	0.0074709	0.34008	7	-0.20481	-0.0043659	0.32015	8	0.29078	0.0067124	0.22976	8	0.28116	0.0065518	0.22734	0.10811	0.962003
GOMF_PROTEIN_PHOSPHORYLATED_AMINO_ACID_BINDING	0.53386	1	0.93544	0.993918	0.28628	0.999807	0.85803	0.988142	0.32298	0.999868	0.10288	0.98083	55	-0.010297	-0.00062021	0.12117	48	-0.1891	-0.011607	0.1246	52	0.072098	0.0045641	0.12777	43	-0.13176	-0.0080457	0.12296	51	0.052705	0.0030282	0.11473	54	0.13269	0.0079457	0.10486	54	0.067248	0.004065	0.10492	0.26079	0.986708
GOBP_DEMETHYLATION	0.25684	0.95932	0.0032109	0.502274	0.39849	0.999807	0.20713	0.988142	0.2994	0.999868	0.1029	0.98083	32	0.090843	0.0041768	0.13909	25	0.53196	0.023585	0.19514	27	0.049395	0.0022553	0.19201	26	0.15863	0.0075375	0.19429	33	0.079906	0.0036952	0.15187	27	0.20002	0.0084769	0.15808	27	0.17632	0.0075435	0.15844	0.1329	0.986708
GOBP_REGULATION_OF_PROTEASOMAL_UBIQUITIN_DEPENDENT_PROTEIN_CATABOLIC_PROCESS	0.13482	0.853439	0.30114	0.993918	0.035917	0.999807	0.96589	0.990352	0.54609	0.999868	0.10305	0.98083	94	0.09208	0.0072412	0.08341	83	0.046218	0.0037252	0.088688	87	0.17926	0.014658	0.099569	71	-0.18198	-0.014262	0.099782	93	-0.010004	-0.00077509	0.086398	97	0.10311	0.0082633	0.081546	94	0.10724	0.0085411	0.081493	0.094114	0.931464
GOBP_NADPH_REGENERATION	0.9854	1	0.41223	0.993918	0.076758	0.999807	0.33286	0.988142	0.29144	0.999868	0.10311	0.98083	18	-0.40826	-0.014085	0.18717	18	0.038948	0.0014656	0.17558	13	0.36868	0.011687	0.2583	18	0.075167	0.0029729	0.17398	20	0.10216	0.0036795	0.18602	19	0.18808	0.0066886	0.14879	19	0.18128	0.0065078	0.14836	0.11089	0.967471
GOMF_PROTEIN_CONTAINING_COMPLEX_BINDING	0.08401	0.745529	0.52306	0.993918	0.67099	0.999807	0.54248	0.988142	0.4007	0.999868	0.10318	0.98083	1351	0.032585	0.0092992	0.023635	1150	-0.0014816	-0.00042528	0.025616	1176	-0.012442	-0.0035784	0.028108	1054	-0.002925	-0.00084434	0.027416	1372	0.0057638	0.0016421	0.022914	1339	0.029892	0.0085219	0.023655	1317	0.018771	0.0053569	0.023617	0.21337	0.986708
GOMF_ACYLTRANSFERASE_ACTIVITY	0.62652	1	0.36676	0.993918	0.8154	0.999807	0.21312	0.988142	0.28088	0.999868	0.10319	0.98083	545	-0.011917	-0.0022223	0.036932	477	0.013129	0.0024969	0.038564	464	-0.037399	-0.0069579	0.041645	415	0.033096	0.0061754	0.041595	570	0.020951	0.0039556	0.036106	540	0.044894	0.008362	0.035527	530	0.054824	0.010213	0.035753	0.062604	0.900363
GOMF_MANGANESE_ION_BINDING	0.89786	1	0.68851	0.993918	0.64924	0.999807	0.75739	0.988142	0.81177	0.999868	0.10332	0.98083	56	-0.13981	-0.0084968	0.11012	40	-0.07126	-0.003994	0.14494	46	-0.0539	-0.0032099	0.14063	40	-0.089701	-0.0052836	0.12852	54	-0.092272	-0.0054547	0.10433	52	0.14317	0.0084137	0.11336	51	-0.041475	-0.0024367	0.11985	0.63535	0.986708
GOBP_POSITIVE_REGULATION_OF_TYROSINE_PHOSPHORYLATION_OF_STAT_PROTEIN	0.18193	0.909027	0.24172	0.993918	0.32753	0.999807	0.47098	0.988142	0.31983	0.999868	0.10333	0.98083	45	0.10709	0.0058364	0.11793	43	0.088345	0.0051333	0.12606	42	0.062788	0.0035735	0.14054	35	0.01043	0.00057481	0.14328	43	0.06034	0.0031842	0.12888	56	0.13731	0.0083728	0.10873	56	0.14568	0.0089674	0.10581	0.084301	0.920784
GOCC_INTRACILIARY_TRANSPORT_PARTICLE_B	0.91287	1	0.20478	0.993918	0.11631	0.999807	0.4657	0.988142	0.040006	0.758924	0.10356	0.98083	14	-0.30971	-0.0094245	0.22794	11	0.15734	0.0046298	0.19078	12	0.36286	0.011052	0.30397	11	0.023161	0.00071631	0.26901	14	0.33448	0.010081	0.19105	15	0.23964	0.007573	0.18994	15	0.33032	0.010538	0.18506	0.037151	0.829516
GOBP_INTESTINAL_ABSORPTION	0.72155	1	0.54956	0.993918	0.20906	0.999807	0.56009	0.988142	0.38403	0.999868	0.10365	0.98083	33	-0.082338	-0.0038443	0.14016	24	-0.021041	-0.00091405	0.16894	30	0.12936	0.0062255	0.15976	27	-0.025477	-0.0012336	0.16849	33	0.038907	0.0017992	0.13192	33	0.17934	0.0084011	0.14221	33	0.18961	0.0089665	0.13504	0.080157	0.910623
GOBP_CEREBELLAR_GRANULAR_LAYER_MORPHOGENESIS	0.92745	1	0.27819	0.993918	0.31254	0.999807	0.62755	0.988142	0.8177	0.999868	0.10366	0.98083	7	-0.46399	-0.0099861	0.31842	6	0.19457	0.0042293	0.33076	6	0.12589	0.0027119	0.25761	5	-0.15403	-0.0032127	0.4734	8	-0.31141	-0.0070962	0.34346	6	0.35283	0.0070539	0.27979	6	0.37957	0.0076607	0.27605	0.08458	0.920784
GOBP_NUCLEAR_TRANSCRIBED_MRNA_CATABOLIC_PROCESS_NONSENSE_MEDIATED_DECAY	0.19175	0.917433	0.015717	0.79807	0.036986	0.999807	0.3121	0.988142	0.78792	0.999868	0.10367	0.98083	33	0.12504	0.0058383	0.14348	32	0.38982	0.019548	0.18115	26	0.27468	0.012308	0.15371	24	0.076815	0.0035072	0.15679	31	-0.1153	-0.0051682	0.14426	32	0.16579	0.007648	0.13147	31	0.14266	0.0065388	0.13711	0.14908	0.986708
GOBP_SEROTONIN_UPTAKE	0.93526	1	0.45962	0.993918	0.78259	0.999807	0.77322	0.988142	0.96183	0.999868	0.10375	0.98083	10	-0.36547	-0.0094003	0.24103	9	0.023815	0.00063393	0.23488	12	-0.19514	-0.0059433	0.24986	9	-0.19215	-0.005376	0.25637	10	-0.51529	-0.013127	0.2907	9	0.3918	0.0095927	0.31082	9	0.38148	0.0094285	0.30859	0.10821	0.962003
GOBP_REGULATION_OF_CELL_PROJECTION_SIZE	0.72087	1	0.59048	0.993918	0.68485	0.999807	0.88983	0.988142	0.80582	0.999868	0.10381	0.98083	10	-0.15596	-0.0040115	0.2664	8	-0.076578	-0.0019219	0.3347	9	-0.13164	-0.0034727	0.27351	7	-0.34112	-0.0084176	0.27831	10	-0.21235	-0.0054098	0.24616	8	0.33021	0.0076225	0.26203	8	0.014582	0.0003398	0.26545	0.4781	0.986708
GOBP_CHROMATIN_LOOPING	0.69518	1	0.10797	0.993918	0.95802	0.999807	0.43856	0.988142	0.91067	0.999868	0.10396	0.98083	6	-0.19623	-0.0039101	0.3843	6	0.31402	0.0068257	0.25376	7	-0.60158	-0.013997	0.34807	6	0.045291	0.0010348	0.2929	7	-0.55115	-0.011749	0.40978	9	0.25763	0.0063077	0.20457	9	0.10312	0.0025487	0.19631	0.29969	0.986708
GOMF_TRANSITION_METAL_ION_BINDING	0.78626	1	0.97248	0.996602	0.99213	0.999807	0.87297	0.988142	0.70431	0.999868	0.10405	0.98083	856	-0.023413	-0.0054134	0.029505	703	-0.06035	-0.013804	0.031453	720	-0.086011	-0.019728	0.035607	661	-0.039346	-0.009162	0.034495	864	-0.016003	-0.0036829	0.029809	831	0.037182	0.0085044	0.029535	813	0.022614	0.005165	0.0296	0.22245	0.986708
GOBP_BIOMINERAL_TISSUE_DEVELOPMENT	0.37473	1	0.33605	0.993918	0.66028	0.999807	0.51772	0.988142	0.77648	0.999868	0.10409	0.98083	137	0.022841	0.0021654	0.071521	114	0.030643	0.0028909	0.072393	119	-0.034259	-0.0032722	0.082904	100	-0.0037277	-0.00034626	0.083883	143	-0.051421	-0.0049323	0.067625	135	0.084107	0.0079418	0.066823	133	0.1022	0.0096691	0.066498	0.062179	0.900363
GOBP_REGULATION_OF_CARDIAC_MUSCLE_CELL_ACTION_POTENTIAL	0.66984	1	0.21275	0.993918	0.37135	0.999807	0.2581	0.988142	0.79646	0.999868	0.10456	0.982286	24	-0.073354	-0.0029216	0.16691	26	0.1261	0.0057012	0.15822	23	0.06174	0.0026022	0.18806	22	0.12928	0.0056518	0.19912	24	-0.14483	-0.0057132	0.17468	24	0.21616	0.0086381	0.1721	24	0.30848	0.012444	0.17312	0.037399	0.832949
GOBP_FAT_CELL_DIFFERENTIATION	0.014707	0.451285	0.76953	0.993918	0.27868	0.999807	0.89282	0.988142	0.40418	0.999868	0.10457	0.982286	193	0.13393	0.015042	0.061488	173	-0.046657	-0.0054097	0.063276	165	0.041538	0.0046634	0.07079	154	-0.084133	-0.0096751	0.067754	192	0.014123	0.0015672	0.058228	195	0.073735	0.0083509	0.058705	193	0.084836	0.009649	0.057644	0.070562	0.90827
GOMF_PROTEIN_SERINE_THREONINE_KINASE_ACTIVATOR_ACTIVITY	0.33289	0.997096	0.63818	0.993918	0.52302	0.999807	0.2128	0.988142	0.93787	0.999868	0.10465	0.982286	53	0.048007	0.0028387	0.11114	41	-0.047006	-0.0026672	0.13293	34	-0.0090623	-0.0004642	0.15694	42	0.11245	0.0067868	0.14114	55	-0.16149	-0.0096341	0.10505	51	0.1436	0.0083579	0.11437	50	0.07741	0.0045033	0.11665	0.25348	0.986708
GOBP_REGULATION_OF_AMINO_ACID_TRANSPORT	0.63476	1	0.52518	0.993918	0.088911	0.999807	0.78705	0.988142	0.96628	0.999868	0.10519	0.982286	33	-0.04509	-0.0021052	0.13089	30	-0.010423	-0.00050613	0.16503	29	0.22188	0.010498	0.16465	31	-0.11838	-0.006141	0.14867	36	-0.24055	-0.011618	0.13153	34	0.17854	0.0084894	0.14254	33	0.18048	0.0085344	0.14871	0.11246	0.967573
GOBP_MYOBLAST_PROLIFERATION	0.19878	0.921269	0.27131	0.993918	0.06139	0.999807	0.89612	0.988142	0.68584	0.999868	0.10523	0.982286	22	0.12979	0.0049496	0.15341	20	0.10649	0.0042237	0.1749	20	0.27992	0.011003	0.18137	17	-0.22453	-0.0086305	0.17822	23	-0.071222	-0.0027506	0.14712	21	0.20994	0.0078484	0.16763	20	0.27042	0.0099597	0.16366	0.04925	0.879663
GOMF_ACETYLCHOLINE_BINDING	0.42251	1	0.47222	0.993918	0.88935	0.999807	0.41514	0.988142	0.90749	0.999868	0.10532	0.982286	8	0.053961	0.0012415	0.27605	8	0.020428	0.0005127	0.29309	9	-0.38489	-0.010153	0.31466	7	0.076198	0.0018803	0.35548	10	-0.35988	-0.0091682	0.27149	9	0.28618	0.0070066	0.2286	9	0.29111	0.007195	0.22601	0.098875	0.944549
GOCC_MITOCHONDRIAL_INTERMEMBRANE_SPACE_PROTEIN_TRANSPORTER_COMPLEX	0.031916	0.591286	0.78738	0.993918	0.84176	0.999807	NA	NA	0.45475	0.999868	0.10548	0.982286	4	0.79302	0.012903	0.42784	3	-0.40076	-0.0061604	0.50259	3	-0.38623	-0.0058838	0.38555	NA	NA	NA	NA	3	0.052156	0.00072793	0.45881	5	0.45673	0.0083359	0.36508	5	0.22945	0.0042275	0.32944	0.24307	0.986708
GOBP_PROTEIN_DNA_COVALENT_CROSS_LINKING_REPAIR	0.23938	0.950193	0.49272	0.993918	0.2133	0.999807	0.33241	0.988142	0.64648	0.999868	0.10565	0.982286	8	0.26608	0.0061218	0.37565	4	0.010014	0.00017775	0.54846	7	0.30586	0.0071164	0.38471	3	0.25839	0.0041748	0.59636	7	-0.13624	-0.0029041	0.36249	6	0.45915	0.0091796	0.3673	5	-0.40445	-0.0074519	0.44489	0.81835	0.986708
GOBP_SECONDARY_METABOLIC_PROCESS	0.28011	0.975558	0.1309	0.993918	0.89457	0.999807	0.6036	0.988142	0.98606	0.999868	0.10569	0.982286	45	0.070137	0.0038225	0.1204	37	0.16269	0.0087709	0.14497	37	-0.1785	-0.0095369	0.14265	36	-0.035599	-0.0019896	0.13553	50	-0.2729	-0.015525	0.12408	43	0.16775	0.0089672	0.13422	42	0.23859	0.012724	0.13247	0.035864	0.819148
GOBP_REGULATION_OF_SISTER_CHROMATID_SEGREGATION	0.091818	0.76575	0.076735	0.993918	0.36868	0.999807	0.50533	0.988142	0.0035943	0.30577	0.10577	0.982286	87	0.11838	0.0089582	0.089025	72	0.14733	0.011065	0.10321	73	0.036759	0.0027548	0.10961	62	-0.0016443	-0.00012047	0.12317	90	0.23137	0.017637	0.086059	85	0.11257	0.0084488	0.090101	80	0.10944	0.0080452	0.089773	0.11142	0.967471
GOMF_HISTONE_CHAPERONE_ACTIVITY	0.52026	1	0.015744	0.79807	0.23198	0.999807	0.58199	0.988142	0.51567	0.999868	0.10604	0.982286	9	-0.014655	-0.00035761	0.28848	8	0.61553	0.015448	0.28613	11	0.27715	0.0080821	0.37841	5	-0.067569	-0.0014093	0.32643	10	-0.0090295	-0.00023003	0.22983	10	0.47616	0.012288	0.38156	10	0.54661	0.01424	0.3775	0.073829	0.90827
GOBP_NON_MOTILE_CILIUM_ASSEMBLY	0.86058	1	0.46759	0.993918	0.8414	0.999807	0.68495	0.988142	0.73949	0.999868	0.10619	0.982286	52	-0.11367	-0.0066578	0.10496	43	0.0095862	0.00055701	0.11786	45	-0.12602	-0.0074229	0.12598	43	-0.063148	-0.003856	0.13112	58	-0.063815	-0.0039092	0.09943	46	0.14203	0.0078517	0.11389	44	0.17476	0.0095393	0.11179	0.058998	0.891449
GOBP_CORTICOTROPIN_SECRETION	0.069748	0.709858	0.43805	0.993918	0.20965	0.999807	0.029815	0.971564	0.1806	0.999868	0.1066	0.982286	7	0.43116	0.0092795	0.29176	6	0.039817	0.00086548	0.25536	5	0.25248	0.0049652	0.31261	5	1.2304	0.025663	0.65317	5	0.29395	0.0052961	0.32192	6	0.46692	0.009335	0.37507	5	0.61873	0.0114	0.39358	0.057983	0.891449
GOBP_MODULATION_BY_HOST_OF_SYMBIONT_PROCESS	0.17797	0.90384	0.09497	0.993918	0.64219	0.999807	0.52088	0.988142	0.20675	0.999868	0.10666	0.982286	70	0.094498	0.0064181	0.10236	58	0.13166	0.0088799	0.10044	50	-0.047003	-0.0029179	0.12901	53	-0.0070735	-0.00047932	0.13508	67	0.079133	0.0052085	0.096766	67	0.11954	0.0079702	0.096054	67	0.018589	0.0012511	0.088082	0.41643	0.986708
GOBP_AEROBIC_RESPIRATION	0.78794	1	0.65779	0.993918	0.60474	0.999807	0.002497	0.514845	0.1716	0.999868	0.10673	0.982286	112	-0.064322	-0.0055181	0.080471	100	-0.034232	-0.0030264	0.084219	108	-0.024007	-0.0021854	0.090378	85	0.25814	0.022121	0.091925	119	0.07799	0.0068296	0.082275	121	0.090896	0.0081294	0.073056	117	0.1161	0.010308	0.075651	0.062449	0.900363
GOBP_PROTEIN_LOCALIZATION_TO_BASOLATERAL_PLASMA_MEMBRANE	0.4124	1	0.49852	0.993918	0.26003	0.999807	0.85112	0.988142	0.83349	0.999868	0.10703	0.982286	7	0.074427	0.0016018	0.3362	5	0.0013617	2.7021e-05	0.36822	7	0.23692	0.0055124	0.3683	6	-0.34617	-0.0079089	0.33244	7	-0.33015	-0.0070376	0.34102	5	0.55121	0.01006	0.44361	5	0.61199	0.011276	0.43643	0.08043	0.910623
GOMF_PHOSPHOLIPASE_INHIBITOR_ACTIVITY	0.99832	1	0.39683	0.993918	0.91239	0.999807	0.38193	0.988142	0.58269	0.999868	0.10705	0.982286	8	-1.0629	-0.024454	0.36234	8	0.078732	0.001976	0.30099	7	-0.50357	-0.011716	0.37144	8	0.091921	0.0024247	0.30597	9	-0.052041	-0.0012578	0.24927	10	0.2952	0.0076181	0.23759	10	0.21101	0.0054973	0.23201	0.18155	0.986708
GOBP_BONE_MINERALIZATION	0.47708	1	0.31942	0.993918	0.62611	0.999807	0.49462	0.988142	0.5393	0.999868	0.10707	0.982286	96	0.0049207	0.00039104	0.085584	81	0.040017	0.0031865	0.085264	86	-0.032016	-0.002603	0.099561	72	0.0012824	0.0001012	0.095008	102	-0.0078257	-0.00063482	0.079312	95	0.10309	0.0081766	0.082978	95	0.12964	0.01038	0.081451	0.055751	0.891449
GOBP_RESPONSE_TO_NEMATODE	0.43568	1	0.18261	0.993918	0.17641	0.999807	NA	NA	0.24907	0.999868	0.10726	0.982286	7	0.055929	0.0012037	0.34539	2	0.91323	0.011463	1.0085	4	0.55369	0.0097394	0.59589	NA	NA	NA	NA	5	0.25659	0.0046229	0.37875	4	0.54989	0.008977	0.44299	4	0.5887	0.0097019	0.43836	0.089654	0.926139
GOMF_INSULIN_LIKE_GROWTH_FACTOR_RECEPTOR_BINDING	0.56659	1	0.53323	0.993918	0.0080272	0.721951	0.80066	0.988142	0.77324	0.999868	0.10729	0.982286	16	-0.035722	-0.001162	0.21302	14	-0.019002	-0.00063071	0.22787	12	0.7088	0.021588	0.29434	13	-0.17388	-0.0058457	0.20602	14	-0.17956	-0.0054119	0.23955	15	0.26544	0.0083883	0.21387	15	0.16296	0.0051987	0.21518	0.22443	0.986708
GOBP_PROTEIN_K6_LINKED_UBIQUITINATION	0.51247	1	0.87003	0.993918	0.24397	0.999807	0.31679	0.988142	0.36393	0.999868	0.10735	0.982286	12	-0.0083606	-0.00023556	0.26747	10	-0.26383	-0.0074023	0.23418	7	0.29192	0.0067921	0.42088	11	0.13855	0.004285	0.29063	14	0.087617	0.0026407	0.25178	9	0.37921	0.0092844	0.30561	9	0.39343	0.0097241	0.30161	0.096056	0.940648
GOBP_RIBONUCLEOPROTEIN_COMPLEX_LOCALIZATION	0.39296	1	0.32699	0.993918	0.80475	0.999807	0.7624	0.988142	0.015846	0.572812	0.10746	0.982286	8	0.088641	0.0020394	0.32633	9	0.1425	0.0037932	0.3179	8	-0.30851	-0.0076734	0.35925	5	-0.42879	-0.0089432	0.60049	8	0.67897	0.015472	0.31601	8	0.46104	0.010643	0.37174	8	0.33094	0.0077119	0.33134	0.15896	0.986708
GOCC_CUL3_RING_UBIQUITIN_LIGASE_COMPLEX	0.03133	0.585745	0.40903	0.993918	0.78778	0.999807	0.32465	0.988142	0.12175	0.996066	0.10749	0.982286	31	0.28612	0.012949	0.15368	30	0.036876	0.0017907	0.1603	29	-0.13251	-0.00627	0.16589	22	0.092571	0.004047	0.20357	32	0.16323	0.0074334	0.13995	31	0.17347	0.0078768	0.13989	28	0.20009	0.0087171	0.13536	0.0697	0.906979
GOMF_GDP_BINDING	0.69004	1	0.18943	0.993918	0.15053	0.999807	0.80469	0.988142	0.41692	0.999868	0.10749	0.982286	65	-0.053197	-0.0034821	0.10725	59	0.093533	0.006362	0.10628	56	0.1133	0.0074416	0.10954	45	-0.10472	-0.0065408	0.12197	59	0.022119	0.0013665	0.10544	59	0.13093	0.0081937	0.10558	57	0.12887	0.0080029	0.10205	0.10334	0.959065
GOBP_REGULATION_OF_MITOTIC_RECOMBINATION	0.55404	1	0.83483	0.993918	0.94021	0.999807	0.95388	0.990352	0.67855	0.999868	0.10752	0.982286	5	-0.067328	-0.0012248	0.49555	3	-0.38545	-0.0059251	0.39595	5	-0.59722	-0.011745	0.38365	3	-1.2432	-0.020087	0.73831	5	-0.17868	-0.0032193	0.38537	5	0.35702	0.0065161	0.28794	5	0.32385	0.0059669	0.29043	0.13242	0.986708
GOBP_CORPUS_CALLOSUM_MORPHOGENESIS	0.31602	0.992378	0.023093	0.847919	0.25222	0.999807	0.32568	0.988142	0.028482	0.699037	0.10762	0.982286	6	0.18163	0.0036193	0.37929	6	0.75581	0.016429	0.37905	5	0.30674	0.0060321	0.4595	6	0.17919	0.0040938	0.39653	5	0.85324	0.015373	0.44818	6	0.46187	0.009234	0.37266	6	0.50184	0.010128	0.36793	0.086304	0.923815
GOMF_OXYGEN_BINDING	0.31814	0.993749	0.23052	0.993918	0.11742	0.999807	0.2869	0.988142	0.096284	0.967199	0.10779	0.982286	24	0.10046	0.0040014	0.21244	19	0.1505	0.0058185	0.20416	23	0.29494	0.012431	0.24826	21	0.12034	0.0051401	0.21394	27	0.24146	0.010102	0.1853	26	0.23025	0.0095762	0.18592	26	0.19145	0.0080381	0.18394	0.14898	0.986708
GOBP_CELL_PROLIFERATION_IN_HINDBRAIN	0.0012189	0.155483	0.004594	0.55465	0.017968	0.987075	0.024087	0.906674	0.043085	0.783211	0.10788	0.982286	10	0.75835	0.019506	0.25014	9	0.69522	0.018506	0.26682	11	0.59585	0.017376	0.28401	8	0.61674	0.016269	0.3121	13	0.39268	0.011405	0.22882	12	0.28578	0.0080785	0.23085	11	0.33194	0.0090693	0.23769	0.081295	0.911621
GOBP_PEROXISOMAL_TRANSPORT	0.10209	0.786784	0.40816	0.993918	0.15478	0.999807	0.30133	0.988142	0.26241	0.999868	0.10803	0.982286	17	0.30423	0.010201	0.23959	15	0.049027	0.0016844	0.21107	14	0.25512	0.0083923	0.25106	15	0.1108	0.0040009	0.21283	18	0.11678	0.0039905	0.18363	17	0.25687	0.0086413	0.20763	17	0.010429	0.00035417	0.23684	0.48244	0.986708
GOBP_PIGMENT_GRANULE_MATURATION	0.592	1	0.64244	0.993918	0.70303	0.999807	0.33139	0.988142	0.99672	0.999868	0.10809	0.982286	8	-0.058265	-0.0013405	0.25039	9	-0.10397	-0.0027675	0.28484	6	-0.19098	-0.0041139	0.3582	6	0.15154	0.0034622	0.3475	9	-0.61067	-0.014759	0.22461	9	0.38895	0.0095229	0.31448	9	0.39387	0.0097348	0.31221	0.10357	0.959065
GOMF_PHOSPHOLIPASE_A2_ACTIVITY	0.70781	1	0.57165	0.993918	0.62284	0.999807	0.79578	0.988142	0.83398	0.999868	0.10814	0.982286	24	-0.092883	-0.0036995	0.1698	24	-0.037414	-0.0016254	0.20718	21	-0.064707	-0.0026062	0.20675	23	-0.13943	-0.0062324	0.16866	25	-0.1771	-0.0071303	0.18257	26	0.22207	0.0092359	0.17958	25	0.10507	0.004326	0.17995	0.27965	0.986708
GOBP_MONOAMINE_TRANSPORT	0.82597	1	0.81852	0.993918	0.41784	0.999807	0.95284	0.990352	0.76636	0.999868	0.10816	0.982286	66	-0.091571	-0.0060397	0.097581	56	-0.093523	-0.0061983	0.1028	59	0.02355	0.0015875	0.11354	49	-0.18838	-0.012276	0.11259	64	-0.076323	-0.0049103	0.10499	62	0.12396	0.0079516	0.10025	62	0.1086	0.007032	0.10243	0.14455	0.986708
GOMF_FUCOSYLTRANSFERASE_ACTIVITY	0.50132	1	0.034779	0.937817	0.73794	0.999807	0.29103	0.988142	0.23886	0.999868	0.10832	0.982286	13	-0.0010249	-3.0055e-05	0.31052	9	0.69818	0.018585	0.38468	9	-0.23514	-0.006203	0.36912	6	0.19627	0.0044841	0.35659	11	0.17379	0.0046434	0.24478	11	0.42659	0.011546	0.34525	11	0.42346	0.01157	0.34108	0.10722	0.960556
GOMF_GAP_JUNCTION_HEMI_CHANNEL_ACTIVITY	0.88673	1	0.44717	0.993918	0.50245	0.999807	0.43337	0.988142	0.67653	0.999868	0.10871	0.982286	6	-0.33419	-0.0066593	0.27633	5	0.055254	0.0010964	0.41599	4	-0.0023326	-4.103e-05	0.38	4	0.10753	0.0020061	0.64078	6	-0.18421	-0.0036355	0.40218	5	0.44232	0.0080729	0.35859	5	0.03002	0.00055311	0.27055	0.45583	0.986708
GOBP_DETERMINATION_OF_DORSAL_VENTRAL_ASYMMETRY	0.015309	0.452153	0.16507	0.993918	0.012795	0.915744	0.15456	0.988142	0.052994	0.829535	0.10888	0.982286	8	0.77932	0.01793	0.36042	10	0.21511	0.0060355	0.22088	7	0.7879	0.018332	0.35288	8	0.25027	0.0066018	0.24606	10	0.36219	0.009227	0.22404	8	0.35898	0.0082868	0.29124	8	0.47481	0.011065	0.29329	0.052751	0.891441
GOBP_NEGATIVE_REGULATION_OF_EXECUTION_PHASE_OF_APOPTOSIS	0.6089	1	0.64129	0.993918	0.59394	0.999807	0.68414	0.988142	0.55832	0.999868	0.1089	0.982286	6	-0.11791	-0.0023496	0.42651	7	-0.10821	-0.0025404	0.29899	8	-0.073176	-0.00182	0.30785	6	-0.12822	-0.0029294	0.2675	7	-0.048969	-0.0010439	0.33376	8	0.32671	0.0075418	0.26509	8	0.42457	0.0098938	0.30338	0.080853	0.910623
GOBP_ICOSANOID_TRANSPORT	0.83437	1	0.82681	0.993918	0.74485	0.999807	0.60639	0.988142	0.70223	0.999868	0.10897	0.982286	59	-0.098619	-0.0061514	0.1015	43	-0.11878	-0.0069017	0.12613	48	-0.083566	-0.0050833	0.12692	50	-0.03126	-0.0020577	0.11581	58	-0.057433	-0.0035182	0.10819	55	0.13208	0.0079821	0.1072	51	0.051507	0.0030261	0.11128	0.32174	0.986708
GOMF_DYNEIN_COMPLEX_BINDING	0.87976	1	0.70749	0.993918	0.98878	0.999807	0.63394	0.988142	0.99721	0.999868	0.109	0.982286	16	-0.22989	-0.007478	0.19584	13	-0.10155	-0.0032484	0.18597	16	-0.65341	-0.022976	0.28618	10	-0.099619	-0.0029377	0.29101	13	-0.59491	-0.017278	0.21465	15	0.23281	0.0073573	0.18898	15	0.19047	0.0060763	0.1826	0.14846	0.986708
GOBP_RESPONSE_TO_L_GLUTAMATE	0.049868	0.65927	0.0017453	0.421324	0.079864	0.999807	0.18485	0.988142	0.0046757	0.346109	0.10919	0.982286	13	0.38936	0.011418	0.23651	12	0.66681	0.020493	0.22823	11	0.41892	0.012216	0.29793	8	0.23916	0.0063088	0.26659	12	0.59738	0.01667	0.22982	10	0.308	0.0079487	0.25022	10	0.37758	0.0098367	0.24977	0.065315	0.900363
GOBP_REGULATION_OF_HEART_CONTRACTION	0.41799	1	0.16677	0.993918	0.90135	0.999807	0.28587	0.988142	0.76909	0.999868	0.10931	0.982286	168	0.013992	0.0014674	0.067578	149	0.065925	0.0071007	0.06817	139	-0.097512	-0.010058	0.075627	136	0.040918	0.0044254	0.072353	171	-0.047939	-0.0050238	0.065144	169	0.080434	0.008488	0.065379	163	0.094764	0.0099153	0.065189	0.073032	0.90827
GOBP_NEGATIVE_REGULATION_OF_SINGLE_STRANDED_VIRAL_RNA_REPLICATION_VIA_DOUBLE_STRANDED_DNA_INTERMEDIATE	0.049877	0.65927	0.093378	0.993918	0.47256	0.999807	0.20746	0.988142	0.011061	0.533806	0.10946	0.982286	9	0.58851	0.014361	0.3575	10	0.43237	0.012131	0.32747	4	0.033145	0.00058302	0.48153	10	0.21324	0.0062884	0.26155	13	0.62219	0.018071	0.27187	7	0.44228	0.0095505	0.35972	7	0.49973	0.010894	0.34381	0.073057	0.90827
GOBP_SMOOTH_MUSCLE_TISSUE_DEVELOPMENT	0.94653	1	0.58352	0.993918	0.16787	0.999807	0.47573	0.988142	0.37797	0.999868	0.10946	0.982286	23	-0.2511	-0.0097909	0.15575	20	-0.040685	-0.0016137	0.19289	21	0.16185	0.0065187	0.16812	15	0.012679	0.00045784	0.20825	25	0.051274	0.0020644	0.16496	22	0.20591	0.0078788	0.16748	22	0.17903	0.0069149	0.17228	0.14938	0.986708
GOBP_RNA_PROCESSING	0.00010699	0.0420059	0.093575	0.993918	0.0029071	0.544483	0.093	0.988142	0.0013988	0.212469	0.10951	0.982286	703	0.12018	0.025317	0.032454	575	0.045827	0.0095303	0.034739	587	0.10784	0.022455	0.03909	510	0.052632	0.01084	0.039794	705	0.098941	0.020681	0.033093	698	0.041871	0.0088182	0.034063	684	0.057887	0.012183	0.033234	0.040785	0.858481
GOBP_REGULATION_OF_LYMPHANGIOGENESIS	0.33289	0.997096	0.58808	0.993918	0.34911	0.999807	0.52874	0.988142	0.58669	0.999868	0.10952	0.982286	5	0.16832	0.0030618	0.38967	5	-0.084393	-0.0016747	0.37909	4	0.129	0.002269	0.33269	2	-0.045014	-0.00059386	0.62428	5	-0.086271	-0.0015543	0.39386	4	0.41136	0.0067154	0.33467	4	0.33608	0.0055387	0.32978	0.15409	0.986708
GOBP_DOUBLE_STRAND_BREAK_REPAIR_VIA_CLASSICAL_NONHOMOLOGOUS_END_JOINING	0.082209	0.741333	0.57946	0.993918	0.094758	0.999807	0.16476	0.988142	0.65524	0.999868	0.10954	0.982286	8	0.33977	0.0078172	0.24436	6	-0.052153	-0.0011336	0.2601	7	0.40337	0.009385	0.30742	5	0.46504	0.0096993	0.4769	9	-0.090633	-0.0021905	0.22686	7	0.31027	0.0066999	0.25244	7	0.25617	0.0055841	0.2478	0.15064	0.986708
GOBP_POSITIVE_REGULATION_OF_HORMONE_METABOLIC_PROCESS	0.53748	1	0.67481	0.993918	0.33595	0.999807	0.74995	0.988142	0.80936	0.999868	0.1096	0.982286	13	-0.021257	-0.00062336	0.22591	12	-0.1048	-0.0032208	0.23122	12	0.098648	0.0030045	0.23291	11	-0.19101	-0.0059075	0.28324	12	-0.20288	-0.0056614	0.2317	13	0.33734	0.0099249	0.27454	13	0.076121	0.0022609	0.21166	0.35956	0.986708
GOBP_DNA_REPLICATION_CHECKPOINT_SIGNALING	0.13926	0.856507	0.0077997	0.629133	0.83339	0.999807	0.042328	0.988142	0.76206	0.999868	0.10976	0.982286	16	0.25547	0.00831	0.23573	11	0.6877	0.020236	0.28434	14	-0.36073	-0.011866	0.37276	8	0.63646	0.016789	0.36907	14	-0.13995	-0.0042179	0.19629	14	0.29749	0.0090826	0.24228	14	0.21109	0.0065061	0.22143	0.17023	0.986708
GOBP_TRNA_TRANSPORT	0.021637	0.512461	0.75631	0.993918	0.10854	0.999807	0.81229	0.988142	0.5218	0.999868	0.10994	0.982286	4	0.61965	0.010082	0.30656	4	-0.24266	-0.0043071	0.3494	4	0.54885	0.0096543	0.44463	5	-0.24717	-0.0051552	0.27885	5	-0.016117	-0.00029038	0.29476	6	0.43966	0.0087899	0.35834	5	0.47457	0.0087438	0.3521	0.088873	0.926139
GOBP_ATRIAL_SEPTUM_MORPHOGENESIS	0.45578	1	0.0055644	0.572382	0.79213	0.999807	0.67912	0.988142	0.64325	0.999868	0.10997	0.982286	12	0.021006	0.00059184	0.18911	13	0.54139	0.017317	0.21322	12	-0.16994	-0.0051758	0.2088	12	-0.094305	-0.0030462	0.20269	11	-0.08822	-0.0023571	0.24027	10	0.27354	0.0070592	0.22298	10	0.32939	0.0085813	0.22085	0.067931	0.904919
GOBP_PROTEIN_EXPORT_FROM_NUCLEUS	0.05906	0.687319	0.37605	0.993918	0.87636	0.999807	0.015971	0.791458	0.035345	0.736186	0.11001	0.982286	49	0.1771	0.010071	0.11332	39	0.040464	0.0022395	0.1281	42	-0.14794	-0.0084199	0.12786	38	0.30708	0.017631	0.14313	49	0.19938	0.011229	0.1103	48	0.14757	0.008333	0.12031	47	0.17663	0.0099636	0.12446	0.07794	0.90827
GOBP_ESTROGEN_METABOLIC_PROCESS	0.71931	1	0.52485	0.993918	0.15047	0.999807	0.031143	0.974589	0.68506	0.999868	0.11005	0.982286	31	-0.082555	-0.0037361	0.14214	23	-0.0127	-0.00054011	0.20373	20	0.204	0.0080187	0.1972	22	0.34024	0.014874	0.18248	29	-0.075302	-0.0032649	0.15626	26	0.2128	0.0088502	0.17352	26	0.24606	0.010331	0.17168	0.075908	0.90827
GOCC_NBAF_COMPLEX	0.0040892	0.266838	0.28277	0.993918	0.30493	0.999807	0.79752	0.988142	0.034383	0.730851	0.11035	0.982286	15	0.50098	0.01578	0.1894	14	0.12686	0.0042107	0.22075	15	0.098437	0.0033516	0.1929	10	-0.24559	-0.0072423	0.29488	16	0.33074	0.010656	0.18171	16	0.26395	0.0086145	0.21551	14	0.20894	0.0064397	0.20692	0.15632	0.986708
GOMF_MALATE_DEHYDROGENASE_ACTIVITY	0.94492	1	0.94735	0.994304	0.84733	0.999807	0.66004	0.988142	0.52813	0.999868	0.11042	0.982286	7	-0.57065	-0.012282	0.35719	7	-0.49954	-0.011728	0.30839	4	-0.61758	-0.010863	0.60244	6	-0.14183	-0.0032403	0.34376	7	-0.022327	-0.00047593	0.31636	7	0.31267	0.0067518	0.25538	6	-0.15022	-0.0030318	0.29574	0.69424	0.986708
GOBP_POSITIVE_REGULATION_OF_TORC1_SIGNALING	0.077632	0.732704	0.11762	0.993918	0.83708	0.999807	0.2926	0.988142	0.09223	0.954379	0.11045	0.982286	43	0.15874	0.0084576	0.11169	37	0.14676	0.0079119	0.12363	37	-0.12488	-0.0066724	0.1271	32	0.097534	0.0051403	0.17869	43	0.17466	0.0092169	0.1316	42	0.15519	0.0081989	0.12676	39	0.16702	0.0085842	0.1304	0.10014	0.945262
GOBP_REGULATION_OF_ANOIKIS	0.47578	1	0.17623	0.993918	0.47997	0.999807	0.63171	0.988142	0.43598	0.999868	0.11072	0.982286	21	0.011005	0.00041003	0.18113	19	0.16172	0.0062521	0.17391	15	0.013225	0.00045027	0.26325	11	-0.088243	-0.0027292	0.26232	22	0.026502	0.001001	0.16443	19	0.21395	0.0076085	0.17497	18	0.20728	0.0072429	0.17517	0.11836	0.970034
GOBP_REGULATION_OF_DENDRITIC_SPINE_MORPHOGENESIS	0.045715	0.649825	0.030387	0.935384	0.4775	0.999807	0.2291	0.988142	0.19225	0.999868	0.11082	0.982286	37	0.20887	0.010325	0.12374	35	0.27077	0.014199	0.14438	33	0.008946	0.00045148	0.15854	35	0.10558	0.0058184	0.14232	40	0.10248	0.0052165	0.11784	36	0.16093	0.0078733	0.13167	35	0.197	0.0095935	0.13574	0.073357	0.90827
GOBP_SUCCINATE_TRANSMEMBRANE_TRANSPORT	0.89254	1	0.78875	0.993918	0.40424	0.999807	0.83143	0.988142	0.88411	0.999868	0.11092	0.982286	5	-0.51551	-0.0093775	0.41565	5	-0.35676	-0.0070794	0.44478	4	0.082332	0.0014482	0.33967	5	-0.46253	-0.009647	0.48185	6	-0.37371	-0.0073756	0.31251	3	0.49463	0.0069932	0.40486	3	0.37487	0.0053503	0.40405	0.17677	0.986708
GOMF_SUCCINATE_TRANSMEMBRANE_TRANSPORTER_ACTIVITY	0.89254	1	0.78875	0.993918	0.40424	0.999807	0.83143	0.988142	0.88411	0.999868	0.11092	0.982286	5	-0.51551	-0.0093775	0.41565	5	-0.35676	-0.0070794	0.44478	4	0.082332	0.0014482	0.33967	5	-0.46253	-0.009647	0.48185	6	-0.37371	-0.0073756	0.31251	3	0.49463	0.0069932	0.40486	3	0.37487	0.0053503	0.40405	0.17677	0.986708
GOMF_PHOSPHATIDYLGLYCEROL_BINDING	0.4823	1	0.5345	0.993918	0.73225	0.999807	0.67236	0.988142	0.43403	0.999868	0.11097	0.982286	14	0.01138	0.0003463	0.25645	10	-0.020486	-0.00057478	0.23656	12	-0.19593	-0.0059674	0.31619	9	-0.12943	-0.0036211	0.28989	11	0.046132	0.0012326	0.2777	12	0.28708	0.0081154	0.23504	12	0.3614	0.010313	0.23408	0.061318	0.899882
GOCC_DNA_DEPENDENT_PROTEIN_KINASE_DNA_LIGASE_4_COMPLEX	0.27238	0.970597	0.68958	0.993918	0.22236	0.999807	0.26339	0.988142	0.40591	0.999868	0.111	0.982286	5	0.21959	0.0039946	0.36258	6	-0.19018	-0.0041338	0.38445	6	0.22273	0.0047979	0.29142	5	0.37701	0.0078633	0.59564	6	0.092402	0.0018236	0.3881	6	0.64434	0.012882	0.52758	6	0.34765	0.0070165	0.50972	0.24761	0.986708
GOCC_NONHOMOLOGOUS_END_JOINING_COMPLEX	0.33861	0.997096	0.86934	0.993918	0.22236	0.999807	0.51648	0.988142	0.47659	0.999868	0.111	0.982286	6	0.14788	0.0029467	0.35524	7	-0.39325	-0.0092323	0.35006	6	0.22273	0.0047979	0.29142	6	-0.017089	-0.00039042	0.41355	7	0.022253	0.00047437	0.37902	6	0.64434	0.012882	0.52758	6	0.34765	0.0070165	0.50972	0.24761	0.986708
GOBP_PROTEIN_PEPTIDYL_PROLYL_ISOMERIZATION	0.67129	1	0.23454	0.993918	0.52387	0.999807	0.49364	0.988142	0.65458	0.999868	0.11105	0.982286	12	-0.094317	-0.0026573	0.21266	13	0.21308	0.0068156	0.2943	13	-0.013211	-0.00041879	0.22067	12	0.003457	0.00011167	0.21676	13	-0.074047	-0.0021506	0.18618	13	0.27625	0.0081278	0.22624	13	0.11698	0.0034742	0.21821	0.29596	0.986708
GOCC_TRAMP_COMPLEX	0.58002	1	0.53789	0.993918	0.19298	0.999807	NA	NA	0.77748	0.999868	0.11107	0.982286	2	-0.16579	-0.0019075	0.8209	2	-0.037478	-0.00047041	0.39401	2	0.72787	0.0090539	0.83951	NA	NA	NA	NA	2	-0.35983	-0.0041006	0.47114	2	0.55769	0.0064381	0.45678	2	0.17748	0.0020683	0.41467	0.33433	0.986708
GOCC_MITOCHONDRIAL_SMALL_RIBOSOMAL_SUBUNIT	0.37836	1	0.44795	0.993918	0.39072	0.999807	0.25466	0.988142	0.33442	0.999868	0.11108	0.982286	27	0.053283	0.0022507	0.172	17	0.031842	0.0011645	0.24334	18	0.064307	0.0023983	0.23179	17	0.14394	0.0055329	0.21811	22	0.089011	0.0033621	0.20809	24	0.20243	0.0080893	0.1658	24	0.084277	0.0033998	0.16585	0.30568	0.986708
GOBP_POSITIVE_REGULATION_OF_NEUROTRANSMITTER_UPTAKE	0.18081	0.906982	0.70744	0.993918	0.11515	0.999807	0.65181	0.988142	0.059838	0.863676	0.11117	0.982286	5	0.22307	0.0040578	0.2445	5	-0.22533	-0.0044712	0.41272	5	0.35414	0.0069643	0.2952	5	-0.1318	-0.002749	0.33777	5	0.48881	0.0088068	0.31409	5	0.31614	0.00577	0.25905	5	0.3011	0.0055477	0.25842	0.12198	0.972633
GOBP_POSITIVE_REGULATION_BY_HOST_OF_VIRAL_TRANSCRIPTION	0.32958	0.997096	0.3964	0.993918	0.27464	0.999807	0.80051	0.988142	0.16241	0.999868	0.1112	0.982286	16	0.10311	0.0033541	0.23377	9	0.085982	0.0022887	0.32732	12	0.15657	0.0047686	0.26145	9	-0.3087	-0.0086367	0.36598	14	0.23984	0.0072285	0.24358	13	0.35058	0.010315	0.28731	13	0.1822	0.0054114	0.23008	0.21422	0.986708
GOBP_L_ALANINE_TRANSPORT	0.99853	1	0.54694	0.993918	0.67328	0.999807	0.47709	0.988142	0.90468	0.999868	0.11124	0.982286	8	-1.0295	-0.023686	0.3462	8	-0.028822	-0.00072336	0.24439	8	-0.11984	-0.0029807	0.26691	8	0.02023	0.00053365	0.35214	8	-0.32933	-0.0075047	0.25164	10	0.29382	0.0075825	0.24083	10	0.084382	0.0021983	0.28179	0.3823	0.986708
GOMF_LEUKOTRIENE_C4_SYNTHASE_ACTIVITY	0.43908	1	0.92299	0.993918	0.56567	0.999807	0.84982	0.988142	0.7429	0.999868	0.11127	0.982286	5	0.045474	0.00082722	0.29663	5	-0.60133	-0.011932	0.42181	4	-0.0673	-0.0011838	0.40698	4	-0.52071	-0.0097142	0.50274	5	-0.30131	-0.0054287	0.46189	5	0.46432	0.0084744	0.38063	5	0.51833	0.0095501	0.37552	0.083758	0.918009
GOMF_BETA_GALACTOSIDE_CMP_ALPHA_2_3_SIALYLTRANSFERASE_ACTIVITY	0.53193	1	0.8091	0.993918	0.11067	0.999807	0.97227	0.99102	0.42903	0.999868	0.11137	0.982286	6	-0.028939	-0.00057666	0.36117	6	-0.28451	-0.0061843	0.32529	6	0.35479	0.0076426	0.29008	6	-0.66142	-0.015111	0.34529	7	0.050218	0.0010705	0.28079	7	0.37407	0.0080777	0.30679	7	0.30556	0.0066608	0.30468	0.15797	0.986708
GOBP_PROTEOGLYCAN_CATABOLIC_PROCESS	0.59158	1	0.73337	0.993918	0.5455	0.999807	0.30357	0.988142	0.3821	0.999868	0.11139	0.982286	7	-0.079365	-0.0017081	0.34266	7	-0.2353	-0.0055242	0.37766	7	-0.05985	-0.0013925	0.5236	6	0.17124	0.0039123	0.33304	8	0.07861	0.0017913	0.26206	9	0.30041	0.0073551	0.24639	9	0.30833	0.0076206	0.24372	0.10294	0.959065
GOBP_NEGATIVE_REGULATION_OF_OSTEOBLAST_PROLIFERATION	0.7831	1	0.99892	0.999531	0.3494	0.999807	0.98467	0.9948	0.73635	0.999868	0.11163	0.982286	12	-0.1983	-0.005587	0.25335	8	-0.86175	-0.021628	0.28075	10	0.10297	0.0028632	0.26611	9	-0.80929	-0.022642	0.37436	12	-0.1474	-0.0041134	0.23318	11	0.27543	0.0074546	0.22614	11	0.39895	0.0109	0.25277	0.057257	0.891449
GOBP_ASPARTATE_FAMILY_AMINO_ACID_CATABOLIC_PROCESS	0.62668	1	0.51581	0.993918	0.31461	0.999807	0.86657	0.988142	0.52264	0.999868	0.11166	0.982286	10	-0.10128	-0.002605	0.31347	7	-0.012312	-0.00028905	0.31063	9	0.13606	0.0035891	0.28178	5	-0.54834	-0.011437	0.49383	10	-0.012647	-0.0003222	0.22269	8	0.28812	0.006651	0.23659	8	0.19389	0.0045183	0.2567	0.22504	0.986708
GOBP_HEART_PROCESS	0.41762	1	0.22962	0.993918	0.88711	0.999807	0.1906	0.988142	0.70401	0.999868	0.11172	0.982286	212	0.012411	0.0014599	0.059671	194	0.043935	0.0053899	0.059362	179	-0.079518	-0.0092932	0.065642	174	0.057035	0.0069657	0.065127	215	-0.030541	-0.0035836	0.056979	217	0.071328	0.0085155	0.058586	211	0.07968	0.0094698	0.057908	0.084429	0.920784
GOBP_REGULATION_OF_MITOTIC_SISTER_CHROMATID_SEGREGATION	0.6058	1	0.50765	0.993918	0.67765	0.999807	0.4107	0.988142	0.014012	0.547683	0.11198	0.982286	43	-0.034555	-0.001841	0.12875	40	-0.002598	-0.00014561	0.1354	32	-0.083957	-0.0041725	0.18206	32	0.042783	0.0022548	0.18951	44	0.28328	0.015121	0.12893	40	0.16018	0.0082594	0.13172	38	0.14591	0.007403	0.13093	0.13256	0.986708
GOCC_CAVEOLA	0.090949	0.762927	0.7818	0.993918	0.88717	0.999807	0.8228	0.988142	0.094811	0.96254	0.112	0.982286	67	0.13757	0.0091421	0.10305	62	-0.082828	-0.0057747	0.10642	58	-0.14584	-0.0097477	0.12036	56	-0.10371	-0.0072227	0.11198	68	0.14007	0.0092874	0.10678	64	0.11831	0.0077103	0.097295	64	0.067654	0.0044506	0.097815	0.24459	0.986708
GOBP_RRNA_3_END_PROCESSING	0.10791	0.800627	0.93593	0.993918	0.44171	0.999807	0.20724	0.988142	0.28167	0.999868	0.11206	0.982286	9	0.30404	0.0074194	0.24563	6	-0.72712	-0.015805	0.47786	6	0.046218	0.00099561	0.31516	4	0.24673	0.004603	0.30234	8	0.17915	0.0040824	0.31001	6	0.58471	0.01169	0.48095	6	0.42282	0.0085336	0.42847	0.16187	0.986708
GOBP_INTRINSIC_APOPTOTIC_SIGNALING_PATHWAY_IN_RESPONSE_TO_OSMOTIC_STRESS	0.91176	1	0.038747	0.956791	0.29581	0.999807	0.072349	0.988142	0.22813	0.999868	0.1121	0.982286	7	-0.5633	-0.012124	0.41672	4	0.57673	0.010236	0.32664	8	0.17446	0.0043391	0.32518	6	0.62222	0.014216	0.42657	8	0.28304	0.0064499	0.3799	7	0.38999	0.0084213	0.32085	7	0.342	0.0074552	0.30623	0.13205	0.986708
GOBP_CYTOPLASMIC_SEQUESTERING_OF_PROTEIN	0.54423	1	0.84122	0.993918	0.73757	0.999807	0.21421	0.988142	0.88929	0.999868	0.11228	0.982286	11	-0.024623	-0.00066422	0.22163	10	-0.32966	-0.0092495	0.32982	11	-0.18513	-0.0053986	0.29113	7	0.3576	0.0088242	0.45155	13	-0.28788	-0.008361	0.23541	12	0.30047	0.0084938	0.24739	12	0.23482	0.0067011	0.24412	0.16805	0.986708
GOBP_PORPHYRIN_CONTAINING_COMPOUND_METABOLIC_PROCESS	0.075607	0.728807	0.60862	0.993918	0.3922	0.999807	0.58186	0.988142	0.13666	0.999868	0.1126	0.982286	42	0.18251	0.0096103	0.12715	25	-0.047382	-0.0021007	0.17185	30	0.057243	0.0027547	0.20923	31	-0.03106	-0.0016112	0.15029	42	0.14626	0.0076284	0.13351	37	0.16796	0.00833	0.13848	34	0.23541	0.011299	0.14017	0.046549	0.872753
GOBP_NEGATIVE_REGULATION_OF_CHROMOSOME_SEGREGATION	0.48962	1	0.53701	0.993918	0.57329	0.999807	0.2886	0.988142	0.0084552	0.474142	0.11269	0.982286	40	0.0033003	0.00016961	0.12687	36	-0.012746	-0.00067785	0.13719	30	-0.034295	-0.0016504	0.18563	28	0.11316	0.0055794	0.20297	41	0.30366	0.015648	0.12711	37	0.16579	0.0082228	0.13675	35	0.17341	0.0084446	0.13371	0.097349	0.943096
GOBP_IMMUNOLOGICAL_MEMORY_FORMATION_PROCESS	0.29919	0.987136	0.50712	0.993918	0.6081	0.999807	0.017301	0.807467	0.49303	0.999868	0.11273	0.982286	12	0.12463	0.0035114	0.2366	9	-0.0050062	-0.00013326	0.28042	10	-0.086692	-0.0024105	0.31597	6	0.8059	0.018412	0.38134	10	0.0035111	8.9447e-05	0.20107	11	0.2517	0.0068123	0.20764	11	0.223	0.0060928	0.21139	0.14575	0.986708
GOBP_RESPONSE_TO_MINERALOCORTICOID	0.40447	1	0.7608	0.993918	0.81195	0.999807	0.24815	0.988142	0.69882	0.999868	0.11281	0.982286	30	0.038401	0.0017097	0.15881	25	-0.11362	-0.0050373	0.16027	27	-0.1566	-0.0071501	0.17691	23	0.12257	0.0054788	0.18016	30	-0.075877	-0.0033459	0.14563	28	0.19828	0.0085574	0.16363	27	0.26608	0.011384	0.15051	0.038561	0.84437
GOCC_KATANIN_COMPLEX	0.49781	1	0.53037	0.993918	0.2325	0.999807	0.65942	0.988142	0.43654	0.999868	0.11291	0.982286	3	0.002877	4.0541e-05	0.52512	4	-0.047669	-0.00084609	0.62556	3	0.54898	0.0083632	0.75134	2	-0.32513	-0.0042894	0.79127	4	0.063536	0.0010239	0.39775	4	0.498	0.0081299	0.41115	4	0.45702	0.0075317	0.39778	0.1253	0.977727
GOBP_POSITIVE_REGULATION_OF_GLUCONEOGENESIS	0.76835	1	0.66311	0.993918	0.70057	0.999807	0.97208	0.99102	0.49587	0.999868	0.113	0.982286	14	-0.20008	-0.0060885	0.27279	10	-0.13385	-0.0037555	0.31796	11	-0.13311	-0.0038816	0.25302	13	-0.61602	-0.02071	0.32209	17	0.0018801	6.2437e-05	0.18159	12	0.33308	0.0094156	0.27509	12	0.26198	0.007476	0.27444	0.1699	0.986708
GOBP_ISOPRENOID_METABOLIC_PROCESS	0.16864	0.896136	0.25966	0.993918	0.28908	0.999807	0.46915	0.988142	0.7026	0.999868	0.11315	0.982286	106	0.080925	0.0067553	0.084331	85	0.064426	0.0052545	0.099976	87	0.054186	0.0044308	0.097442	82	0.0076566	0.00064453	0.098922	110	-0.044817	-0.0037744	0.084255	105	0.10016	0.0083491	0.082777	105	0.091214	0.0076752	0.081655	0.132	0.986708
GOCC_MATRIX_SIDE_OF_MITOCHONDRIAL_INNER_MEMBRANE	0.69988	1	0.29902	0.993918	0.13639	0.999807	0.21868	0.988142	0.302	0.999868	0.1132	0.982286	5	-0.29577	-0.0053804	0.56438	5	0.15812	0.0031377	0.2999	3	0.4523	0.0068902	0.41239	4	0.44768	0.0083519	0.5764	4	0.24727	0.0039848	0.47674	5	0.33227	0.0060643	0.27465	5	0.26113	0.0048111	0.2687	0.16558	0.986708
GOBP_PROSTHETIC_GROUP_METABOLIC_PROCESS	0.54269	1	0.42896	0.993918	0.71226	0.999807	0.33139	0.988142	0.92265	0.999868	0.11321	0.982286	5	-0.041432	-0.00075368	0.38645	5	0.09108	0.0018073	0.50875	4	-0.28778	-0.005062	0.51388	5	0.16857	0.0035158	0.38654	6	-0.54567	-0.010769	0.3834	6	0.28463	0.0056904	0.23528	6	0.16401	0.0033101	0.3208	0.30459	0.986708
GOBP_ANTIGEN_PROCESSING_AND_PRESENTATION_OF_ENDOGENOUS_PEPTIDE_ANTIGEN	0.47431	1	0.3862	0.993918	0.8988	0.999807	0.17988	0.988142	0.4524	0.999868	0.11335	0.982286	6	0.024767	0.00049351	0.38429	4	0.071602	0.0012709	0.24756	5	-0.77756	-0.015291	0.60992	6	0.38018	0.0086857	0.41509	7	0.042981	0.0009162	0.35937	7	0.28882	0.0062368	0.2389	7	0.22423	0.004888	0.32073	0.24224	0.986708
GOBP_NEGATIVE_REGULATION_OF_VIRAL_LIFE_CYCLE	0.69907	1	0.76742	0.993918	0.65432	0.999807	0.38241	0.988142	0.49671	0.999868	0.11335	0.982286	21	-0.089135	-0.0033212	0.17084	16	-0.14988	-0.005318	0.2052	15	-0.079458	-0.0027054	0.20013	12	0.071297	0.002303	0.23832	20	0.0015057	5.4229e-05	0.18275	16	0.24579	0.0080219	0.20331	15	-0.041405	-0.0013209	0.20824	0.5788	0.986708
GOBP_ADULT_BEHAVIOR	0.74569	1	0.16347	0.993918	0.83188	0.999807	0.76649	0.988142	0.83838	0.999868	0.11354	0.982286	120	-0.048062	-0.0042667	0.072711	108	0.076974	0.00707	0.078518	107	-0.084479	-0.0076549	0.087846	99	-0.067862	-0.0062723	0.0933	133	-0.068557	-0.006344	0.069399	125	0.086785	0.007888	0.071844	123	0.099437	0.0090503	0.072492	0.085094	0.920784
GOBP_ENDOSOME_TO_PLASMA_MEMBRANE_PROTEIN_TRANSPORT	0.96099	1	0.33257	0.993918	0.65933	0.999807	0.69277	0.988142	0.68862	0.999868	0.11379	0.982286	11	-0.47978	-0.012943	0.27222	13	0.079642	0.0025475	0.184	10	-0.11854	-0.0032962	0.28868	10	-0.12717	-0.0037501	0.25244	12	-0.12328	-0.0034401	0.25059	13	0.26699	0.0078553	0.22126	13	0.14508	0.0043089	0.21076	0.24562	0.986708
GOBP_REGULATION_OF_CHAPERONE_MEDIATED_AUTOPHAGY	0.9784	1	0.54701	0.993918	0.84089	0.999807	0.73366	0.988142	0.83407	0.999868	0.1138	0.982286	7	-0.81336	-0.017505	0.40226	6	-0.050572	-0.0010993	0.42812	5	-0.4302	-0.0084601	0.43098	5	-0.3252	-0.0067826	0.5212	7	-0.42222	-0.0090003	0.43509	5	0.54488	0.0099447	0.45158	5	0.48104	0.0088629	0.4494	0.14223	0.986708
GOCC_METHYLTRANSFERASE_COMPLEX	0.36591	1	0.040625	0.964903	0.65773	0.999807	0.04658	0.988142	0.69405	0.999868	0.11387	0.982286	75	0.033789	0.002375	0.098593	66	0.1831	0.013169	0.10501	68	-0.050971	-0.0036875	0.12545	52	0.23361	0.015681	0.13912	75	-0.045821	-0.0031901	0.090311	74	0.11906	0.0083403	0.098697	72	0.16694	0.011645	0.097884	0.044063	0.872753
GOBP_POSITIVE_REGULATION_OF_DENDRITE_DEVELOPMENT	0.34157	0.997681	0.14556	0.993918	0.035528	0.999807	0.78778	0.988142	0.8471	0.999868	0.11391	0.982286	12	0.10256	0.0028897	0.25126	12	0.24294	0.0074663	0.23012	11	0.48055	0.014014	0.26618	12	-0.18368	-0.005933	0.22995	11	-0.25579	-0.0068341	0.24976	11	0.30081	0.0081416	0.24941	11	0.36612	0.010003	0.24649	0.06874	0.906979
GOBP_NEGATIVE_REGULATION_OF_BLOOD_VESSEL_ENDOTHELIAL_CELL_PROLIFERATION_INVOLVED_IN_SPROUTING_ANGIOGENESIS	0.39443	1	0.43607	0.993918	0.11427	0.999807	0.13705	0.988142	0.5956	0.999868	0.11392	0.982286	6	0.067955	0.0013541	0.25377	6	0.060949	0.0013248	0.37869	7	0.37131	0.0086392	0.30835	5	0.40148	0.0083736	0.36706	7	-0.070437	-0.0015015	0.29107	6	0.31516	0.0063009	0.26132	6	0.31346	0.0063263	0.25882	0.11294	0.968748
GOBP_REGULATION_OF_NEUROTROPHIN_TRK_RECEPTOR_SIGNALING_PATHWAY	0.81286	1	0.88028	0.993918	0.10044	0.999807	0.87036	0.988142	0.68326	0.999868	0.11398	0.982286	9	-0.27653	-0.006748	0.31122	9	-0.34477	-0.0091773	0.29305	6	0.53325	0.011487	0.41689	7	-0.32097	-0.0079202	0.28451	8	-0.11786	-0.0026857	0.24716	9	0.31086	0.007611	0.25783	8	-0.0084709	-0.0001974	0.27034	0.5125	0.986708
GOBP_FAT_SOLUBLE_VITAMIN_BIOSYNTHETIC_PROCESS	0.18277	0.909811	0.40267	0.993918	0.34578	0.999807	0.15966	0.988142	0.95113	0.999868	0.11413	0.982286	7	0.27006	0.0058123	0.29844	9	0.069143	0.0018405	0.28057	9	0.1263	0.0033317	0.31833	9	0.29303	0.0081982	0.29423	11	-0.4367	-0.011668	0.26369	8	0.29476	0.0068041	0.24462	8	0.28094	0.0065468	0.24319	0.12401	0.976702
GOBP_HEART_FIELD_SPECIFICATION	0.067839	0.707964	0.4341	0.993918	0.47076	0.999807	0.51576	0.988142	0.33482	0.999868	0.11416	0.982286	15	0.35635	0.011224	0.23881	14	0.037435	0.0012426	0.22559	14	0.019501	0.00064147	0.26584	15	-0.0096003	-0.00034666	0.243	17	0.091503	0.0030387	0.21447	14	0.26131	0.007978	0.21689	14	0.17844	0.0054998	0.2103	0.19808	0.986708
GOCC_HEMIDESMOSOME	0.31165	0.989064	0.6497	0.993918	0.043317	0.999807	0.77097	0.988142	0.95474	0.999868	0.11448	0.982286	7	0.1569	0.0033768	0.31941	5	-0.14849	-0.0029466	0.38618	7	0.56818	0.01322	0.33157	6	-0.24965	-0.0057037	0.33642	7	-0.53067	-0.011312	0.31348	7	0.33395	0.0072112	0.27757	7	0.37304	0.0081318	0.3084	0.11323	0.968748
GOBP_REGULATION_OF_NEURON_DIFFERENTIATION	0.011845	0.421293	0.13394	0.993918	0.57897	0.999807	0.045226	0.988142	0.0012168	0.203585	0.11459	0.982286	164	0.14086	0.014598	0.062262	136	0.074103	0.0076293	0.06688	159	-0.014594	-0.0016087	0.073243	135	0.11692	0.012599	0.069049	164	0.19532	0.02005	0.064416	162	0.075882	0.0078419	0.063102	161	0.08721	0.0090695	0.062818	0.082535	0.913435
GOBP_POSITIVE_REGULATION_OF_LAMELLIPODIUM_ASSEMBLY	0.18785	0.915944	0.20029	0.993918	0.38061	0.999807	0.5981	0.988142	0.062316	0.87627	0.11467	0.982286	21	0.15365	0.005725	0.17344	19	0.13171	0.005092	0.15668	20	0.058629	0.0023046	0.19293	13	-0.059716	-0.0020076	0.24037	21	0.3001	0.011075	0.19541	21	0.20221	0.0075596	0.16821	20	0.074568	0.0027464	0.15579	0.3161	0.986708
GOCC_MEMBRANE_MICRODOMAIN	0.16512	0.891732	0.81927	0.993918	0.46755	0.999807	0.58136	0.988142	0.47591	0.999868	0.11467	0.982286	231	0.055235	0.0067782	0.056729	196	-0.054217	-0.006685	0.059407	194	0.0051379	0.00062475	0.063089	177	-0.01241	-0.0015284	0.060425	235	0.0033707	0.00041322	0.055794	217	0.065291	0.0077948	0.054314	215	0.081447	0.0097698	0.054765	0.068494	0.906979
GOBP_VASCULAR_ASSOCIATED_SMOOTH_MUSCLE_CELL_DEVELOPMENT	0.87658	1	0.15847	0.993918	0.74866	0.999807	0.11405	0.988142	0.51712	0.999868	0.11491	0.982286	10	-0.30878	-0.0079424	0.26662	6	0.23722	0.0051565	0.23703	10	-0.1915	-0.0053247	0.28568	4	0.48827	0.0091091	0.40509	11	-0.010239	-0.00027356	0.23852	10	0.25395	0.0065537	0.21147	10	0.16029	0.0041758	0.19487	0.20539	0.986708
GOBP_REGULATION_OF_TESTOSTERONE_BIOSYNTHETIC_PROCESS	0.2649	0.968563	0.68449	0.993918	0.17676	0.999807	0.85107	0.988142	0.22976	0.999868	0.1151	0.982286	6	0.1939	0.0038637	0.3086	5	-0.1715	-0.0034031	0.35705	4	0.33073	0.0058175	0.35645	4	-0.5235	-0.0097663	0.50284	7	0.23117	0.0049278	0.31254	5	0.35834	0.0065402	0.29864	5	0.31986	0.0058932	0.29257	0.13716	0.986708
GOBP_ENDOPLASMIC_RETICULUM_TUBULAR_NETWORK_FORMATION	0.25444	0.958403	0.03826	0.956791	0.21032	0.999807	0.1338	0.988142	0.16545	0.999868	0.11528	0.982286	5	0.23908	0.0043491	0.36192	3	0.97972	0.01506	0.55307	3	0.48346	0.0073649	0.60032	4	0.47572	0.008875	0.42909	5	0.30341	0.0054666	0.31205	5	0.49716	0.0090738	0.41465	5	0.49724	0.0091615	0.41019	0.11273	0.968521
GOBP_NEGATIVE_REGULATION_OF_VIRAL_GENOME_REPLICATION	0.1921	0.917433	0.23283	0.993918	0.30173	0.999807	0.94646	0.990126	0.1321	0.999868	0.11541	0.982286	43	0.12599	0.0067127	0.14478	35	0.12281	0.0064401	0.16833	31	0.089702	0.004388	0.17269	34	-0.24014	-0.013044	0.14901	40	0.1615	0.0082207	0.14464	38	0.1473	0.0074035	0.12293	38	0.11963	0.0060693	0.11453	0.14814	0.986708
GOBP_VITAMIN_D3_METABOLIC_PROCESS	0.35063	0.997681	0.8316	0.993918	0.26223	0.999807	0.11537	0.988142	0.56905	0.999868	0.11544	0.982286	5	0.13281	0.002416	0.34621	6	-0.2572	-0.0055906	0.26776	6	0.2114	0.004554	0.33213	6	0.51635	0.011797	0.43081	7	-0.067048	-0.0014292	0.38545	6	0.28035	0.0056049	0.23398	6	0.27952	0.0056414	0.2323	0.11445	0.968748
GOBP_CELLULAR_RESPONSE_TO_IONIZING_RADIATION	0.22737	0.943276	0.44614	0.993918	0.45077	0.999807	0.76248	0.988142	0.77752	0.999868	0.11559	0.982286	49	0.094626	0.0053808	0.12658	42	0.016243	0.00093281	0.11995	47	0.016179	0.00097388	0.13076	44	-0.09769	-0.0060339	0.13676	56	-0.086494	-0.0052066	0.11323	55	0.1405	0.0084906	0.11734	55	0.12101	0.007382	0.11531	0.147	0.986708
GOBP_CRANIAL_NERVE_MORPHOGENESIS	0.62128	1	0.90343	0.993918	0.010178	0.805379	0.87952	0.988142	0.5793	0.999868	0.11565	0.982286	30	-0.050745	-0.0022592	0.1643	20	-0.23242	-0.0092187	0.17859	29	0.3841	0.018174	0.16555	20	-0.22894	-0.0095435	0.19522	26	-0.033122	-0.0013599	0.16553	24	0.18892	0.0075496	0.15782	24	0.093324	0.0037647	0.15605	0.27492	0.986708
GOBP_REGULATION_OF_RECEPTOR_MEDIATED_ENDOCYTOSIS	0.040712	0.625041	0.15043	0.993918	0.32495	0.999807	0.42373	0.988142	0.40418	0.999868	0.1157	0.982286	99	0.14116	0.01139	0.081002	85	0.089481	0.007298	0.086485	82	0.04557	0.0036183	0.10039	77	0.017412	0.0014207	0.090522	97	0.021501	0.0017011	0.088649	90	0.098695	0.0076207	0.082465	88	0.045389	0.0034985	0.080155	0.28561	0.986708
GOBP_STRESS_ACTIVATED_PROTEIN_KINASE_SIGNALING_CASCADE	0.82936	1	0.32904	0.993918	0.15862	0.999807	0.78062	0.988142	0.76175	0.999868	0.11594	0.982286	45	-0.11717	-0.0063857	0.12312	38	0.067763	0.0037021	0.1531	43	0.1363	0.007849	0.13628	37	-0.11228	-0.0063616	0.14501	48	-0.091716	-0.0051128	0.12882	48	0.13664	0.007716	0.11429	46	0.11507	0.0064216	0.11553	0.15964	0.986708
GOCC_MICROTUBULE_PLUS_END	0.11505	0.814445	0.42609	0.993918	0.025675	0.999807	0.25292	0.988142	0.23594	0.999868	0.11599	0.982286	20	0.1895	0.0068911	0.1579	17	0.039865	0.001458	0.21394	16	0.38418	0.013509	0.19714	15	0.15443	0.0055764	0.23211	21	0.11313	0.0041752	0.15725	19	0.19304	0.006865	0.1615	18	0.17345	0.0060609	0.16034	0.13968	0.986708
GOCC_SYNAPTIC_CLEFT	0.29713	0.986519	0.97561	0.996777	0.40027	0.999807	0.76479	0.988142	0.54735	0.999868	0.11623	0.982286	21	0.089879	0.0033489	0.16872	20	-0.37176	-0.014745	0.18864	17	0.047399	0.0017179	0.18759	19	-0.14283	-0.0058034	0.19787	22	-0.022677	-0.00085654	0.19061	20	0.23221	0.008472	0.19446	19	-0.068568	-0.0024615	0.20749	0.62947	0.986708
GOBP_DNA_DEAMINATION	0.052082	0.662922	0.2582	0.993918	0.18153	0.999807	0.53479	0.988142	0.69421	0.999868	0.11634	0.982286	7	0.67687	0.014568	0.41651	9	0.28443	0.0075712	0.4383	5	0.60744	0.011946	0.66781	8	-0.042245	-0.0011144	0.48375	11	-0.14109	-0.0037697	0.27782	6	0.5333	0.010662	0.44682	6	0.67475	0.013618	0.43656	0.061117	0.899882
GOBP_POSITIVE_REGULATION_OF_HEMATOPOIETIC_PROGENITOR_CELL_DIFFERENTIATION	0.052759	0.665077	0.33531	0.993918	0.45603	0.999807	0.46668	0.988142	0.50319	0.999868	0.11644	0.982286	5	0.61458	0.01118	0.37965	5	0.18614	0.0036936	0.43763	3	0.047704	0.00072672	0.43193	2	0.039433	0.00052024	0.47162	6	-0.00275	-5.4273e-05	0.34412	6	0.5124	0.010244	0.42949	6	0.5529	0.011159	0.29066	0.028585	0.769608
GOMF_SUMO_LIGASE_ACTIVITY	0.13515	0.853439	0.88546	0.993918	0.00024813	0.193375	0.70898	0.988142	0.3133	0.999868	0.11654	0.982286	10	0.29234	0.0075195	0.26518	10	-0.34347	-0.009637	0.28556	6	1.0505	0.02263	0.30153	11	-0.15554	-0.0048104	0.28257	10	0.11385	0.0029004	0.23401	10	0.25451	0.0065682	0.21342	10	0.20273	0.0052816	0.19263	0.14631	0.986708
GOMF_SIRNA_BINDING	0.3777	1	0.12578	0.993918	0.27596	0.999807	0.32777	0.988142	0.50041	0.999868	0.11659	0.982286	7	0.099276	0.0021366	0.31865	3	0.58503	0.008993	0.5102	5	0.19962	0.0039256	0.33554	4	0.22822	0.0042576	0.51159	7	-0.00035052	-7.4719e-06	0.34189	7	0.3768	0.0081365	0.31603	7	-0.099999	-0.0021799	0.33076	0.6188	0.986708
GOBP_DEFENSE_RESPONSE_TO_FUNGUS	0.92865	1	0.41449	0.993918	0.39336	0.999807	0.62597	0.988142	0.97416	0.999868	0.11695	0.982286	35	-0.21222	-0.010203	0.14477	34	0.030287	0.0015654	0.1402	25	0.046739	0.0020537	0.17273	23	-0.061776	-0.0027613	0.19232	38	-0.33069	-0.016408	0.16993	41	0.15005	0.0078329	0.12605	41	0.11392	0.006003	0.12713	0.18511	0.986708
GOBP_MRNA_PROCESSING	0.0034442	0.244068	0.35711	0.993918	0.0043116	0.622333	0.45409	0.988142	0.00026394	0.111528	0.11704	0.982286	369	0.11899	0.01837	0.044027	310	0.017007	0.0026251	0.046441	304	0.1403	0.021262	0.053401	258	0.0063937	0.0009473	0.05543	355	0.15787	0.023693	0.045533	367	0.054563	0.0084283	0.045852	362	0.086755	0.013435	0.044891	0.026658	0.743219
GOMF_RNA_POLYMERASE_II_C_TERMINAL_DOMAIN_BINDING	0.26875	0.968563	0.78088	0.993918	0.23185	0.999807	0.31708	0.988142	0.66754	0.999868	0.11716	0.982286	10	0.15098	0.0038835	0.24486	9	-0.19323	-0.0051435	0.24926	7	0.34174	0.0079511	0.46635	9	0.12989	0.003634	0.27294	9	-0.13378	-0.0032333	0.30886	10	0.39863	0.010287	0.33516	10	0.24527	0.0063898	0.26912	0.18106	0.986708
GOBP_ICOSANOID_SECRETION	0.76175	1	0.54438	0.993918	0.69087	0.999807	0.43786	0.988142	0.84675	0.999868	0.11728	0.982286	43	-0.085545	-0.0045577	0.12015	31	-0.016814	-0.00082992	0.15082	35	-0.074169	-0.0038545	0.14884	36	0.02111	0.0011798	0.13496	41	-0.13421	-0.0069159	0.13124	41	0.14596	0.007619	0.12278	40	0.046434	0.0024169	0.12406	0.3541	0.986708
GOMF_SHORT_CHAIN_FATTY_ACYL_COA_DEHYDROGENASE_ACTIVITY	0.56391	1	0.87501	0.993918	0.10717	0.999807	0.79678	0.988142	0.21238	0.999868	0.11753	0.982286	4	-0.064586	-0.0010509	0.40139	3	-0.48677	-0.0074826	0.4231	3	0.5632	0.0085797	0.45352	5	-0.31442	-0.0065579	0.37872	5	0.29179	0.0052571	0.36555	4	0.51647	0.0084315	0.43493	4	0.10509	0.0017319	0.34931	0.38176	0.986708
GOBP_LIPOXIN_METABOLIC_PROCESS	0.52368	1	0.30659	0.993918	0.24228	0.999807	0.47435	0.988142	0.37369	0.999868	0.11761	0.982286	5	-0.018659	-0.00033942	0.31409	4	0.19139	0.003397	0.37858	4	0.2726	0.004795	0.38997	2	0.036208	0.00047769	0.56274	3	0.094885	0.0013243	0.29458	5	0.34619	0.0063184	0.29163	5	0.29439	0.005424	0.28893	0.15414	0.986708
GOMF_UNMETHYLATED_CPG_BINDING	0.36375	1	0.2253	0.993918	0.80347	0.999807	0.22538	0.988142	0.93143	0.999868	0.11761	0.982286	8	0.082423	0.0018964	0.23653	9	0.23422	0.0062346	0.31045	9	-0.28687	-0.0075676	0.33586	8	0.23741	0.0062626	0.3148	9	-0.45497	-0.010996	0.30604	9	0.36235	0.0088716	0.30525	7	0.035438	0.00077251	0.33584	0.45798	0.986708
GOBP_SUBSTRATE_DEPENDENT_CELL_MIGRATION	0.89075	1	0.59307	0.993918	0.44939	0.999807	0.56788	0.988142	0.70343	0.999868	0.11777	0.982286	18	-0.23016	-0.0079404	0.18703	14	-0.051199	-0.0016994	0.21746	17	0.028949	0.0010492	0.22755	10	-0.045463	-0.0013407	0.26589	16	-0.10075	-0.003246	0.18857	17	0.23646	0.0079547	0.19933	17	0.27892	0.009472	0.19753	0.078987	0.90827
GOBP_POSITIVE_REGULATION_OF_B_CELL_MEDIATED_IMMUNITY	0.050017	0.65927	0.26747	0.993918	0.22019	0.999807	0.51753	0.988142	0.51727	0.999868	0.1178	0.982286	29	0.24454	0.010704	0.14867	18	0.1344	0.0050577	0.21661	24	0.15955	0.0068692	0.20679	20	-0.0086448	-0.00036037	0.19664	25	-0.0073437	-0.00029567	0.16956	28	0.19534	0.0084306	0.16469	28	0.37211	0.016212	0.16891	0.013809	0.652633
GOBP_CHAPERONE_COFACTOR_DEPENDENT_PROTEIN_REFOLDING	0.0024908	0.205049	0.52663	0.993918	0.1539	0.999807	0.5655	0.988142	0.0064772	0.412005	0.11784	0.982286	21	0.48714	0.018151	0.17343	20	-0.011193	-0.00044395	0.16755	20	0.18552	0.0072924	0.1819	16	-0.043921	-0.0016379	0.2663	23	0.37708	0.014563	0.15172	25	0.1897	0.0077369	0.15996	25	0.065402	0.0026927	0.14904	0.3304	0.986708
GOMF_DNA_POLYMERASE_BINDING	0.61207	1	0.01981	0.814486	0.18053	0.999807	0.88694	0.988142	0.054066	0.834792	0.11801	0.982286	18	-0.053428	-0.0018432	0.18764	15	0.36297	0.01247	0.17637	13	0.20773	0.0065849	0.22742	13	-0.35876	-0.012061	0.29638	18	0.29622	0.010122	0.18435	17	0.28039	0.0094323	0.2366	17	0.25191	0.0085546	0.2101	0.11528	0.969092
GOBP_CELL_MORPHOGENESIS_INVOLVED_IN_NEURON_DIFFERENTIATION	0.0094208	0.389489	0.094702	0.993918	0.30875	0.999807	0.3343	0.988142	0.386	0.999868	0.11811	0.982286	494	0.087025	0.015478	0.037048	430	0.051493	0.0093157	0.039234	455	0.020537	0.003785	0.041123	398	0.018239	0.0033354	0.042605	498	0.010658	0.0018855	0.036782	480	0.043852	0.0077168	0.03702	475	0.020461	0.0036153	0.037293	0.29163	0.986708
GOCC_TELOMERASE_HOLOENZYME_COMPLEX	0.37368	1	0.38058	0.993918	0.77094	0.999807	0.79824	0.988142	0.27318	0.999868	0.11824	0.982286	16	0.071894	0.0023386	0.22319	17	0.045558	0.0016662	0.14988	11	-0.20146	-0.005875	0.27152	14	-0.18327	-0.0063938	0.21939	16	0.12192	0.0039281	0.20211	16	0.26621	0.0086884	0.22486	16	0.01942	0.00063981	0.24224	0.46805	0.986708
GOBP_REGULATION_OF_STEROID_HORMONE_BIOSYNTHETIC_PROCESS	0.3658	1	0.90458	0.993918	0.24562	0.999807	0.86797	0.988142	0.5993	0.999868	0.11851	0.982286	13	0.066488	0.0019497	0.19385	14	-0.26186	-0.0086919	0.20017	11	0.16541	0.0048235	0.24029	12	-0.27014	-0.0087261	0.24187	14	-0.045165	-0.0013613	0.17956	13	0.27454	0.0080774	0.23216	13	0.2566	0.0076211	0.2252	0.12728	0.981663
GOMF_INOSITOL_TETRAKISPHOSPHATE_KINASE_ACTIVITY	0.4082	1	0.39864	0.993918	0.39861	0.999807	0.6936	0.988142	0.70662	0.999868	0.11852	0.982286	5	0.078718	0.0014319	0.33904	4	0.13361	0.0023714	0.52009	3	0.14456	0.0022021	0.56256	4	-0.26303	-0.004907	0.5197	4	-0.21946	-0.0035367	0.40375	4	0.52492	0.0085693	0.44391	4	0.66268	0.010921	0.44188	0.066862	0.903229
GOBP_NEGATIVE_REGULATION_OF_VIRAL_ENTRY_INTO_HOST_CELL	0.3051	0.987923	0.77728	0.993918	0.57443	0.999807	0.21142	0.988142	0.32933	0.999868	0.11856	0.982286	19	0.10713	0.0037971	0.21014	15	-0.15775	-0.0054196	0.20673	14	-0.039541	-0.0013007	0.2107	10	0.19964	0.0058872	0.24906	18	0.092491	0.0031604	0.20937	15	0.26149	0.0082636	0.22117	14	0.15277	0.0047086	0.23327	0.25627	0.986708
GOBP_GENERATION_OF_NEURONS	0.00026835	0.0700983	0.16234	0.993918	0.32704	0.999807	0.20319	0.988142	0.0055581	0.380711	0.11878	0.982286	1238	0.084431	0.02316	0.024383	1069	0.025271	0.0070183	0.025658	1131	0.012421	0.00351	0.027718	984	0.023221	0.0064981	0.027966	1255	0.060722	0.016614	0.023912	1223	0.028385	0.0077664	0.024031	1207	0.034024	0.0093337	0.023954	0.077763	0.90827
GOBP_SULFUR_AMINO_ACID_CATABOLIC_PROCESS	0.2855	0.978472	0.65478	0.993918	0.64888	0.999807	0.39311	0.988142	0.41572	0.999868	0.11881	0.982286	6	0.14097	0.002809	0.2488	7	-0.18192	-0.0042711	0.45679	6	-0.12004	-0.0025859	0.31398	6	0.093851	0.0021442	0.34603	9	0.063423	0.0015329	0.29796	7	0.33406	0.0072136	0.28286	6	-0.16743	-0.0033791	0.45404	0.64384	0.986708
GOCC_PERICHROMATIN_FIBRILS	0.73255	1	0.29039	0.993918	0.043131	0.999807	0.38993	0.988142	0.52632	0.999868	0.11886	0.982286	6	-0.24117	-0.0048057	0.38863	6	0.21612	0.0046977	0.39132	3	0.86552	0.013185	0.50448	2	0.21531	0.0028405	0.77028	5	-0.026945	-0.00048546	0.40806	6	0.38723	0.0077417	0.32795	6	0.30127	0.0060805	0.32007	0.17329	0.986708
GOBP_TYPE_B_PANCREATIC_CELL_PROLIFERATION	0.61703	1	0.87505	0.993918	0.3734	0.999807	0.59368	0.988142	0.16313	0.999868	0.11903	0.982286	21	-0.058875	-0.0021937	0.19778	18	-0.24789	-0.0093285	0.21543	15	0.08153	0.002776	0.25252	17	-0.04932	-0.0018958	0.20808	22	0.1976	0.0074635	0.20128	21	0.24181	0.00904	0.20494	21	0.23575	0.0088968	0.2008	0.12021	0.971389
GOMF_LIPID_KINASE_ACTIVITY	0.45522	1	0.1122	0.993918	0.338	0.999807	0.87152	0.988142	0.055596	0.841859	0.11904	0.982286	35	0.0159	0.00076448	0.14134	32	0.15916	0.0079813	0.13099	27	0.071265	0.0032539	0.17051	26	-0.16634	-0.0079042	0.14673	37	0.22113	0.010826	0.13881	36	0.15579	0.0076217	0.13204	35	0.13793	0.0067166	0.13334	0.15048	0.986708
GOBP_MITOCHONDRIAL_FUSION	0.91325	1	0.10305	0.993918	0.37967	0.999807	0.011261	0.733376	0.37563	0.999868	0.11914	0.982286	24	-0.23576	-0.0093903	0.17321	20	0.21682	0.0085999	0.17147	21	0.071746	0.0028897	0.23419	17	0.48359	0.018588	0.21192	25	0.052013	0.0020941	0.16408	26	0.18137	0.0075433	0.15379	26	0.23117	0.0097055	0.14811	0.059298	0.891449
GOCC_CYTOSKELETON_OF_PRESYNAPTIC_ACTIVE_ZONE	0.99998	1	0.23081	0.993918	0.49396	0.999807	0.93281	0.988332	0.91315	0.999868	0.11934	0.982286	8	-1.1697	-0.026911	0.28604	8	0.23551	0.0059106	0.3199	8	0.0048971	0.0001218	0.32325	7	-0.52762	-0.01302	0.3524	8	-0.45463	-0.01036	0.33417	8	0.35724	0.0082465	0.30316	8	0.53575	0.012485	0.32254	0.048365	0.877237
GOBP_ENDODERMAL_CELL_FATE_SPECIFICATION	0.41969	1	0.0017986	0.424093	0.43076	0.999807	NA	NA	0.52274	0.999868	0.11936	0.982286	5	0.080482	0.001464	0.39706	2	1.7462	0.021918	0.59962	5	0.075094	0.0014768	0.43046	NA	NA	NA	NA	5	-0.019352	-0.00034867	0.33932	5	0.5606	0.010232	0.4758	5	0.58543	0.010786	0.47083	0.10687	0.959068
GOBP_NEGATIVE_REGULATION_OF_FAT_CELL_DIFFERENTIATION	0.00043824	0.0887428	0.67356	0.993918	0.24775	0.999807	0.82417	0.988142	0.60184	0.999868	0.11937	0.982286	43	0.41424	0.02207	0.12446	37	-0.061082	-0.0032931	0.1358	34	0.10583	0.005421	0.15526	37	-0.12677	-0.0071824	0.1361	44	-0.031826	-0.0016989	0.1233	41	0.15415	0.0080467	0.13083	41	0.13284	0.0070002	0.13022	0.15384	0.986708
GOMF_INTERLEUKIN_1_BINDING	0.47889	1	0.91166	0.993918	0.17514	0.999807	0.82701	0.988142	0.83038	0.999868	0.11944	0.982286	9	0.013517	0.00032986	0.2553	5	-0.41674	-0.0082696	0.30844	5	0.44155	0.0086832	0.4727	5	-0.27968	-0.0058333	0.29676	9	-0.26743	-0.0064635	0.27983	6	0.48164	0.0096292	0.40891	6	0.58955	0.011899	0.40375	0.072132	0.90827
GOBP_REGULATION_OF_TRANSCRIPTION_OF_NUCLEOLAR_LARGE_RRNA_BY_RNA_POLYMERASE_I	0.049505	0.65927	0.081798	0.993918	0.0022704	0.48071	0.5591	0.988142	0.61016	0.999868	0.11948	0.982286	8	0.47377	0.0109	0.28717	7	0.45027	0.010571	0.32319	9	0.87611	0.023112	0.30864	6	-0.049642	-0.0011341	0.33388	10	-0.072121	-0.0018373	0.2578	10	0.35279	0.0091044	0.29957	10	0.37204	0.0096923	0.27458	0.087735	0.926139
GOBP_PROTEIN_DEPHOSPHORYLATION	0.077704	0.732704	0.2182	0.993918	0.73949	0.999807	0.83031	0.988142	0.83697	0.999868	0.11971	0.982286	163	0.087159	0.0090051	0.061346	146	0.053562	0.0057114	0.068818	156	-0.044298	-0.0048374	0.069024	137	-0.071597	-0.0077716	0.074935	170	-0.05846	-0.0061086	0.059523	173	0.06942	0.0074109	0.059005	170	0.039704	0.0042415	0.058159	0.24741	0.986708
GOBP_CELL_FATE_SPECIFICATION	0.00075218	0.125075	0.11936	0.993918	0.007264	0.700697	0.42765	0.988142	0.43773	0.999868	0.11972	0.982286	92	0.26767	0.020826	0.084314	74	0.11247	0.0085625	0.095451	86	0.25741	0.020928	0.10531	54	0.021283	0.0014557	0.11671	89	0.01285	0.00097411	0.081984	85	0.10699	0.00803	0.090947	83	0.10531	0.0078846	0.089966	0.1209	0.971389
GOMF_G_PROTEIN_BETA_GAMMA_SUBUNIT_COMPLEX_BINDING	0.85701	1	0.72738	0.993918	0.61587	0.999807	0.51641	0.988142	0.93209	0.999868	0.11974	0.982286	21	-0.21868	-0.0081482	0.20495	16	-0.15101	-0.005358	0.24963	20	-0.066068	-0.002597	0.22422	14	-0.012316	-0.00042965	0.29936	20	-0.28952	-0.010428	0.1941	18	0.22434	0.0077655	0.19071	17	0.21372	0.0072578	0.20425	0.14771	0.986708
GOBP_REGULATION_OF_MEMBRANE_DEPOLARIZATION_DURING_ACTION_POTENTIAL	0.76666	1	0.6737	0.993918	0.58029	0.999807	0.75242	0.988142	0.81183	0.999868	0.11977	0.982286	5	-0.24043	-0.0043737	0.33029	4	-0.15476	-0.0027468	0.34377	4	-0.11995	-0.00211	0.59196	4	-0.237	-0.0044214	0.34743	4	-0.3572	-0.0057565	0.40376	4	0.52002	0.0084893	0.44212	4	0.5275	0.0086931	0.43754	0.114	0.968748
GOMF_FOLIC_ACID_BINDING	0.20873	0.92629	0.94793	0.994304	0.55964	0.999807	0.745	0.988142	0.19726	0.999868	0.1199	0.982286	10	0.20983	0.0053972	0.25878	7	-0.82164	-0.01929	0.50554	9	-0.054912	-0.0014486	0.36596	11	-0.2134	-0.0065999	0.32388	12	0.20186	0.0056331	0.23707	10	0.34762	0.008971	0.2957	10	0.23165	0.006035	0.2573	0.18399	0.986708
GOBP_REGULATION_OF_NEUROTRANSMITTER_UPTAKE	0.81847	1	0.37787	0.993918	0.21008	0.999807	0.76143	0.988142	0.44013	0.999868	0.11992	0.982286	15	-0.17096	-0.0053847	0.18795	15	0.068656	0.0023588	0.2207	15	0.18198	0.0061963	0.22574	15	-0.15104	-0.0054539	0.21245	16	0.033488	0.0010789	0.2223	16	0.22389	0.0073071	0.19047	16	0.25159	0.008289	0.18947	0.092132	0.928967
GOBP_POSITIVE_REGULATION_OF_TISSUE_REMODELING	0.91648	1	0.27545	0.993918	0.2614	0.999807	0.40117	0.988142	0.99269	0.999868	0.11995	0.982286	7	-0.39211	-0.0084392	0.28376	8	0.16857	0.0042306	0.28263	8	0.19135	0.0047593	0.29943	7	0.089446	0.0022072	0.35733	6	-0.72494	-0.014307	0.29685	10	0.29824	0.0076968	0.25376	10	0.46995	0.012243	0.22711	0.019271	0.689969
GOBP_NEGATIVE_REGULATION_OF_POST_TRANSLATIONAL_PROTEIN_MODIFICATION	0.49798	1	0.41534	0.993918	0.40244	0.999807	0.70619	0.988142	0.96523	0.999868	0.11997	0.982286	62	0.00050958	3.258e-05	0.10065	56	0.024989	0.0016562	0.11686	53	0.031202	0.001994	0.1263	50	-0.065998	-0.0043444	0.1217	68	-0.19166	-0.012709	0.10559	59	0.13211	0.0082681	0.11242	57	0.017815	0.0011063	0.11473	0.4383	0.986708
GOMF_ACYLTRANSFERASE_ACTIVITY_ACYL_GROUPS_CONVERTED_INTO_ALKYL_ON_TRANSFER	0.25786	0.962074	0.62609	0.993918	0.34231	0.999807	0.77746	0.988142	0.76238	0.999868	0.12	0.982286	4	0.29857	0.004858	0.45935	2	-0.25613	-0.0032149	0.79659	5	0.16194	0.0031845	0.39868	3	-0.53697	-0.0086758	0.70315	3	-0.48182	-0.0067246	0.6748	4	0.45824	0.0074809	0.38998	4	0.40116	0.0066111	0.3903	0.15203	0.986708
GOCC_SEX_CHROMOSOME	0.58289	1	0.063197	0.993918	0.60602	0.999807	0.65036	0.988142	0.05189	0.826192	0.12002	0.982286	21	-0.038809	-0.0014461	0.18543	17	0.29221	0.010687	0.19116	19	-0.048901	-0.0018736	0.18182	16	-0.07436	-0.002773	0.19249	21	0.32197	0.011882	0.1979	21	0.18587	0.0069485	0.15819	20	0.17836	0.0065691	0.16067	0.13349	0.986708
GOBP_RESPONSE_TO_MUSCLE_ACTIVITY	0.98142	1	0.80626	0.993918	0.51546	0.999807	0.70021	0.988142	0.33946	0.999868	0.12002	0.982286	22	-0.36824	-0.014043	0.17668	20	-0.15113	-0.0059945	0.17487	20	-0.0083681	-0.00032893	0.21581	19	-0.10695	-0.0043458	0.20371	21	0.063338	0.0023375	0.15301	21	0.19766	0.0073894	0.16823	21	0.11747	0.0044333	0.16524	0.23857	0.986708
GOBP_HISTONE_MRNA_CATABOLIC_PROCESS	0.22365	0.940261	0.39586	0.993918	0.33	0.999807	0.69812	0.988142	0.79532	0.999868	0.1201	0.982286	8	0.22629	0.0052064	0.29777	8	0.084655	0.0021246	0.32057	8	0.19534	0.0048586	0.44404	6	-0.17124	-0.0039123	0.32994	10	-0.19914	-0.0050733	0.24137	9	0.27959	0.0068454	0.23805	9	0.28016	0.0069245	0.23562	0.11722	0.969092
GOBP_ANTIVIRAL_INNATE_IMMUNE_RESPONSE	0.78143	1	0.39227	0.993918	0.10852	0.999807	0.68455	0.988142	0.85441	0.999868	0.12013	0.982286	43	-0.10195	-0.0054319	0.1312	34	0.043476	0.0022471	0.15902	34	0.19536	0.010007	0.15825	27	-0.08561	-0.0041453	0.17817	40	-0.12919	-0.0065758	0.12238	37	0.15516	0.0076955	0.13212	37	0.09605	0.0048088	0.12896	0.22821	0.986708
GOBP_RIBOSOMAL_LARGE_SUBUNIT_EXPORT_FROM_NUCLEUS	0.022589	0.518176	0.021139	0.82434	0.63171	0.999807	0.2311	0.988142	0.073748	0.922895	0.12036	0.982286	6	0.80501	0.016041	0.40186	5	0.79058	0.015688	0.38925	4	-0.18802	-0.0033073	0.55894	5	0.21527	0.0044899	0.29278	7	0.45478	0.0096945	0.31396	7	0.42184	0.0091092	0.35955	7	0.31897	0.0069532	0.35315	0.18321	0.986708
GOBP_VENOUS_BLOOD_VESSEL_MORPHOGENESIS	0.81695	1	0.16788	0.993918	0.42244	0.999807	0.41584	0.988142	0.3339	0.999868	0.1204	0.982286	8	-0.21076	-0.004849	0.23319	7	0.29213	0.0068585	0.30348	8	0.059622	0.0014829	0.30474	9	0.054203	0.0015165	0.255	9	0.1224	0.0029582	0.28519	8	0.27007	0.0062342	0.23023	8	0.16506	0.0038464	0.22683	0.23341	0.986708
GOBP_OSTEOBLAST_DIFFERENTIATION	0.052967	0.665077	0.087688	0.993918	0.39153	0.999807	0.75773	0.988142	0.38252	0.999868	0.1204	0.982286	185	0.096577	0.010622	0.059731	159	0.084401	0.009387	0.062278	161	0.019089	0.0021173	0.069332	136	-0.049277	-0.0053295	0.070491	193	0.017078	0.0019	0.057143	183	0.072649	0.0079739	0.06193	182	0.077651	0.0085796	0.060455	0.099509	0.944549
GOBP_REGULATION_OF_B_CELL_MEDIATED_IMMUNITY	0.033575	0.597097	0.35272	0.993918	0.35792	0.999807	0.43088	0.988142	0.69339	0.999868	0.12058	0.982286	46	0.22534	0.012416	0.12308	32	0.062817	0.0031501	0.16619	40	0.05878	0.003265	0.16147	33	0.027582	0.0014761	0.15839	41	-0.068085	-0.0035086	0.13469	47	0.15999	0.0089399	0.13649	47	0.27621	0.01558	0.13861	0.023163	0.725845
GOBP_REGULATION_OF_CYCLASE_ACTIVITY	0.46893	1	0.94338	0.994304	0.53631	0.999807	0.15676	0.988142	0.18241	0.999868	0.12075	0.982286	45	0.0092651	0.00050495	0.11884	40	-0.21794	-0.012215	0.13759	43	-0.012387	-0.00071333	0.13591	40	0.13057	0.0076909	0.12954	45	0.10865	0.0058652	0.11989	48	0.13258	0.0074865	0.11319	48	0.15339	0.0087435	0.11752	0.09592	0.940648
GOCC_T_TUBULE	0.25971	0.963401	0.44404	0.993918	0.15791	0.999807	0.73816	0.988142	0.60529	0.999868	0.12081	0.982286	48	0.083246	0.0046853	0.12921	41	0.018942	0.0010748	0.13458	44	0.14183	0.0082614	0.14139	41	-0.10074	-0.0060071	0.15797	49	-0.030529	-0.0017194	0.11431	47	0.14401	0.0080474	0.12298	46	0.18747	0.010462	0.12334	0.064273	0.900363
GOBP_RESCUE_OF_STALLED_RIBOSOME	0.42468	1	0.063586	0.993918	0.38823	0.999807	0.070694	0.988142	0.11315	0.988262	0.12086	0.982286	23	0.035966	0.0014024	0.18935	16	0.2932	0.010403	0.1922	21	0.056228	0.0022647	0.19803	16	0.28715	0.010709	0.19524	23	0.19003	0.0073389	0.15705	19	0.24146	0.0085869	0.20625	19	-0.034473	-0.0012376	0.19782	0.56917	0.986708
GOMF_NEUROPEPTIDE_ACTIVITY	0.13798	0.856507	0.8919	0.993918	0.25826	0.999807	0.54641	0.988142	0.20044	0.999868	0.12086	0.982286	25	0.18087	0.0073521	0.16601	17	-0.23698	-0.008667	0.19161	20	0.11672	0.0045882	0.17992	16	-0.024246	-0.00090419	0.20796	23	0.15404	0.0059489	0.18336	23	0.18495	0.0072356	0.15798	22	0.22683	0.0087613	0.17033	0.091494	0.926139
GOCC_NURD_COMPLEX	0.03308	0.596337	0.0028636	0.50011	0.096577	0.999807	0.7487	0.988142	0.086255	0.945562	0.12096	0.982286	14	0.43209	0.013149	0.23515	12	0.61025	0.018755	0.22081	13	0.37187	0.011788	0.28575	8	-0.22436	-0.0059183	0.33465	12	0.31905	0.0089032	0.23386	13	0.283	0.0083264	0.24183	13	0.24133	0.0071677	0.24298	0.16032	0.986708
GOMF_GLYCEROL_CHANNEL_ACTIVITY	0.19724	0.920672	0.073543	0.993918	0.24139	0.999807	0.33415	0.988142	0.1635	0.999868	0.12106	0.982286	4	0.33675	0.0054792	0.39546	3	0.63462	0.0097552	0.43766	3	0.32726	0.0049855	0.46628	2	0.22449	0.0029617	0.52392	4	0.45666	0.0073592	0.46587	5	0.41353	0.0075475	0.35352	4	0.32799	0.0054052	0.32791	0.15861	0.986708
GOBP_MULTI_MULTICELLULAR_ORGANISM_PROCESS	0.24628	0.951913	0.35862	0.993918	0.12472	0.999807	0.10457	0.988142	0.73644	0.999868	0.12118	0.982286	160	0.044569	0.0045626	0.064944	130	0.025835	0.0026012	0.071339	135	0.085428	0.0086853	0.074169	120	0.10328	0.0105	0.082227	171	-0.038067	-0.0039892	0.060193	156	0.081078	0.0082239	0.069347	151	0.012676	0.0012771	0.068247	0.42633	0.986708
GOBP_CARBOHYDRATE_HOMEOSTASIS	0.48936	1	0.76786	0.993918	0.45113	0.999807	0.39553	0.988142	0.37983	0.999868	0.12121	0.982286	206	0.0015482	0.00017956	0.058055	171	-0.047002	-0.0054186	0.064222	180	0.0085242	0.00099896	0.069403	158	0.01913	0.0022279	0.072201	210	0.01709	0.0019822	0.055861	199	0.068236	0.0078059	0.05837	198	0.058451	0.0067324	0.058251	0.15784	0.986708
GOCC_PRESYNAPSE	0.95876	1	0.35037	0.993918	0.60527	0.999807	0.41099	0.988142	0.24336	0.999868	0.12124	0.982286	476	-0.06648	-0.011614	0.038281	410	0.015884	0.0028083	0.041328	425	-0.012178	-0.0021718	0.045608	385	0.01001	0.0018014	0.044487	483	0.026464	0.0046129	0.038047	463	0.045112	0.0078011	0.038593	449	0.0082366	0.0014162	0.038882	0.41612	0.986708
GOBP_DIADENOSINE_POLYPHOSPHATE_METABOLIC_PROCESS	0.061163	0.691426	0.49183	0.993918	0.18422	0.999807	0.6178	0.988142	0.19065	0.999868	0.12147	0.982286	2	0.91341	0.01051	0.59113	2	0.012277	0.00015409	0.5997	2	0.48499	0.0060327	0.5392	2	-0.18769	-0.0024761	0.62622	2	0.46526	0.0053022	0.5314	2	0.71525	0.008257	0.61251	2	0.85086	0.0099158	0.6061	0.080201	0.910623
GOMF_N6_METHYLADENOSINE_CONTAINING_RNA_READER_ACTIVITY	0.0013811	0.156593	0.1194	0.993918	0.26533	0.999807	0.57887	0.988142	0.17244	0.999868	0.1216	0.982286	11	0.66772	0.018012	0.22304	8	0.30645	0.0076911	0.26014	8	0.184	0.0045765	0.29345	10	-0.058354	-0.0017208	0.29323	10	0.24992	0.0063668	0.26457	9	0.33618	0.0082308	0.28804	9	0.3997	0.0098788	0.28542	0.080711	0.910623
GOBP_MESENCHYME_MIGRATION	0.76452	1	0.071917	0.993918	0.56275	0.999807	0.30197	0.988142	0.53813	0.999868	0.12169	0.982286	4	-0.37135	-0.0060422	0.5151	3	0.41058	0.0063114	0.28088	3	-0.10159	-0.0015476	0.64312	3	0.2319	0.0037468	0.44702	4	-0.051251	-0.00082593	0.53535	4	0.42997	0.0070192	0.36855	4	0.040549	0.00066825	0.41407	0.461	0.986708
GOBP_CELLULAR_HYPOTONIC_RESPONSE	0.89747	1	0.77256	0.993918	0.80628	0.999807	0.85807	0.988142	0.70067	0.999868	0.12185	0.982286	10	-0.29643	-0.0076247	0.2339	9	-0.17626	-0.0046918	0.23585	7	-0.32417	-0.0075423	0.37505	10	-0.25541	-0.0075321	0.23831	11	-0.12588	-0.0033632	0.23915	10	0.28334	0.0073122	0.24304	10	0.30786	0.0080204	0.24516	0.10462	0.959068
GOMF_SUMO_BINDING	0.054842	0.672374	0.97109	0.996296	0.26366	0.999807	0.28278	0.988142	0.082029	0.933474	0.12201	0.982286	16	0.34611	0.011258	0.21635	11	-0.45293	-0.013328	0.23873	12	0.16404	0.0049961	0.2595	11	0.13133	0.0040619	0.22856	15	0.29832	0.0093063	0.21436	13	0.2485	0.0073113	0.2133	13	0.064143	0.0019051	0.17063	0.35349	0.986708
GOMF_4_GALACTOSYL_N_ACETYLGLUCOSAMINIDE_3_ALPHA_L_FUCOSYLTRANSFERASE_ACTIVITY	0.2695	0.968563	0.017302	0.814486	0.87031	0.999807	0.25104	0.988142	0.35834	0.999868	0.12208	0.982286	6	0.3406	0.0067869	0.5544	3	1.6799	0.025823	0.79491	6	-0.622	-0.013399	0.55145	3	0.36725	0.0059337	0.54712	6	0.10825	0.0021363	0.29828	5	0.55011	0.01004	0.47232	5	0.52726	0.0097145	0.46603	0.12896	0.985572
GOBP_POSITIVE_REGULATION_OF_MEGAKARYOCYTE_DIFFERENTIATION	0.00041157	0.0875272	0.43493	0.993918	0.18494	0.999807	0.51505	0.988142	0.47585	0.999868	0.12228	0.982286	10	0.7766	0.019975	0.23211	5	0.060635	0.0012032	0.37007	8	0.30365	0.0075524	0.33861	4	-0.01102	-0.00020558	0.29195	9	0.012438	0.00030062	0.20533	10	0.30333	0.007828	0.26066	10	0.35734	0.0093094	0.24757	0.074468	0.90827
GOBP_PROTON_TRANSMEMBRANE_TRANSPORT	0.07347	0.720444	0.55687	0.993918	0.19415	0.999807	0.18881	0.988142	0.43638	0.999868	0.12237	0.982286	90	0.12027	0.0092558	0.082913	87	-0.012091	-0.00099755	0.084527	86	0.083756	0.0068095	0.09708	75	0.094073	0.0075759	0.10662	102	0.012501	0.0010141	0.078055	102	0.090983	0.0074759	0.078211	99	0.011659	0.0009528	0.076481	0.43942	0.986708
GOBP_MEMBRANE_BIOGENESIS	0.077697	0.732704	0.29535	0.993918	0.076605	0.999807	0.40347	0.988142	0.43418	0.999868	0.12262	0.982286	52	0.17716	0.010377	0.12469	51	0.063011	0.0039861	0.11716	46	0.20631	0.012286	0.14443	45	0.031954	0.0019959	0.13076	54	0.020209	0.0011947	0.12193	50	0.13987	0.0080606	0.12037	48	0.12645	0.007208	0.1157	0.13723	0.986708
GOCC_UBIQUITIN_LIGASE_COMPLEX	0.56151	1	0.52863	0.993918	0.59756	0.999807	0.867	0.988142	0.60973	0.999868	0.12269	0.982286	249	-0.0079201	-0.0010085	0.051164	201	-0.0040169	-0.00050147	0.055924	216	-0.015023	-0.0019259	0.060814	166	-0.07296	-0.0087064	0.065589	256	-0.014546	-0.0018599	0.052208	244	0.058699	0.0074242	0.050529	236	0.099413	0.012485	0.05095	0.025532	0.725845
GOBP_3_UTR_MEDIATED_MRNA_DESTABILIZATION	0.04498	0.644135	0.11379	0.993918	0.69478	0.999807	0.83519	0.988142	0.082695	0.935716	0.12286	0.982286	16	0.38306	0.01246	0.22589	16	0.28507	0.010115	0.23624	15	-0.11169	-0.0038029	0.21924	11	-0.22843	-0.0070648	0.2343	16	0.30872	0.0099464	0.22254	14	0.26733	0.0081618	0.23028	14	0.32335	0.0099659	0.22674	0.076939	0.90827
GOBP_REGULATION_OF_TELOMERE_MAINTENANCE_VIA_TELOMERE_LENGTHENING	0.081316	0.740628	0.91188	0.993918	0.088464	0.999807	0.52199	0.988142	0.55518	0.999868	0.12291	0.982286	50	0.18109	0.010401	0.12968	48	-0.15515	-0.0095229	0.11471	45	0.19513	0.011494	0.1445	38	-0.0076138	-0.00043715	0.13806	54	-0.017095	-0.0010106	0.12319	53	0.13547	0.0080371	0.11672	53	0.086829	0.0052001	0.11583	0.22675	0.986708
GOMF_PRE_MRNA_INTRONIC_BINDING	0.87323	1	0.60853	0.993918	0.96479	0.999807	0.66743	0.988142	0.54559	0.999868	0.123	0.982286	12	-0.3394	-0.0095625	0.29723	10	-0.064738	-0.0018164	0.235	9	-0.46151	-0.012174	0.25506	7	-0.15175	-0.0037446	0.35059	10	-0.042458	-0.0010816	0.37068	12	0.29826	0.0084312	0.25708	12	0.21048	0.0060065	0.25158	0.2014	0.986708
GOCC_ENDOPLASMIC_RETICULUM_QUALITY_CONTROL_COMPARTMENT	0.37741	1	0.47768	0.993918	0.26895	0.999807	0.18794	0.988142	0.26803	0.999868	0.12305	0.982286	14	0.071256	0.0021683	0.22817	11	0.012273	0.00036114	0.21922	11	0.15019	0.0043798	0.24381	5	0.23356	0.0048713	0.26374	10	0.19808	0.0050463	0.32012	15	0.21248	0.0067146	0.18318	15	0.2671	0.0085209	0.20679	0.098249	0.944549
GOCC_ACETYLTRANSFERASE_COMPLEX	0.075882	0.729032	0.16435	0.993918	0.24698	0.999807	0.35202	0.988142	0.090413	0.952776	0.12306	0.982286	73	0.13223	0.0091703	0.092248	62	0.098051	0.006836	0.10038	62	0.075995	0.0052509	0.1111	50	0.046686	0.0030731	0.12289	76	0.12476	0.0087436	0.093226	75	0.11462	0.008083	0.098816	74	0.13706	0.0096922	0.095406	0.075431	0.90827
GOBP_CHAPERONE_MEDIATED_AUTOPHAGY	0.80661	1	0.34014	0.993918	0.79744	0.999807	0.80829	0.988142	0.51629	0.999868	0.12309	0.982286	12	-0.22787	-0.0064201	0.26328	10	0.10675	0.002995	0.25904	9	-0.28993	-0.0076482	0.34824	9	-0.26757	-0.0074859	0.30697	13	-0.010296	-0.00029905	0.25204	10	0.30954	0.0079882	0.26691	10	0.31574	0.0082257	0.26462	0.11641	0.969092
GOBP_TRANSLATION	0.00047814	0.0887428	0.0066112	0.584119	0.068513	0.999807	0.19984	0.988142	0.00031507	0.117893	0.1233	0.982286	492	0.1269	0.022527	0.038409	381	0.10811	0.018447	0.043624	408	0.07002	0.012243	0.047085	369	0.040038	0.0070592	0.047537	509	0.13471	0.024083	0.039396	474	0.045442	0.007948	0.039217	464	0.035084	0.0061291	0.038876	0.18342	0.986708
GOBP_SEQUESTERING_OF_BMP_IN_EXTRACELLULAR_MATRIX	0.96636	1	0.15522	0.993918	0.15866	0.999807	0.093874	0.988142	0.026536	0.678763	0.12346	0.982286	3	-0.99817	-0.014066	0.54547	3	0.52769	0.0081115	0.52021	3	0.59042	0.0089944	0.5904	4	0.45996	0.0085809	0.34915	4	0.55426	0.0089321	0.28651	4	0.4929	0.0080465	0.42567	4	0.41418	0.0068256	0.45685	0.18232	0.986708
GOBP_REGULATION_OF_MEMBRANE_PROTEIN_ECTODOMAIN_PROTEOLYSIS	0.29918	0.987136	0.34611	0.993918	0.18183	0.999807	0.88643	0.988142	0.61387	0.999868	0.12356	0.982286	19	0.089321	0.0031659	0.16956	16	0.087781	0.0031146	0.22175	15	0.20805	0.0070837	0.22901	18	-0.25695	-0.010162	0.21273	21	-0.048526	-0.0017908	0.16766	20	0.23685	0.0086412	0.20463	20	0.28325	0.010432	0.20384	0.082338	0.913435
GOBP_SYNAPTIC_VESICLE_ENDOSOMAL_PROCESSING	0.95545	1	0.73355	0.993918	0.56141	0.999807	0.16918	0.988142	0.69693	0.999868	0.12362	0.982286	8	-0.4423	-0.010176	0.26013	8	-0.14166	-0.0035552	0.22717	8	-0.048171	-0.0011981	0.31171	6	0.30241	0.0069091	0.31584	8	-0.13059	-0.0029758	0.25328	8	0.28207	0.0065113	0.24376	8	0.41576	0.0096884	0.28616	0.073147	0.90827
GOBP_PROTEIN_QUALITY_CONTROL_FOR_MISFOLDED_OR_INCOMPLETELY_SYNTHESIZED_PROTEINS	0.21021	0.92643	0.61153	0.993918	0.034031	0.999807	0.069818	0.988142	0.00065311	0.162791	0.12363	0.982286	20	0.15393	0.0055973	0.19104	12	-0.060471	-0.0018584	0.21343	17	0.41583	0.015071	0.22788	14	0.31178	0.010877	0.21105	20	0.56431	0.020324	0.1755	18	0.19562	0.0067712	0.16906	17	0.18028	0.0061221	0.17153	0.14664	0.986708
GOMF_POTASSIUM_CHANNEL_ACTIVITY	0.89247	1	0.034081	0.937817	0.71633	0.999807	0.44739	0.988142	0.81601	0.999868	0.12367	0.982286	112	-0.1059	-0.0090854	0.085416	99	0.14923	0.013128	0.081808	98	-0.053997	-0.0046842	0.094401	89	0.011852	0.0010391	0.089611	104	-0.073815	-0.0060459	0.081988	111	0.08886	0.0076144	0.076808	111	0.055855	0.0048313	0.07701	0.23414	0.986708
GOBP_REGULATION_OF_LAMELLIPODIUM_ASSEMBLY	0.37767	1	0.15129	0.993918	0.47755	0.999807	0.74619	0.988142	0.13132	0.999868	0.12373	0.982286	30	0.045615	0.0020308	0.14639	26	0.1399	0.0063254	0.1357	27	0.0095014	0.00043383	0.16876	20	-0.12706	-0.0052967	0.19176	30	0.17091	0.0075366	0.15257	27	0.17834	0.0075585	0.1542	26	0.076666	0.0032188	0.1433	0.29633	0.986708
GOBP_RESPIRATORY_BURST_INVOLVED_IN_INFLAMMATORY_RESPONSE	0.74986	1	0.15174	0.993918	0.56383	0.999807	0.58669	0.988142	0.61294	0.999868	0.12375	0.982286	8	-0.19959	-0.0045922	0.2961	7	0.23691	0.005562	0.23022	6	-0.06129	-0.0013203	0.38143	5	-0.12793	-0.0026683	0.58405	6	-0.11707	-0.0023106	0.40791	7	0.34907	0.0075377	0.30183	7	0.57885	0.012618	0.27632	0.018104	0.689023
GOBP_CENTRAL_NERVOUS_SYSTEM_MYELIN_FORMATION	0.34752	0.997681	0.61592	0.993918	0.21372	0.999807	0.58904	0.988142	0.74552	0.999868	0.12377	0.982286	7	0.12996	0.002797	0.3315	5	-0.115	-0.002282	0.39012	6	0.34363	0.0074024	0.433	4	-0.12926	-0.0024114	0.57427	7	-0.1903	-0.0040565	0.28812	7	0.42165	0.0091051	0.36463	7	0.31557	0.0068792	0.3598	0.19023	0.986708
GOBP_OPTIC_NERVE_DEVELOPMENT	0.12021	0.825478	0.56349	0.993918	0.13551	0.999807	0.0067451	0.628863	0.26044	0.999868	0.12387	0.982286	19	0.21372	0.0075751	0.18205	13	-0.034047	-0.0010891	0.21304	17	0.24253	0.0087903	0.22032	13	0.5318	0.017879	0.21521	18	0.12883	0.0044022	0.20067	19	0.20188	0.0071792	0.17465	19	0.044443	0.0015955	0.18688	0.40601	0.986708
GOMF_MISMATCHED_DNA_BINDING	0.82333	1	0.002578	0.494133	0.70305	0.999807	0.22773	0.988142	0.17851	0.999868	0.12395	0.982286	11	-0.20712	-0.0055873	0.22315	9	0.8505	0.022639	0.30399	12	-0.13864	-0.0042225	0.26001	9	0.21435	0.005997	0.28719	12	0.29227	0.0081558	0.3173	10	0.26359	0.0068023	0.2281	10	0.49754	0.012962	0.27751	0.036508	0.822357
GOBP_POSITIVE_REGULATION_OF_MAST_CELL_DEGRANULATION	0.020632	0.502629	0.28978	0.993918	0.46552	0.999807	0.56752	0.988142	0.48225	0.999868	0.12401	0.982286	11	0.40274	0.010864	0.19731	9	0.14967	0.0039841	0.27014	9	0.02875	0.00075841	0.33225	8	-0.044656	-0.001178	0.26257	11	0.010566	0.00028231	0.23736	9	0.33782	0.0082711	0.29243	9	-0.13606	-0.0033628	0.34709	0.65247	0.986708
GOBP_MITOCHONDRIAL_ELECTRON_TRANSPORT_SUCCINATE_TO_UBIQUINONE	0.47811	1	0.82386	0.993918	0.42243	0.999807	0.8651	0.988142	0.98865	0.999868	0.12404	0.982286	2	0.035746	0.0004113	0.65117	3	-0.55628	-0.0085511	0.59802	3	0.11206	0.0017072	0.57268	2	-0.70772	-0.0093368	0.64128	3	-1.7217	-0.02403	0.7556	5	0.39317	0.0071758	0.34038	5	0.20937	0.0038576	0.34622	0.27268	0.986708
