## Supplementary Tables 1-6 for "Cognitive pleiotropy reveals disorder-specific and shared biology for schizophrenia and bipolar disorder" (part 2 of 3)

### Sheet: Supplementary_Table_3 (continued)
Supplementary_Table_3: MAGMA geneset enrichment analysis
GOBP_RESPONSE_TO_TESTOSTERONE	0.20032	0.923607	0.68441	0.993918	0.02302	0.999807	0.28825	0.988142	0.58943	0.999868	0.12406	0.982286	35	0.12297	0.0059124	0.1463	20	-0.083305	-0.0033042	0.17353	34	0.32737	0.016769	0.16407	24	0.11716	0.0053493	0.20977	37	-0.03182	-0.0015579	0.14074	33	0.16161	0.0075706	0.13992	33	0.17962	0.0084938	0.13618	0.093602	0.930843
GOMF_BETA_CATENIN_BINDING	2.397e-06	0.00489372	0.49759	0.993918	0.014873	0.931285	0.83315	0.988142	0.3163	0.999868	0.12409	0.982286	88	0.43098	0.0328	0.094186	82	0.0005594	4.4817e-05	0.092528	87	0.21171	0.017311	0.097391	76	-0.087662	-0.0071061	0.090676	88	0.041217	0.003107	0.08621	90	0.1005	0.0077602	0.087027	89	0.13744	0.010654	0.086866	0.056809	0.891449
GOBP_REGULATION_OF_SUPEROXIDE_METABOLIC_PROCESS	0.31411	0.989364	0.41303	0.993918	0.70963	0.999807	0.70379	0.988142	0.92358	0.999868	0.12418	0.982286	23	0.093154	0.0036322	0.19237	20	0.036352	0.0014418	0.16541	21	-0.10811	-0.0043544	0.19574	16	-0.095482	-0.0035607	0.17835	22	-0.25275	-0.0095469	0.17679	25	0.1714	0.0069903	0.14847	24	0.20153	0.0081296	0.15789	0.10093	0.946095
GOBP_HETEROCHROMATIN_FORMATION	0.2318	0.944749	0.13841	0.993918	0.098028	0.999807	0.27985	0.988142	0.36357	0.999868	0.12419	0.982286	89	0.064721	0.0049533	0.088303	74	0.1088	0.0082829	0.10004	71	0.13615	0.010063	0.1053	65	0.059962	0.0044974	0.1028	90	0.028637	0.002183	0.082066	83	0.10138	0.0075192	0.087825	82	0.085036	0.0063283	0.08883	0.16922	0.986708
GOBP_ANTEROGRADE_AXONAL_TRANSPORT	0.55118	1	0.63519	0.993918	0.95985	0.999807	0.88847	0.988142	0.030199	0.703406	0.1244	0.982286	43	-0.016554	-0.000882	0.12868	32	-0.045824	-0.002298	0.13258	39	-0.25072	-0.013752	0.14334	31	-0.17472	-0.0090637	0.14339	39	0.27429	0.013786	0.14605	41	0.15683	0.0081865	0.13597	40	0.01986	0.0010337	0.13387	0.44103	0.986708
GOBP_CELL_FATE_COMMITMENT	0.00016986	0.0577977	0.049493	0.983364	0.090212	0.999807	0.090074	0.988142	0.091114	0.952776	0.12479	0.982286	243	0.18974	0.023872	0.052939	197	0.096189	0.01189	0.058297	219	0.084438	0.010898	0.063034	167	0.090641	0.010848	0.067621	232	0.071506	0.0087107	0.053602	222	0.0644	0.0077751	0.05593	219	0.082022	0.0099285	0.054899	0.067597	0.904528
GOBP_REGULATION_OF_RAB_PROTEIN_SIGNAL_TRANSDUCTION	0.22953	0.944127	0.049536	0.983364	0.16709	0.999807	0.27593	0.988142	0.23778	0.999868	0.12488	0.982286	7	0.2369	0.0050987	0.31996	5	0.50508	0.010023	0.30619	6	0.42274	0.0091064	0.43772	4	0.24192	0.0045133	0.40659	6	0.22996	0.0045384	0.3223	7	0.37169	0.0080263	0.32293	7	0.4289	0.0093494	0.3135	0.085654	0.921887
GOBP_L_LEUCINE_IMPORT_ACROSS_PLASMA_MEMBRANE	0.82067	1	0.47595	0.993918	0.38912	0.999807	0.43198	0.988142	0.99042	0.999868	0.125	0.982286	5	-0.25703	-0.0046756	0.28	4	0.020416	0.00036236	0.33842	4	0.13619	0.0023956	0.48357	4	0.082949	0.0015475	0.48411	5	-0.59547	-0.010729	0.25419	4	0.33868	0.0055289	0.2944	4	0.091236	0.0015036	0.37702	0.4044	0.986708
GOMF_PHOSPHOLIPID_BINDING	0.99939	1	0.7081	0.993918	0.96015	0.999807	0.89809	0.988142	0.94198	0.999868	0.12501	0.982286	400	-0.14094	-0.022629	0.043582	347	-0.024304	-0.0039632	0.044361	348	-0.085237	-0.013797	0.048634	318	-0.059902	-0.0098269	0.047136	396	-0.065032	-0.010294	0.041375	391	0.046362	0.0073858	0.040301	383	0.029153	0.0046404	0.040362	0.23506	0.986708
GOBP_CYTOSKELETON_DEPENDENT_CYTOKINESIS	0.24799	0.95235	0.70946	0.993918	0.46251	0.999807	0.98832	0.995519	0.62862	0.999868	0.12505	0.982286	87	0.061881	0.0046828	0.090889	79	-0.054406	-0.0042788	0.098593	79	0.0098662	0.00076901	0.10484	66	-0.25806	-0.019503	0.11378	90	-0.028028	-0.0021365	0.085399	88	0.10302	0.0078666	0.089572	87	0.099879	0.0076548	0.087812	0.12769	0.981952
GOBP_NEGATIVE_REGULATION_OF_RNA_BIOSYNTHETIC_PROCESS	0.001536	0.159995	0.020221	0.81617	0.095247	0.999807	0.032908	0.985195	0.0095682	0.502564	0.12528	0.982286	971	0.081731	0.020045	0.027601	800	0.061406	0.014923	0.029962	855	0.041508	0.010317	0.031704	736	0.059744	0.014629	0.032471	970	0.063216	0.015359	0.026978	939	0.031796	0.0077011	0.027671	920	0.017831	0.0043156	0.02771	0.25996	0.986708
GOBP_NEUROEPITHELIAL_CELL_DIFFERENTIATION	0.00038547	0.0837208	0.28628	0.993918	0.29899	0.999807	0.24829	0.988142	0.24964	0.999868	0.12551	0.982286	39	0.42085	0.021357	0.1251	31	0.08403	0.0041476	0.14891	32	0.083881	0.0041687	0.15907	31	0.098052	0.0050864	0.14421	40	0.096024	0.0048878	0.14212	36	0.14605	0.007145	0.12722	36	0.11034	0.005449	0.12839	0.19508	0.986708
GOBP_NEGATIVE_REGULATION_OF_DNA_METABOLIC_PROCESS	0.3847	1	0.70184	0.993918	0.33488	0.999807	0.56564	0.988142	0.50939	0.999868	0.12565	0.982286	93	0.027299	0.0021354	0.093118	75	-0.051014	-0.0039098	0.096305	84	0.045227	0.0036343	0.10605	71	-0.016623	-0.0013027	0.10057	94	-0.0021928	-0.00017081	0.093178	94	0.099462	0.0078476	0.086697	94	0.10095	0.0080401	0.08644	0.12145	0.971817
GOBP_PROTEIN_O_LINKED_MANNOSYLATION	0.30168	0.987775	0.88159	0.993918	0.50699	0.999807	0.39604	0.988142	0.94079	0.999868	0.12565	0.982286	11	0.13301	0.0035882	0.256	11	-0.27623	-0.0081281	0.23349	12	-0.0053753	-0.00016372	0.30676	10	0.064845	0.0019123	0.24599	13	-0.39202	-0.011386	0.25104	13	0.25025	0.0073628	0.21813	13	0.26113	0.0077556	0.21692	0.11435	0.968748
GOBP_INTERLEUKIN_2_MEDIATED_SIGNALING_PATHWAY	0.80957	1	0.42847	0.993918	0.26637	0.999807	0.67847	0.988142	0.83303	0.999868	0.12567	0.982286	7	-0.2993	-0.0064416	0.34153	7	0.041483	0.00097391	0.23009	7	0.24118	0.0056114	0.3866	7	-0.14572	-0.0035958	0.31443	7	-0.31554	-0.0067263	0.32657	7	0.34351	0.0074177	0.29944	7	0.46924	0.010229	0.24893	0.029727	0.786767
GOBP_RESPONSE_TO_INTERLEUKIN_2	0.82706	1	0.29966	0.993918	0.26637	0.999807	0.71129	0.988142	0.837	0.999868	0.12567	0.982286	8	-0.30499	-0.0070171	0.32355	8	0.12258	0.0030764	0.2333	7	0.24118	0.0056114	0.3866	8	-0.17444	-0.0046014	0.31307	8	-0.31281	-0.0071283	0.31847	7	0.34351	0.0074177	0.29944	7	0.46924	0.010229	0.24893	0.029727	0.786767
GOBP_SEROTONIN_METABOLIC_PROCESS	0.45178	1	0.73692	0.993918	0.71134	0.999807	0.84981	0.988142	0.36931	0.999868	0.12568	0.982286	9	0.039116	0.00095451	0.32282	10	-0.17007	-0.0047718	0.26829	9	-0.18659	-0.0049223	0.3348	9	-0.33402	-0.0093449	0.3225	9	0.098484	0.0023803	0.29514	10	0.32473	0.0083802	0.28308	10	0.033385	0.00086973	0.29517	0.45497	0.986708
GOBP_MIGRACYTOSIS	0.14949	0.86768	NA	NA	0.066068	0.999807	0.097068	0.988142	0.019819	0.613157	0.12578	0.982286	3	0.37991	0.0053535	0.36577	NA	NA	NA	NA	2	1.1184	0.013912	0.74272	3	0.56923	0.009197	0.43836	4	0.75356	0.012144	0.36621	4	0.49865	0.0081404	0.43489	4	0.62379	0.01028	0.43648	0.076496	0.90827
GOBP_PROTEIN_TRANSMEMBRANE_TRANSPORT	0.13722	0.855652	0.1195	0.993918	0.24631	0.999807	0.72005	0.988142	0.58889	0.999868	0.12579	0.982286	60	0.12146	0.0076398	0.11113	46	0.13297	0.0079905	0.11292	49	0.08723	0.0053609	0.12713	44	-0.077464	-0.0047847	0.13287	61	-0.023293	-0.0014632	0.10366	60	0.11506	0.007261	0.10035	60	0.12629	0.0080452	0.10074	0.10501	0.959068
GOBP_REGULATION_OF_PROTEIN_DEPHOSPHORYLATION	0.68304	1	0.53614	0.993918	0.83214	0.999807	0.56765	0.988142	0.68642	0.999868	0.12586	0.982286	57	-0.049578	-0.0030398	0.10411	51	-0.010701	-0.00067697	0.11797	55	-0.11244	-0.0073192	0.11679	48	-0.020337	-0.0013117	0.11935	63	-0.047719	-0.0030461	0.098241	62	0.11063	0.0070963	0.096509	61	0.051984	0.003339	0.094306	0.29074	0.986708
GOBP_MONOATOMIC_ION_TRANSMEMBRANE_TRANSPORT	0.97803	1	0.80612	0.993918	0.98442	0.999807	0.92728	0.988142	0.99693	0.999868	0.12597	0.982286	785	-0.061477	-0.013646	0.03051	688	-0.027293	-0.0061796	0.031599	691	-0.077731	-0.017487	0.036064	649	-0.051151	-0.011809	0.035132	812	-0.08241	-0.018419	0.030071	795	0.034044	0.0076259	0.029714	779	0.012415	0.002779	0.029692	0.33794	0.986708
GOBP_NEGATIVE_REGULATION_OF_PHOSPHOLIPASE_ACTIVITY	0.37969	1	0.058851	0.993918	0.83281	0.999807	0.87317	0.988142	0.91464	0.999868	0.1261	0.982286	3	0.12452	0.0017546	0.40652	5	0.46099	0.0091476	0.29463	3	-0.48598	-0.0074034	0.50341	4	-0.37004	-0.0069034	0.32415	3	-0.59214	-0.0082644	0.43223	5	0.30044	0.0054834	0.26237	5	0.31255	0.0057586	0.26021	0.11487	0.968748
GOBP_POSITIVE_REGULATION_OF_BONE_RESORPTION	0.86962	1	0.3173	0.993918	0.65527	0.999807	0.4701	0.988142	0.52662	0.999868	0.12613	0.982286	16	-0.22649	-0.0073674	0.20138	16	0.090809	0.003222	0.19107	12	-0.11408	-0.0034747	0.2855	14	0.017151	0.00059834	0.22861	17	-0.011512	-0.0003823	0.17237	17	0.24376	0.0082002	0.21291	17	0.17744	0.0060259	0.20773	0.19651	0.986708
GOMF_OXIDOREDUCTASE_ACTIVITY_ACTING_ON_A_HEME_GROUP_OF_DONORS	0.77067	1	0.34947	0.993918	0.17814	0.999807	0.31383	0.988142	0.37619	0.999868	0.12614	0.982286	8	-0.22539	-0.0051856	0.30414	8	0.12173	0.0030551	0.31474	9	0.29806	0.0078628	0.32309	4	0.16052	0.0029946	0.33095	8	0.14912	0.0033982	0.47265	9	0.30335	0.0074272	0.26496	9	0.20928	0.0051726	0.25713	0.20786	0.986708
GOCC_INTERCELLULAR_CANALICULUS	0.19211	0.917433	0.15424	0.993918	0.46679	0.999807	0.159	0.988142	0.018415	0.601699	0.12619	0.982286	6	0.26941	0.0053684	0.3096	5	0.41322	0.0081997	0.40572	3	0.03597	0.00054797	0.43156	5	0.34649	0.0072267	0.34696	6	0.71695	0.01415	0.34338	4	0.51488	0.0084055	0.44982	3	0.50181	0.0071622	0.57571	0.19171	0.986708
GOBP_NEGATIVE_REGULATION_OF_GLIAL_CELL_MIGRATION	0.61172	1	0.68665	0.993918	0.44081	0.999807	0.62034	0.988142	0.40252	0.999868	0.12631	0.982286	5	-0.099323	-0.0018068	0.34996	4	-0.30816	-0.0054696	0.63356	4	0.064097	0.0011275	0.43041	4	-0.13955	-0.0026034	0.45548	5	0.14481	0.0026091	0.58666	5	0.32165	0.0058706	0.28115	5	0.15071	0.0027767	0.36146	0.33836	0.986708
GOBP_NEGATIVE_REGULATION_OF_LAMELLIPODIUM_ASSEMBLY	0.87343	1	0.19879	0.993918	0.74165	0.999807	0.2815	0.988142	0.25976	0.999868	0.12632	0.982286	3	-0.47048	-0.0066297	0.41169	2	0.36896	0.0046311	0.43614	2	-0.39206	-0.0048768	0.6046	3	0.3476	0.0056163	0.60096	3	0.29236	0.0040804	0.45391	2	0.62215	0.0071823	0.54382	2	0.62999	0.0073418	0.53816	0.12089	0.971389
GOBP_NEGATIVE_REGULATION_OF_VASCULATURE_DEVELOPMENT	0.41128	1	0.13249	0.993918	0.089127	0.999807	0.013325	0.765566	0.79708	0.999868	0.12634	0.982286	78	0.019921	0.0014279	0.088831	62	0.11296	0.0078755	0.10133	73	0.14032	0.010516	0.10423	58	0.22031	0.015614	0.099372	75	-0.077561	-0.0053999	0.093305	79	0.10205	0.0073854	0.089211	79	0.11967	0.0087418	0.088549	0.088296	0.926139
GOBP_CELLULAR_RESPONSE_TO_LAMINAR_FLUID_SHEAR_STRESS	0.064633	0.697173	0.5234	0.993918	0.42926	0.999807	0.024764	0.910239	0.84024	0.999868	0.1265	0.982286	6	0.54011	0.010762	0.35601	6	-0.016449	-0.00035755	0.28032	4	0.065277	0.0011482	0.3662	4	0.9124	0.017022	0.46449	6	-0.28697	-0.0056637	0.28828	6	0.32592	0.006516	0.28511	6	0.40107	0.0080945	0.25406	0.057226	0.891449
GOBP_POSITIVE_REGULATION_OF_MULTICELLULAR_ORGANISMAL_PROCESS	0.067273	0.707964	0.75345	0.993918	0.20282	0.999807	0.63739	0.988142	0.44167	0.999868	0.1267	0.982286	1291	0.036367	0.010167	0.024301	1100	-0.017517	-0.0049283	0.025558	1143	0.023319	0.0066211	0.02804	1023	-0.0099015	-0.00282	0.028169	1309	0.0034636	0.00096599	0.023605	1289	0.027027	0.0075737	0.023662	1270	0.040039	0.01124	0.023693	0.045541	0.872753
GOBP_PURINE_NUCLEOSIDE_METABOLIC_PROCESS	0.032638	0.596008	0.97817	0.997379	0.014338	0.931285	0.48332	0.988142	0.66996	0.999868	0.12678	0.982286	21	0.31725	0.011821	0.17209	19	-0.33922	-0.013115	0.16814	15	0.50388	0.017156	0.23026	16	0.008153	0.00030404	0.19497	21	-0.081293	-0.0030001	0.18483	20	0.20354	0.0074262	0.17826	20	0.16362	0.0060263	0.1821	0.18446	0.986708
GOBP_REGULATION_OF_HORMONE_LEVELS	0.88171	1	0.74886	0.993918	0.28552	0.999807	0.16679	0.988142	0.64737	0.999868	0.12698	0.982286	429	-0.048814	-0.0081089	0.041241	384	-0.029587	-0.0050678	0.044098	367	0.02683	0.0044565	0.047358	358	0.04519	0.0078517	0.046733	440	-0.015217	-0.0025354	0.040234	414	0.045811	0.0075038	0.040155	412	0.01488	0.0024541	0.040183	0.35558	0.986708
GOBP_BLOOD_VESSEL_REMODELING	0.23347	0.944887	0.38482	0.993918	0.40073	0.999807	0.20084	0.988142	0.10359	0.973438	0.12703	0.982286	36	0.10796	0.0052641	0.1484	31	0.041003	0.0020239	0.14002	31	0.044352	0.0021696	0.17638	25	0.13258	0.0061777	0.15808	36	0.16803	0.008115	0.1332	38	0.15724	0.0079031	0.13786	38	0.15997	0.0081162	0.13559	0.11906	0.971389
GOBP_ORGANIC_ACID_TRANSPORT	0.99401	1	0.92577	0.993918	0.52243	0.999807	0.9873	0.995358	0.99977	0.999868	0.12705	0.982286	294	-0.1206	-0.01666	0.047985	246	-0.077508	-0.010685	0.053634	241	-0.0032271	-0.00043655	0.05736	236	-0.12818	-0.018182	0.057337	292	-0.17098	-0.023321	0.048727	284	0.054966	0.00749	0.048194	278	-0.0044142	-0.00060079	0.049192	0.53575	0.986708
GOBP_REGULATION_OF_LYASE_ACTIVITY	0.35258	0.997993	0.96	0.994975	0.56861	0.999807	0.14007	0.988142	0.12926	0.999868	0.12706	0.982286	46	0.04451	0.0024525	0.11764	42	-0.23399	-0.013438	0.13364	44	-0.023481	-0.0013677	0.13585	40	0.14004	0.0082484	0.12966	48	0.13065	0.007283	0.11562	51	0.12674	0.0073763	0.11113	51	0.14466	0.0084992	0.11595	0.10609	0.959068
GOBP_LIPOPHAGY	0.83627	1	0.072498	0.993918	0.96707	0.999807	0.20401	0.988142	0.86337	0.999868	0.12708	0.982286	6	-0.30386	-0.0060548	0.31029	6	0.34269	0.0074489	0.23511	3	-0.76847	-0.011707	0.41775	6	0.23932	0.0054675	0.28923	7	-0.35486	-0.0075643	0.32388	6	0.30679	0.0061335	0.26902	6	0.32846	0.0066292	0.26594	0.10841	0.962764
GOBP_POSITIVE_REGULATION_OF_SODIUM_PROTON_ANTIPORTER_ACTIVITY	0.11546	0.816287	0.13681	0.993918	0.61099	0.999807	0.0034386	0.524826	0.025948	0.678763	0.1273	0.982286	5	0.3913	0.0071181	0.32661	3	0.70834	0.010889	0.64698	4	-0.15411	-0.0027107	0.54667	3	0.946	0.015285	0.34993	5	0.6601	0.011893	0.33952	4	0.39147	0.0063907	0.34361	3	0.26137	0.0037305	0.36922	0.23951	0.986708
GOMF_G_PROTEIN_COUPLED_OPIOID_RECEPTOR_ACTIVITY	0.69973	1	0.25241	0.993918	0.27959	0.999807	0.42091	0.988142	0.35185	0.999868	0.1276	0.982286	6	-0.21475	-0.0042793	0.41013	5	0.28407	0.0056369	0.42591	5	0.26763	0.0052631	0.45821	5	0.081059	0.0016906	0.40618	6	0.15103	0.0029807	0.39708	5	0.5002	0.0091294	0.4396	5	0.54382	0.01002	0.51384	0.14496	0.986708
GOBP_POSITIVE_REGULATION_OF_B_CELL_ACTIVATION	0.16258	0.888298	0.18053	0.993918	0.47478	0.999807	0.074519	0.988142	0.2188	0.999868	0.12787	0.982286	66	0.10433	0.0068815	0.10603	52	0.10648	0.0068014	0.11658	59	0.0078701	0.00053054	0.12441	49	0.19598	0.012772	0.13581	65	0.08205	0.0053197	0.1057	64	0.11851	0.0077233	0.10427	64	0.13239	0.0087093	0.10424	0.10205	0.952716
GOBP_CEREBELLAR_CORTEX_FORMATION	0.51792	1	0.025625	0.883605	0.037663	0.999807	0.47192	0.988142	0.77274	0.999868	0.12805	0.982286	20	-0.0079666	-0.00028969	0.17727	16	0.37439	0.013284	0.19203	18	0.32148	0.011989	0.18074	14	0.015352	0.00053558	0.21793	21	-0.13051	-0.0048163	0.17449	19	0.17292	0.0061492	0.15225	18	0.12885	0.0045023	0.16879	0.22263	0.986708
GOMF_IGG_BINDING	0.85304	1	0.81634	0.993918	0.33981	0.999807	0.74317	0.988142	0.10838	0.98709	0.12819	0.982286	5	-0.35171	-0.006398	0.33509	5	-0.39398	-0.0078179	0.437	6	0.20873	0.0044963	0.50541	6	-0.29031	-0.0066326	0.44446	8	0.4136	0.0094249	0.33483	6	0.40031	0.0080032	0.35267	6	0.24884	0.0050222	0.34694	0.23662	0.986708
GOBP_POSITIVE_REGULATION_OF_STEM_CELL_DIFFERENTIATION	0.12589	0.836498	0.028766	0.916407	0.31955	0.999807	0.041648	0.988142	0.51375	0.999868	0.12827	0.982286	20	0.20849	0.0075815	0.18191	16	0.39733	0.014098	0.20918	17	0.087982	0.0031888	0.18761	15	0.32764	0.011831	0.18916	19	-0.0065986	-0.00023165	0.19134	19	0.25185	0.0089561	0.22196	19	0.16686	0.0059901	0.20115	0.20342	0.986708
GOBP_MONOATOMIC_ION_TRANSPORT	0.98554	1	0.92628	0.993918	0.98201	0.999807	0.96969	0.990352	0.99909	0.999868	0.12829	0.982286	957	-0.060193	-0.014663	0.02755	829	-0.041684	-0.010299	0.028772	843	-0.06859	-0.016937	0.0327	783	-0.059392	-0.014967	0.031651	988	-0.084553	-0.020719	0.027109	965	0.030657	0.0075205	0.027021	943	0.019183	0.0046966	0.02702	0.23888	0.986708
GOMF_ESTRADIOL_17_BETA_DEHYDROGENASE_NAD_P_ACTIVITY	0.68946	1	0.39318	0.993918	0.07157	0.999807	0.55857	0.988142	0.98569	0.999868	0.12831	0.982286	15	-0.093749	-0.0029528	0.18965	14	0.072308	0.0024001	0.26678	9	0.40917	0.010794	0.27942	12	-0.038516	-0.0012441	0.2614	16	-0.53677	-0.017294	0.24523	11	0.30847	0.0083489	0.27191	11	0.33926	0.0092696	0.26852	0.10323	0.959065
GOBP_DNA_REPLICATION	0.094578	0.774565	0.020519	0.81617	0.11716	0.999807	0.25733	0.988142	0.51555	0.999868	0.12856	0.982286	223	0.075543	0.0091108	0.057528	173	0.1259	0.014597	0.06161	176	0.082865	0.0096039	0.06967	163	0.044884	0.0053081	0.06888	228	-0.0020964	-0.00025321	0.053768	212	0.064026	0.0075565	0.056497	208	0.081	0.0095591	0.056585	0.076161	0.90827
GOMF_SIGNALING_ADAPTOR_ACTIVITY	0.53406	1	0.87841	0.993918	0.59297	0.999807	0.89041	0.988142	0.62735	0.999868	0.12856	0.982286	100	-0.0073709	-0.00059775	0.086224	83	-0.10582	-0.0085293	0.090667	87	-0.024572	-0.0020093	0.10447	85	-0.11722	-0.010045	0.095392	97	-0.026644	-0.0021081	0.082019	95	0.09557	0.0075803	0.084329	95	0.070625	0.0056546	0.085454	0.20428	0.986708
GOMF_PH_DOMAIN_BINDING	0.90729	1	0.4198	0.993918	0.56723	0.999807	0.18577	0.988142	0.29223	0.999868	0.12866	0.982286	8	-0.3537	-0.0081376	0.26707	6	0.053782	0.001169	0.2657	6	-0.065161	-0.0014037	0.3848	5	0.28801	0.0060069	0.32228	8	0.16203	0.0036923	0.29628	7	0.33061	0.0071391	0.29185	7	0.38659	0.0084272	0.29714	0.096638	0.942283
GOBP_REGULATION_OF_VIRAL_PROCESS	0.61875	1	0.57493	0.993918	0.71115	0.999807	0.80138	0.988142	0.036877	0.746759	0.1288	0.982286	129	-0.023262	-0.0021405	0.076975	101	-0.015916	-0.0014141	0.084239	104	-0.048098	-0.0042973	0.08639	98	-0.074447	-0.0068464	0.087936	128	0.13329	0.012102	0.074534	114	0.08386	0.0072817	0.074072	113	0.059375	0.0051815	0.073184	0.2086	0.986708
GOBP_HEART_VALVE_MORPHOGENESIS	0.74874	1	0.079346	0.993918	0.95039	0.999807	0.29318	0.988142	0.96421	0.999868	0.12891	0.982286	53	-0.075946	-0.0044908	0.11326	46	0.15537	0.0093364	0.11022	48	-0.21517	-0.013089	0.1305	46	0.06581	0.0041558	0.12094	54	-0.21183	-0.012522	0.11755	52	0.11814	0.0069428	0.1044	52	0.13166	0.0078107	0.10438	0.1036	0.959065
GOBP_KETONE_BIOSYNTHETIC_PROCESS	0.088097	0.756982	0.84168	0.993918	0.1549	0.999807	0.8558	0.988142	0.62463	0.999868	0.12913	0.982286	36	0.17796	0.0086774	0.13156	36	-0.12469	-0.0066309	0.12451	32	0.17719	0.008806	0.17445	29	-0.15968	-0.0080124	0.1504	38	-0.04043	-0.002006	0.12726	39	0.13766	0.0070089	0.12176	39	0.13794	0.0070899	0.1216	0.12834	0.984648
GOBP_PROTEIN_MODIFICATION_BY_SMALL_PROTEIN_CONJUGATION	0.23907	0.950193	0.39005	0.993918	0.12445	0.999807	0.31823	0.988142	0.42898	0.999868	0.12938	0.982286	642	0.023607	0.0047623	0.033281	530	0.010311	0.0020626	0.036933	549	0.045413	0.0091589	0.039383	487	0.019578	0.0039445	0.041419	658	0.0060214	0.0012179	0.033642	614	0.036472	0.0072254	0.032294	600	0.039631	0.0078355	0.032312	0.11002	0.967471
GOBP_REGULATION_OF_CYTOKINETIC_PROCESS	0.7737	1	0.50338	0.993918	0.38628	0.999807	0.80632	0.988142	0.92704	0.999868	0.12948	0.982286	4	-0.34483	-0.0056106	0.45909	5	-0.0028534	-5.6621e-05	0.33647	6	0.12895	0.0027777	0.44614	4	-0.36276	-0.0067676	0.41965	6	-0.59845	-0.011811	0.41154	6	0.3947	0.0078911	0.34962	6	0.26564	0.0053612	0.34626	0.2215	0.986708
GOCC_CTF18_RFC_LIKE_COMPLEX	0.68388	1	0.19288	0.993918	0.58939	0.999807	0.43106	0.988142	0.65638	0.999868	0.12955	0.982286	7	-0.13411	-0.0028864	0.28022	6	0.34592	0.0075191	0.39882	6	-0.071154	-0.0015328	0.31485	8	0.064831	0.0017101	0.37325	7	-0.15632	-0.0033322	0.38827	7	0.433	0.00935	0.38366	7	0.49224	0.01073	0.38159	0.098543	0.944549
GOBP_CELLULAR_RESPONSE_TO_HYDROGEN_PEROXIDE	0.076221	0.730312	0.21702	0.993918	0.38435	0.999807	0.57642	0.988142	0.59142	0.999868	0.12957	0.982286	51	0.16186	0.009389	0.1131	37	0.09334	0.0050321	0.11931	45	0.038692	0.0022792	0.13157	33	-0.028694	-0.0015356	0.14887	53	-0.023288	-0.0013639	0.10073	48	0.12973	0.0073254	0.11495	47	0.13853	0.0078143	0.11132	0.10668	0.959068
GOBP_NEGATIVE_REGULATION_OF_PROTEASOMAL_PROTEIN_CATABOLIC_PROCESS	0.52293	1	0.36682	0.993918	0.040303	0.999807	0.84376	0.988142	0.77255	0.999868	0.12979	0.982286	33	-0.0077296	-0.00036089	0.13439	29	0.061558	0.002939	0.1809	30	0.27138	0.01306	0.15531	24	-0.18177	-0.0082992	0.17996	35	-0.1115	-0.0053098	0.1492	36	0.15912	0.0077844	0.14113	36	0.092676	0.004577	0.14145	0.25618	0.986708
GOBP_NEGATIVE_REGULATION_OF_METALLOENDOPEPTIDASE_ACTIVITY	0.90319	1	0.039392	0.963587	0.94997	0.999807	NA	NA	0.68945	0.999868	0.12994	0.982286	2	-0.65847	-0.0075764	0.5065	2	1.3301	0.016694	0.75658	2	-1.0236	-0.012733	0.6224	NA	NA	NA	NA	2	-0.30175	-0.0034388	0.61047	2	0.43051	0.00497	0.38209	2	0.49714	0.0057936	0.36838	0.0886	0.926139
GOBP_REGULATION_OF_GASTRULATION	0.9154	1	0.26154	0.993918	0.35479	0.999807	0.15387	0.988142	0.6277	0.999868	0.13006	0.982286	12	-0.30904	-0.0087071	0.22478	11	0.185	0.0054437	0.28968	13	0.07992	0.0025334	0.21459	11	0.28195	0.0087201	0.27642	13	-0.082246	-0.0023888	0.25245	12	0.2825	0.0079857	0.25085	12	0.26071	0.0074399	0.25175	0.1502	0.986708
GOBP_POSITIVE_REGULATION_OF_MAST_CELL_CHEMOTAXIS	0.5559	1	0.71695	0.993918	0.5482	0.999807	0.3638	0.988142	0.084466	0.940087	0.1301	0.982286	3	-0.084726	-0.0011939	0.60263	5	-0.26179	-0.0051949	0.45624	3	-0.099377	-0.0015139	0.82055	4	0.15797	0.002947	0.45349	3	0.80164	0.011188	0.5827	4	0.51456	0.0084002	0.45698	4	0.2692	0.0044365	0.45182	0.27566	0.986708
GOBP_POSITIVE_REGULATION_OF_SISTER_CHROMATID_COHESION	0.74462	1	0.77357	0.993918	0.6213	0.999807	0.34812	0.988142	0.45664	0.999868	0.13016	0.982286	5	-0.26197	-0.0047655	0.39833	6	-0.22805	-0.0049571	0.30379	4	-0.1381	-0.0024292	0.44709	5	0.14072	0.0029349	0.36042	4	0.051672	0.00083271	0.47442	6	0.29129	0.0058237	0.25876	6	0.28642	0.0057806	0.25745	0.13297	0.986708
GOBP_POSITIVE_REGULATION_OF_LAMELLIPODIUM_ORGANIZATION	0.090692	0.762927	0.23155	0.993918	0.43324	0.999807	0.48576	0.988142	0.19047	0.999868	0.13021	0.982286	28	0.20774	0.0089359	0.15543	26	0.1005	0.0045438	0.13696	26	0.02841	0.001273	0.16898	15	0.0082152	0.00029665	0.23003	27	0.14187	0.0059355	0.16192	27	0.16202	0.0068667	0.14396	26	0.066231	0.0027807	0.13558	0.31261	0.986708
GOBP_POSITIVE_REGULATION_OF_HEPATIC_STELLATE_CELL_ACTIVATION	0.4303	1	0.53513	0.993918	0.34918	0.999807	0.82333	0.988142	0.63557	0.999868	0.13041	0.982286	5	0.061738	0.0011231	0.35154	4	-0.02965	-0.00052627	0.33623	5	0.15804	0.0031079	0.40779	4	-0.37324	-0.006963	0.40211	5	-0.14531	-0.002618	0.41916	5	0.36236	0.0066135	0.32224	5	0.20049	0.003694	0.35176	0.28435	0.986708
GOBP_NEGATIVE_REGULATION_OF_STRIATED_MUSCLE_CELL_DIFFERENTIATION	0.077649	0.732704	0.10063	0.993918	0.047261	0.999807	0.19159	0.988142	0.18441	0.999868	0.13059	0.982286	27	0.23991	0.010134	0.16881	24	0.18156	0.0078875	0.14206	24	0.31444	0.013537	0.18804	24	0.13869	0.0063324	0.15903	29	0.1353	0.0058664	0.15055	28	0.17783	0.0076746	0.15825	27	0.15883	0.0067951	0.15536	0.15332	0.986708
GOBP_ANTERIOR_POSTERIOR_AXIS_SPECIFICATION	0.94159	1	0.45007	0.993918	0.69656	0.999807	0.75283	0.988142	0.85692	0.999868	0.13066	0.982286	43	-0.18818	-0.010026	0.11998	38	0.016061	0.00087749	0.12799	40	-0.076372	-0.0042422	0.14843	31	-0.10418	-0.0054044	0.15243	40	-0.13093	-0.0066644	0.12275	42	0.13393	0.0070756	0.11922	42	0.084501	0.0045066	0.11814	0.23724	0.986708
GOBP_CELLULAR_RESPONSE_TO_TESTOSTERONE_STIMULUS	0.50645	1	0.28607	0.993918	0.60897	0.999807	0.56778	0.988142	0.93319	0.999868	0.13069	0.982286	6	-0.0064488	-0.0001285	0.39912	4	0.37998	0.0067444	0.67262	6	-0.097796	-0.0021067	0.35351	4	-0.097147	-0.0018123	0.56903	6	-0.35491	-0.0070045	0.2366	7	0.43315	0.0093533	0.38564	7	0.43716	0.0095296	0.3758	0.12237	0.972633
GOBP_MITOCHONDRION_LOCALIZATION	0.80508	1	0.74399	0.993918	0.87679	0.999807	0.86667	0.988142	0.45618	0.999868	0.13074	0.982286	39	-0.11296	-0.0057324	0.13136	28	-0.11303	-0.0053028	0.17237	30	-0.18742	-0.0090193	0.16169	30	-0.18763	-0.0095755	0.16891	39	0.014427	0.00072513	0.13108	40	0.14938	0.0077024	0.13302	39	0.17038	0.0087573	0.13473	0.10301	0.959065
GOBP_MEMBRANE_REPOLARIZATION_DURING_ATRIAL_CARDIAC_MUSCLE_CELL_ACTION_POTENTIAL	0.21999	0.937655	0.073196	0.993918	0.098955	0.999807	0.53346	0.988142	0.55181	0.999868	0.13074	0.982286	5	0.33207	0.0060407	0.43001	5	0.59322	0.011772	0.40841	4	0.59616	0.010486	0.46299	4	-0.035705	-0.0006661	0.42524	5	-0.046562	-0.00083891	0.35749	5	0.4247	0.0077514	0.3782	5	0.35128	0.0064721	0.36709	0.16931	0.986708
GOBP_GLUCOCORTICOID_BIOSYNTHETIC_PROCESS	0.068647	0.707964	0.9279	0.993918	0.21598	0.999807	0.88009	0.988142	0.24385	0.999868	0.13076	0.982286	13	0.28363	0.0083172	0.19086	12	-0.33169	-0.010194	0.22711	10	0.21488	0.005975	0.27343	8	-0.30713	-0.0081018	0.26128	13	0.13467	0.0039112	0.19405	12	0.27879	0.0078808	0.24828	12	0.39467	0.011263	0.23263	0.044907	0.872753
GOBP_DORSAL_AORTA_DEVELOPMENT	0.47864	1	0.22129	0.993918	0.63999	0.999807	0.33657	0.988142	0.83267	0.999868	0.13102	0.982286	8	0.01296	0.00029819	0.24194	7	0.26962	0.0063299	0.35112	9	-0.099606	-0.0026276	0.27788	6	0.15162	0.0034641	0.35941	10	-0.23526	-0.0059933	0.24383	7	0.33634	0.0072628	0.29986	7	0.24787	0.0054033	0.29786	0.20267	0.986708
GOBP_INHIBITORY_POSTSYNAPTIC_POTENTIAL	0.27444	0.972098	0.87475	0.993918	0.26819	0.999807	0.95666	0.990352	0.94835	0.999868	0.13106	0.982286	13	0.14218	0.0041692	0.23718	12	-0.28495	-0.0087573	0.24795	11	0.19292	0.005626	0.31202	13	-0.39895	-0.013412	0.23284	13	-0.38563	-0.0112	0.23669	12	0.23797	0.0067269	0.21219	12	0.17482	0.0049888	0.19745	0.18798	0.986708
GOBP_HEPARAN_SULFATE_PROTEOGLYCAN_CATABOLIC_PROCESS	0.54509	1	0.73337	0.993918	0.5455	0.999807	0.20408	0.988142	0.26058	0.999868	0.13115	0.982286	6	-0.042079	-0.00083848	0.37151	7	-0.2353	-0.0055242	0.37766	7	-0.05985	-0.0013925	0.5236	5	0.2973	0.0062006	0.3594	7	0.17611	0.0037541	0.27449	8	0.29373	0.0067804	0.26202	8	0.30093	0.0070127	0.25917	0.1228	0.972866
GOMF_CYCLASE_INHIBITOR_ACTIVITY	0.83205	1	0.73618	0.993918	0.95786	0.999807	0.89824	0.988142	0.90392	0.999868	0.13115	0.982286	3	-0.49649	-0.0069963	0.51593	4	-0.25001	-0.0044374	0.3958	4	-0.76317	-0.013424	0.44203	4	-0.59963	-0.011187	0.47153	2	-0.80947	-0.0092248	0.62062	4	0.39772	0.0064927	0.35478	4	0.35779	0.0058963	0.33177	0.14044	0.986708
GOBP_REGULATION_OF_VASCULAR_ENDOTHELIAL_GROWTH_FACTOR_RECEPTOR_SIGNALING_PATHWAY	0.54422	1	0.23155	0.993918	0.54139	0.999807	0.030415	0.971564	0.58197	0.999868	0.13127	0.982286	27	-0.01803	-0.00076158	0.16234	20	0.13566	0.0053806	0.18488	22	-0.023249	-0.00095839	0.2237	21	0.36526	0.015602	0.19481	25	-0.033931	-0.0013661	0.16397	22	0.18888	0.0072272	0.16858	21	0.15251	0.0057557	0.16048	0.17098	0.986708
GOBP_REGULATION_OF_MRNA_EXPORT_FROM_NUCLEUS	0.40498	1	0.44664	0.993918	0.72776	0.999807	0.7624	0.988142	0.012216	0.540575	0.13133	0.982286	7	0.079032	0.001701	0.32863	8	0.043006	0.0010793	0.32055	6	-0.22426	-0.004831	0.37003	5	-0.42879	-0.0089432	0.60049	7	0.72349	0.015422	0.32147	7	0.47351	0.010225	0.4227	7	0.30967	0.0067503	0.36675	0.19925	0.986708
GOCC_PRESPLICEOSOME	0.053777	0.669737	0.76369	0.993918	0.063485	0.999807	0.80605	0.988142	0.13137	0.999868	0.13134	0.982286	15	0.30698	0.009669	0.19074	15	-0.17194	-0.0059074	0.23939	10	0.62755	0.017449	0.41115	11	-0.32408	-0.010023	0.37532	14	0.28392	0.0085572	0.2535	15	0.39585	0.01251	0.3534	14	0.18658	0.0057506	0.35455	0.29936	0.986708
GOBP_MICTURITION	0.068329	0.707964	0.68178	0.993918	0.91062	0.999807	0.43313	0.988142	0.30354	0.999868	0.13135	0.982286	7	0.44149	0.0095018	0.29661	8	-0.13675	-0.003432	0.28929	7	-0.48825	-0.01136	0.36309	3	0.076592	0.0012375	0.45476	8	0.14557	0.0033171	0.28307	8	0.33787	0.0077993	0.30164	8	0.33152	0.0077253	0.31889	0.14928	0.986708
GOBP_CELL_COMMUNICATION_BY_ELECTRICAL_COUPLING_INVOLVED_IN_CARDIAC_CONDUCTION	0.84514	1	0.065778	0.993918	0.60391	0.999807	0.10951	0.988142	0.93201	0.999868	0.13153	0.982286	24	-0.1726	-0.0068744	0.1699	22	0.29677	0.012345	0.19678	17	-0.053991	-0.0019569	0.2049	18	0.24793	0.0098057	0.20169	24	-0.28447	-0.011222	0.19079	23	0.19717	0.0077137	0.17617	23	0.16157	0.0063806	0.1746	0.17741	0.986708
GOBP_SINGLE_STRANDED_VIRAL_RNA_REPLICATION_VIA_DOUBLE_STRANDED_DNA_INTERMEDIATE	0.089141	0.758282	0.036494	0.94875	0.6307	0.999807	0.16275	0.988142	0.0063333	0.406526	0.13164	0.982286	12	0.38989	0.010985	0.28963	12	0.53016	0.016293	0.29566	6	-0.13503	-0.0029087	0.40462	13	0.23204	0.007801	0.23599	16	0.63229	0.020371	0.25358	9	0.38602	0.0094511	0.34505	9	0.44373	0.010967	0.33068	0.089839	0.926139
GOBP_PIGMENT_GRANULE_LOCALIZATION	0.095929	0.774565	0.72963	0.993918	0.75318	0.999807	0.65804	0.988142	0.58154	0.999868	0.13168	0.982286	15	0.28274	0.0089055	0.21663	18	-0.11415	-0.0042954	0.1866	14	-0.11977	-0.0039397	0.17495	15	-0.09585	-0.0034611	0.23543	19	-0.032065	-0.0011257	0.15577	21	0.20321	0.0075967	0.18167	20	0.057893	0.0021322	0.17208	0.36827	0.986708
GOBP_SERTOLI_CELL_PROLIFERATION	0.89551	1	0.73374	0.993918	0.10026	0.999807	0.71231	0.988142	0.070287	0.914986	0.13179	0.982286	5	-0.40572	-0.0073803	0.32291	4	-0.30266	-0.005372	0.48489	3	0.74312	0.011321	0.58049	3	-0.31126	-0.0050291	0.55567	5	0.43421	0.0078232	0.29463	2	0.50927	0.0058792	0.45552	2	0.38212	0.0044531	0.43031	0.18728	0.986708
GOBP_CATECHOLAMINE_UPTAKE	0.89255	1	0.34966	0.993918	0.7301	0.999807	0.67475	0.988142	0.45409	0.999868	0.13183	0.982286	15	-0.23194	-0.0073053	0.187	17	0.07329	0.0026804	0.18974	16	-0.13301	-0.0046769	0.21693	12	-0.11038	-0.0035654	0.24362	16	0.023188	0.00074708	0.20106	15	0.22841	0.0072182	0.20433	15	0.25519	0.0081411	0.2033	0.10471	0.959068
GOBP_DNA_METHYLATION_DEPENDENT_HETEROCHROMATIN_FORMATION	0.022256	0.515297	0.10749	0.993918	0.08456	0.999807	0.46147	0.988142	0.13254	0.999868	0.13203	0.982286	31	0.33546	0.015181	0.16694	23	0.22058	0.0093809	0.17787	24	0.26778	0.011529	0.19473	18	0.014041	0.00055532	0.14515	29	0.14886	0.0064541	0.13357	27	0.19297	0.0081783	0.17277	27	0.21876	0.0093592	0.17066	0.099965	0.945262
GOMF_SIGNALING_RECEPTOR_INHIBITOR_ACTIVITY	0.73652	1	0.54348	0.993918	0.2202	0.999807	0.046442	0.988142	0.50783	0.999868	0.13206	0.982286	23	-0.10776	-0.0042019	0.17033	17	-0.021407	-0.0007829	0.19603	18	0.15791	0.0058889	0.20466	13	0.36633	0.012316	0.21798	24	-0.00326	-0.0001286	0.16605	22	0.18108	0.0069284	0.16215	20	0.22076	0.0081307	0.1826	0.11335	0.968748
GOBP_REGULATION_OF_INTESTINAL_ABSORPTION	0.74981	1	0.2612	0.993918	0.2726	0.999807	0.43918	0.988142	0.46257	0.999868	0.13209	0.982286	10	-0.16679	-0.00429	0.24749	7	0.24535	0.0057601	0.38355	10	0.17902	0.0049779	0.29591	8	0.046592	0.001229	0.3044	9	0.024121	0.00058299	0.25668	11	0.30577	0.0082758	0.27383	11	0.18964	0.0051815	0.27889	0.24826	0.986708
GOBP_DUCTUS_ARTERIOSUS_CLOSURE	0.60839	1	0.75658	0.993918	0.54052	0.999807	0.41342	0.988142	0.465	0.999868	0.13224	0.982286	5	-0.10452	-0.0019013	0.37988	3	-0.30954	-0.0047583	0.44515	3	-0.050593	-0.00077073	0.4972	4	0.081677	0.0015237	0.37334	5	0.033478	0.00060318	0.38107	4	0.38892	0.0063491	0.34851	4	0.53689	0.008848	0.40274	0.091262	0.926139
GOBP_PIGMENT_GRANULE_ORGANIZATION	0.10144	0.786784	0.13405	0.993918	0.91328	0.999807	0.45444	0.988142	0.19669	0.999868	0.13234	0.982286	32	0.17502	0.0080472	0.13744	29	0.16588	0.0079196	0.14977	26	-0.25395	-0.011379	0.18654	25	0.019191	0.00089426	0.16767	32	0.13564	0.0061769	0.15891	33	0.16829	0.0078835	0.15087	33	0.1215	0.0057454	0.14954	0.20827	0.986708
GOBP_SCHWANN_CELL_DIFFERENTIATION	0.87104	1	0.41048	0.993918	0.15489	0.999807	0.65654	0.988142	0.36316	0.999868	0.13234	0.982286	43	-0.13953	-0.007434	0.12333	33	0.028871	0.0014702	0.12757	42	0.13667	0.0077787	0.13456	37	-0.057718	-0.0032702	0.1432	43	0.045312	0.0023912	0.12945	44	0.13011	0.0070352	0.11664	41	0.043558	0.0022953	0.12033	0.35869	0.986708
GOBP_MULTI_PASS_TRANSMEMBRANE_PROTEIN_INSERTION_INTO_ER_MEMBRANE	0.42952	1	0.012322	0.722155	0.86772	0.999807	0.20498	0.988142	0.72135	0.999868	0.13242	0.982286	4	0.099183	0.0016138	0.55843	6	1.0723	0.023308	0.47715	3	-0.8177	-0.012457	0.73286	4	0.28025	0.0052283	0.34011	5	-0.23426	-0.0042206	0.39917	6	0.48349	0.0096663	0.4336	6	0.58193	0.011745	0.42881	0.087392	0.926139
GOCC_MULTI_PASS_TRANSLOCON_COMPLEX	0.42952	1	0.012322	0.722155	0.86772	0.999807	0.20498	0.988142	0.72135	0.999868	0.13242	0.982286	4	0.099183	0.0016138	0.55843	6	1.0723	0.023308	0.47715	3	-0.8177	-0.012457	0.73286	4	0.28025	0.0052283	0.34011	5	-0.23426	-0.0042206	0.39917	6	0.48349	0.0096663	0.4336	6	0.58193	0.011745	0.42881	0.087392	0.926139
GOMF_3_CHLOROALLYL_ALDEHYDE_DEHYDROGENASE_ACTIVITY	0.34773	0.997681	0.68798	0.993918	0.072161	0.999807	0.93997	0.988894	0.8671	0.999868	0.13277	0.982286	4	0.22521	0.0036644	0.57531	2	-0.45934	-0.0057654	0.93713	4	0.85405	0.015023	0.58496	2	-0.973	-0.012837	0.62584	3	-0.67261	-0.0093875	0.60439	5	0.34899	0.0063695	0.31343	5	0.36335	0.0066947	0.31011	0.12068	0.971389
GOBP_G1_TO_G0_TRANSITION	0.16252	0.888298	0.017713	0.814486	0.1886	0.999807	0.025997	0.933949	0.14955	0.999868	0.13296	0.982286	13	0.27165	0.007966	0.27602	16	0.44439	0.015768	0.21124	13	0.24094	0.0076378	0.27284	14	0.65447	0.022832	0.33675	16	0.19857	0.0063975	0.19122	13	0.30494	0.0089718	0.27409	13	0.42907	0.012744	0.27648	0.060359	0.894175
GOCC_SOMATODENDRITIC_COMPARTMENT	0.69055	1	0.068714	0.993918	0.59179	0.999807	0.13125	0.988142	0.46553	0.999868	0.13296	0.982286	699	-0.016281	-0.0034204	0.03273	611	0.048343	0.010348	0.032542	626	-0.0083135	-0.0017848	0.035812	569	0.040613	0.0088115	0.036243	712	0.0026945	0.00056585	0.031144	697	0.034617	0.0072854	0.031114	686	0.033912	0.0071474	0.031178	0.13838	0.986708
GOMF_N_ACETYLTRANSFERASE_ACTIVITY	0.65653	1	0.29152	0.993918	0.25737	0.999807	0.30557	0.988142	0.049306	0.812952	0.13298	0.982286	49	-0.048005	-0.0027297	0.11912	38	0.078965	0.0043141	0.14385	42	0.083246	0.0047379	0.12778	33	0.062722	0.0033567	0.12336	51	0.16872	0.0096937	0.10214	51	0.13648	0.0079433	0.12268	51	0.20062	0.011787	0.11742	0.043776	0.872753
GOBP_NEURON_FATE_SPECIFICATION	0.07874	0.735197	0.35417	0.993918	0.15817	0.999807	0.045157	0.988142	0.19812	0.999868	0.13298	0.982286	30	0.21123	0.0094041	0.14941	26	0.057577	0.0026032	0.15391	30	0.17297	0.0083237	0.17261	14	0.36117	0.0126	0.21321	30	0.10923	0.0048168	0.12875	28	0.17498	0.0075518	0.15729	28	0.16263	0.0070852	0.15126	0.14117	0.986708
GOCC_NUCLEOTIDE_ACTIVATED_PROTEIN_KINASE_COMPLEX	0.16151	0.887349	0.70142	0.993918	0.57862	0.999807	0.020289	0.832286	0.72327	0.999868	0.13301	0.982286	9	0.22488	0.0054877	0.22754	7	-0.15339	-0.0036012	0.29023	7	-0.06174	-0.0014365	0.31122	7	0.577	0.014238	0.28172	8	-0.14438	-0.0032901	0.24364	10	0.26823	0.0069222	0.24114	10	0.31809	0.0082869	0.23714	0.08991	0.926139
GOBP_GOLGI_VESICLE_BUDDING	0.99293	1	0.2296	0.993918	0.11537	0.999807	0.020255	0.832286	0.9105	0.999868	0.13314	0.982286	9	-0.5565	-0.01358	0.22674	7	0.23322	0.0054754	0.31508	7	0.38861	0.0090416	0.32424	7	0.95605	0.023591	0.46663	9	-0.34188	-0.0082629	0.25438	9	0.26671	0.00653	0.23991	9	0.094827	0.0023437	0.22266	0.3351	0.986708
GOCC_CATALYTIC_COMPLEX	0.068576	0.707964	0.043994	0.971637	0.8232	0.999807	0.13881	0.988142	0.15721	0.999868	0.13318	0.982286	1289	0.035416	0.0098945	0.023823	1102	0.044399	0.012502	0.026021	1117	-0.026575	-0.0074675	0.028647	943	0.032388	0.0088901	0.02983	1307	0.023497	0.0065487	0.023356	1296	0.026345	0.0074006	0.023701	1267	0.032962	0.0092439	0.023499	0.080369	0.910623
GOMF_CULLIN_FAMILY_PROTEIN_BINDING	0.59902	1	0.89968	0.993918	0.47417	0.999807	0.56645	0.988142	0.56711	0.999868	0.13318	0.982286	15	-0.056547	-0.0017811	0.22546	15	-0.31475	-0.010814	0.24593	11	0.016154	0.00047109	0.24936	14	-0.035845	-0.0012505	0.21418	22	-0.030612	-0.0011563	0.1811	17	0.22095	0.0074329	0.19878	16	0.26841	0.0088432	0.19401	0.083273	0.916632
GOBP_NEGATIVE_REGULATION_OF_TRANSCRIPTION_BY_RNA_POLYMERASE_II	0.014565	0.450544	0.074998	0.993918	0.13387	0.999807	0.07413	0.988142	0.0165	0.572812	0.13329	0.982286	713	0.069564	0.014753	0.031881	596	0.048843	0.010332	0.033927	632	0.040193	0.0086682	0.036263	538	0.0543	0.011472	0.037556	715	0.067287	0.014159	0.031555	690	0.035604	0.0074572	0.032045	680	0.019242	0.0040386	0.03196	0.27357	0.986708
GOBP_VAGINA_DEVELOPMENT	0.6198	1	0.39548	0.993918	0.84464	0.999807	0.062021	0.988142	0.43153	0.999868	0.1334	0.982286	8	-0.11358	-0.0026132	0.37243	6	0.11649	0.0025322	0.4395	7	-0.43471	-0.010114	0.42881	6	0.59813	0.013665	0.38885	7	0.049381	0.0010526	0.28628	7	0.30226	0.0065269	0.27217	7	0.27294	0.0059498	0.2696	0.15568	0.986708
GOBP_INTRACELLULAR_TRANSPORT	0.25652	0.959051	0.64716	0.993918	0.67585	0.999807	0.32681	0.988142	0.00096279	0.17911	0.13353	0.982286	1068	0.017282	0.00443	0.02642	917	-0.01032	-0.0026718	0.027325	900	-0.013744	-0.0034983	0.030131	825	0.014003	0.0036152	0.031204	1089	0.078424	0.020105	0.02528	1045	0.028432	0.0072374	0.025616	1029	0.02562	0.006532	0.025744	0.15983	0.986708
GOMF_UBIQUITIN_LIKE_PROTEIN_LIGASE_ACTIVITY	0.84614	1	0.32456	0.993918	0.43434	0.999807	0.043535	0.988142	0.57379	0.999868	0.13358	0.982286	280	-0.053547	-0.0072226	0.052494	242	0.024195	0.0033088	0.053177	236	0.0096955	0.0012982	0.058643	213	0.10207	0.013769	0.059647	286	-0.0094797	-0.0012799	0.050953	272	0.053085	0.0070822	0.047838	269	0.049148	0.0065822	0.047705	0.15146	0.986708
GOBP_REGULATION_OF_MONOATOMIC_ION_TRANSPORT	0.89992	1	0.66319	0.993918	0.94175	0.999807	0.6011	0.988142	0.99746	0.999868	0.13359	0.982286	358	-0.05564	-0.0084637	0.04343	306	-0.019393	-0.0029746	0.046042	309	-0.083006	-0.012681	0.052877	288	-0.012422	-0.001942	0.048489	365	-0.11931	-0.018151	0.042567	360	0.048369	0.0074017	0.04359	354	0.02427	0.0037177	0.042998	0.28623	0.986708
GOBP_PROTEIN_FOLDING	0.79376	1	0.21157	0.993918	0.57683	0.999807	0.0020186	0.514845	0.13012	0.999868	0.13363	0.982286	155	-0.054178	-0.0054599	0.066105	141	0.058431	0.0061242	0.072947	146	-0.014932	-0.0015781	0.077054	125	0.24338	0.025248	0.084622	164	0.076128	0.0078146	0.067616	176	0.068914	0.0074197	0.062116	176	0.045689	0.0049653	0.060483	0.22501	0.986708
GOBP_POLYOL_METABOLIC_PROCESS	0.30219	0.987775	0.46286	0.993918	0.91759	0.999807	0.56268	0.988142	0.61073	0.999868	0.13373	0.982286	77	0.046395	0.0033041	0.089546	76	0.0093655	0.00072253	0.10044	67	-0.1502	-0.010786	0.10812	67	-0.016859	-0.0012837	0.10686	83	-0.02586	-0.0018935	0.091953	79	0.099851	0.007226	0.090038	79	0.09716	0.0070977	0.090291	0.14096	0.986708
GOBP_VERY_LOW_DENSITY_LIPOPROTEIN_PARTICLE_CLEARANCE	0.91443	1	0.59492	0.993918	0.078374	0.999807	0.30471	0.988142	0.50593	0.999868	0.13382	0.982286	6	-0.43965	-0.0087606	0.32123	6	-0.072612	-0.0015783	0.30226	3	0.64023	0.0097533	0.45208	5	0.2443	0.0050953	0.47814	5	-0.0067732	-0.00012203	0.45583	6	0.33049	0.0066073	0.29812	5	0.30081	0.0055424	0.30414	0.16133	0.986708
GOMF_HYDROLASE_ACTIVITY_ACTING_ON_ETHER_BONDS	0.18945	0.917433	0.50751	0.993918	0.20643	0.999807	0.89933	0.988142	0.4605	0.999868	0.13389	0.982286	7	0.24473	0.005267	0.27811	7	-0.005218	-0.0001225	0.27734	7	0.30434	0.0070809	0.37164	8	-0.40592	-0.010708	0.31766	9	0.020951	0.00050638	0.21124	10	0.24172	0.006238	0.21811	10	0.29195	0.0076059	0.21941	0.09167	0.926139
GOBP_REGULATION_OF_TRANSLATIONAL_INITIATION_BY_EIF2_ALPHA_PHOSPHORYLATION	0.74537	1	0.18595	0.993918	0.26974	0.999807	0.13687	0.988142	0.66589	0.999868	0.13393	0.982286	11	-0.12897	-0.0034791	0.19541	9	0.30092	0.00801	0.33699	8	0.18483	0.004597	0.3012	9	0.34545	0.009665	0.31561	12	-0.087064	-0.0024296	0.20313	11	0.23095	0.0062507	0.20842	11	0.11027	0.003013	0.19716	0.28798	0.986708
GOBP_MITOTIC_CYTOKINESIS	0.44827	1	0.83537	0.993918	0.4636	0.999807	0.87708	0.988142	0.5358	0.999868	0.13407	0.982286	74	0.012766	0.00089131	0.098173	67	-0.10282	-0.0074505	0.10539	67	0.010304	0.00073996	0.11277	55	-0.15214	-0.010501	0.13109	78	-0.0086459	-0.0006138	0.096202	74	0.10758	0.0075364	0.097146	73	0.11334	0.0079609	0.095788	0.11837	0.970034
GOBP_RESPONSE_TO_NITROSATIVE_STRESS	0.72251	1	0.12224	0.993918	0.90229	0.999807	0.17898	0.988142	0.084992	0.942857	0.13409	0.982286	5	-0.17362	-0.0031582	0.29409	9	0.28057	0.0074685	0.24106	5	-0.51402	-0.010108	0.39698	8	0.23366	0.0061637	0.25417	10	0.29685	0.0075625	0.21631	8	0.32631	0.0075325	0.29468	8	0.36672	0.0085458	0.29167	0.10433	0.959068
GOBP_ANTIGEN_PROCESSING_AND_PRESENTATION_OF_EXOGENOUS_PEPTIDE_ANTIGEN_VIA_MHC_CLASS_I	0.51825	1	0.46888	0.993918	0.19387	0.999807	0.67839	0.988142	0.0062321	0.402562	0.13444	0.982286	5	-0.017665	-0.00032135	0.38608	5	0.026777	0.00053135	0.34291	5	0.25816	0.0050769	0.29888	7	-0.16366	-0.0040386	0.35333	7	0.79872	0.017026	0.3196	5	0.33328	0.0060827	0.30141	5	0.54936	0.010122	0.3409	0.053548	0.891441
GOMF_AMINO_ACID_SODIUM_SYMPORTER_ACTIVITY	0.65325	1	0.76114	0.993918	0.5943	0.999807	0.97275	0.991309	0.88293	0.999868	0.13446	0.982286	19	-0.077071	-0.0027317	0.19555	18	-0.14658	-0.0055159	0.20645	16	-0.046826	-0.0016466	0.19623	19	-0.36766	-0.014939	0.19118	19	-0.24075	-0.0084516	0.20234	21	0.19721	0.0073725	0.17837	21	0.15266	0.0057613	0.17488	0.19135	0.986708
GOBP_XENOBIOTIC_METABOLIC_PROCESS	0.92693	1	0.78435	0.993918	0.70364	0.999807	0.52504	0.988142	0.985	0.999868	0.13452	0.982286	98	-0.13149	-0.010557	0.09047	82	-0.075796	-0.0060724	0.09631	80	-0.05459	-0.0042817	0.10205	78	-0.0059568	-0.00048915	0.094832	105	-0.17441	-0.014353	0.080361	96	0.093351	0.0074429	0.084455	93	0.1214	0.0096176	0.084541	0.075519	0.90827
GOBP_NEGATIVE_REGULATION_OF_TORC1_SIGNALING	0.44143	1	0.75886	0.993918	0.25303	0.999807	0.96789	0.990352	0.11404	0.988262	0.13466	0.982286	40	0.017537	0.00090125	0.11902	33	-0.097886	-0.0049846	0.13931	33	0.11965	0.0060385	0.17993	26	-0.31168	-0.01481	0.16839	40	0.14409	0.0073345	0.11954	38	0.13894	0.0069829	0.12577	38	0.26572	0.013481	0.12496	0.016744	0.689023
GOBP_SNO_S_RNA_PROCESSING	0.049475	0.65927	0.68918	0.993918	0.16741	0.999807	0.61276	0.988142	0.33934	0.999868	0.13472	0.982286	8	0.53086	0.012214	0.32171	9	-0.16867	-0.0044897	0.34174	7	0.4019	0.0093509	0.41669	5	-0.10954	-0.0022847	0.3823	8	0.13243	0.0030179	0.31969	8	0.40759	0.0094088	0.36906	8	0.61025	0.014221	0.36598	0.047726	0.872753
GOBP_RIBOSOME_DISASSEMBLY	0.34116	0.997681	0.07845	0.993918	0.37515	0.999807	0.09338	0.988142	0.14799	0.999868	0.13473	0.982286	29	0.071017	0.0031087	0.17351	21	0.21817	0.0088669	0.15411	27	0.055555	0.0025366	0.17457	20	0.24337	0.010145	0.18432	29	0.15356	0.0066579	0.14693	24	0.18955	0.0075748	0.17164	24	-0.0045616	-0.00018402	0.16632	0.51094	0.986708
GOBP_LOCALIZATION_WITHIN_MEMBRANE	0.74484	1	0.7773	0.993918	0.4292	0.999807	0.83202	0.988142	0.93887	0.999868	0.13477	0.982286	544	-0.023387	-0.0043576	0.035523	474	-0.028124	-0.0053323	0.036853	459	0.0073489	0.0013601	0.041192	429	-0.038789	-0.0073541	0.040311	547	-0.054172	-0.010027	0.035051	531	0.039085	0.0072214	0.035398	522	0.025297	0.004678	0.035425	0.23759	0.986708
GOBP_MITOCHONDRION_DISTRIBUTION	0.77726	1	0.43603	0.993918	0.66459	0.999807	0.49595	0.988142	0.4179	0.999868	0.13481	0.982286	13	-0.15967	-0.0046822	0.20927	11	0.052824	0.0015544	0.32803	10	-0.14619	-0.0040649	0.34395	13	0.0024306	8.1714e-05	0.23969	15	0.037516	0.0011704	0.18099	16	0.26132	0.0085287	0.2367	15	0.31184	0.0099481	0.23648	0.093659	0.930843
GOMF_MONOATOMIC_ION_TRANSMEMBRANE_TRANSPORTER_ACTIVITY	0.92005	1	0.60459	0.993918	0.88914	0.999807	0.71119	0.988142	0.94954	0.999868	0.13488	0.982286	596	-0.049074	-0.0095538	0.034915	523	-0.0096154	-0.0019112	0.03625	532	-0.049383	-0.0098109	0.040409	479	-0.023329	-0.0046631	0.041893	613	-0.056385	-0.011024	0.034371	599	0.037161	0.0072752	0.03367	588	0.020924	0.0040971	0.033563	0.26651	0.986708
GOBP_PROTEIN_LOCALIZATION_TO_ADHERENS_JUNCTION	0.50938	1	0.56548	0.993918	0.65811	0.999807	0.84396	0.988142	0.5821	0.999868	0.13495	0.982286	6	-0.0088541	-0.00017643	0.37667	6	-0.043764	-0.00095128	0.26541	5	-0.20152	-0.0039629	0.49472	4	-0.44107	-0.0082285	0.43631	6	-0.07126	-0.0014064	0.34378	5	0.48758	0.008899	0.4419	5	0.063247	0.0011653	0.39711	0.43673	0.986708
GOMF_TETRAPYRROLE_BINDING	0.77726	1	0.37341	0.993918	0.23289	0.999807	0.61736	0.988142	0.86942	0.999868	0.13495	0.982286	113	-0.064591	-0.0055657	0.084653	88	0.030282	0.0025127	0.093797	97	0.074038	0.0063901	0.10151	92	-0.028105	-0.0025049	0.094136	121	-0.086979	-0.00768	0.077403	112	0.0967	0.0083232	0.087644	109	0.077945	0.0066815	0.090701	0.19508	0.986708
GOMF_PROTEIN_RNA_ADAPTOR_ACTIVITY	0.0099841	0.397248	0.36231	0.993918	0.51525	0.999807	0.85993	0.988142	0.013418	0.544213	0.13544	0.98515	16	0.45159	0.01469	0.19404	13	0.070192	0.0022452	0.19924	11	-0.0090894	-0.00026506	0.23766	15	-0.2343	-0.0084603	0.21693	17	0.44204	0.01468	0.19964	16	0.23589	0.0076986	0.21423	16	0.21298	0.007017	0.20598	0.15059	0.986708
GOBP_GROOMING_BEHAVIOR	0.13179	0.846667	0.52104	0.993918	0.11072	0.999807	0.60573	0.988142	0.38563	0.999868	0.13567	0.98612	15	0.27116	0.0085409	0.24254	16	-0.010544	-0.00037414	0.19987	11	0.28988	0.0084533	0.23706	13	-0.069175	-0.0023256	0.25792	18	0.060811	0.0020779	0.20917	15	0.22233	0.007026	0.20211	15	0.23238	0.0074131	0.19908	0.12157	0.971817
GOMF_SOLUTE_MONOATOMIC_CATION_SYMPORTER_ACTIVITY	0.66789	1	0.89001	0.993918	0.098862	0.999807	0.80269	0.988142	0.77415	0.999868	0.13596	0.98733	95	-0.037393	-0.0029561	0.086138	83	-0.11649	-0.0093892	0.094967	81	0.12766	0.010075	0.099101	80	-0.088161	-0.007331	0.10356	97	-0.066774	-0.0052831	0.088723	98	0.088187	0.0071036	0.080265	95	0.072165	0.0057779	0.082017	0.18947	0.986708
GOBP_REGULATION_OF_PROTEIN_TARGETING	0.62335	1	0.65782	0.993918	0.57792	0.999807	0.26757	0.988142	0.60382	0.999868	0.13603	0.98733	61	-0.033314	-0.0021128	0.10599	50	-0.048701	-0.0030506	0.1198	53	-0.025465	-0.0016274	0.12955	46	0.077699	0.0049066	0.12528	64	-0.025891	-0.0016658	0.098348	61	0.11511	0.0073241	0.1048	60	0.084943	0.0054113	0.10558	0.21054	0.986708
GOBP_RESPONSE_TO_FUNGUS	0.80549	1	0.32002	0.993918	0.35025	0.999807	0.55227	0.988142	0.94134	0.999868	0.13616	0.987377	43	-0.11093	-0.00591	0.12877	41	0.061449	0.0034868	0.1314	33	0.058727	0.0029638	0.15268	28	-0.021223	-0.0010464	0.16151	47	-0.22793	-0.012573	0.14553	49	0.12889	0.0073537	0.11741	49	0.10037	0.0057804	0.11812	0.19775	0.986708
GOMF_OXIDOREDUCTASE_ACTIVITY_ACTING_ON_A_SULFUR_GROUP_OF_DONORS_DISULFIDE_AS_ACCEPTOR	0.28698	0.978693	0.35806	0.993918	0.064471	0.999807	0.73849	0.988142	0.11678	0.988262	0.13623	0.987377	8	0.17423	0.0040087	0.30989	5	0.1483	0.0029429	0.40781	7	0.46037	0.010711	0.30319	6	-0.22538	-0.0051492	0.35286	7	0.38498	0.0082065	0.32316	7	0.33301	0.007191	0.30343	7	0.50868	0.011089	0.30327	0.046756	0.872753
GOBP_PEPTIDYL_L_CYSTEINE_S_PALMITOYLATION	0.35834	1	0.34902	0.993918	0.31845	0.999807	0.44988	0.988142	0.47502	0.999868	0.13646	0.987592	15	0.088522	0.0027882	0.24393	16	0.067735	0.0024034	0.17458	14	0.10251	0.003372	0.21715	15	0.028307	0.0010221	0.22471	19	0.012335	0.00043304	0.19691	16	0.23146	0.0075543	0.21111	14	0.14575	0.004492	0.22623	0.25971	0.986708
GOBP_CELLULAR_RESPONSE_TO_FRUCTOSE_STIMULUS	0.19986	0.922737	0.99877	0.999531	0.17641	0.999807	0.254	0.988142	0.74751	0.999868	0.13649	0.987592	5	0.33245	0.0060475	0.39475	2	-2.8204	-0.035401	0.93101	5	0.45194	0.0088875	0.48638	3	0.4424	0.0071479	0.66828	4	-0.19281	-0.0031073	0.2892	4	0.69736	0.011385	0.63613	4	1.2696	0.020924	0.62845	0.021691	0.716294
GOBP_NEUROGENESIS	0.0011865	0.155279	0.14839	0.993918	0.15374	0.999807	0.2059	0.988142	0.0017263	0.231411	0.13655	0.987592	1427	0.06993	0.020453	0.023005	1234	0.025103	0.007437	0.024058	1300	0.02643	0.0079498	0.025898	1136	0.021719	0.006483	0.026461	1443	0.066161	0.019281	0.02262	1407	0.02473	0.0072089	0.022564	1387	0.026961	0.0078756	0.022447	0.11487	0.968748
GOMF_METAL_ION_SENSOR_ACTIVITY	0.57418	1	0.68825	0.993918	0.11933	0.999807	0.92073	0.988142	0.078162	0.926535	0.13688	0.98785	7	-0.047367	-0.0010194	0.25325	7	-0.13097	-0.0030747	0.26678	8	0.29759	0.0074017	0.25254	6	-0.52902	-0.012086	0.37516	6	0.52816	0.010424	0.37257	7	0.29415	0.0063519	0.26875	7	0.17401	0.0037931	0.26746	0.25766	0.986708
GOBP_PROTEIN_PALMITOYLATION	0.59344	1	0.37865	0.993918	0.29047	0.999807	0.31081	0.988142	0.41187	0.999868	0.13693	0.98785	22	-0.046013	-0.0017547	0.19463	20	0.050668	0.0020097	0.16396	19	0.10471	0.0040118	0.18968	20	0.094677	0.0039467	0.19182	25	0.037565	0.0015124	0.16864	22	0.20003	0.0076538	0.1828	19	0.038456	0.0013805	0.19875	0.42329	0.986708
GOBP_REGULATION_OF_FEMALE_GONAD_DEVELOPMENT	0.80041	1	0.51167	0.993918	0.14582	0.999807	0.91943	0.988142	0.85527	0.999868	0.13733	0.98785	6	-0.30129	-0.0060037	0.35735	5	-0.013925	-0.00027632	0.47607	7	0.38643	0.0089908	0.36642	3	-0.81923	-0.013236	0.58459	5	-0.42498	-0.0076568	0.40117	6	0.47631	0.0095226	0.43601	6	0.23518	0.0047465	0.43146	0.29285	0.986708
GOMF_OXIDOREDUCTASE_ACTIVITY_ACTING_ON_PEROXIDE_AS_ACCEPTOR	0.69339	1	0.48636	0.993918	0.57677	0.999807	0.94731	0.990168	0.87733	0.999868	0.13745	0.98785	45	-0.063432	-0.003457	0.12548	36	0.0044032	0.00023416	0.12872	37	-0.035676	-0.0019061	0.18423	38	-0.25096	-0.014409	0.15497	46	-0.1458	-0.0079569	0.12549	49	0.13882	0.0079202	0.12714	48	0.22378	0.012756	0.12896	0.041365	0.858481
GOBP_INNER_EAR_RECEPTOR_CELL_STEREOCILIUM_ORGANIZATION	0.31914	0.994969	0.11473	0.993918	0.7618	0.999807	0.72966	0.988142	0.17629	0.999868	0.13747	0.98785	30	0.075136	0.0033452	0.15982	25	0.16355	0.0072511	0.13608	26	-0.12532	-0.0056154	0.17598	21	-0.1029	-0.0043953	0.16819	29	0.14146	0.0061331	0.15216	29	0.1746	0.0076684	0.15992	29	0.21754	0.009645	0.15229	0.076586	0.90827
GOBP_POSITIVE_REGULATION_OF_MICROTUBULE_POLYMERIZATION_OR_DEPOLYMERIZATION	0.080088	0.735288	0.78418	0.993918	0.50677	0.999807	0.19815	0.988142	0.66815	0.999868	0.13757	0.98785	27	0.20956	0.0088521	0.1492	23	-0.12064	-0.0051305	0.1534	24	-0.0035998	-0.00015498	0.2122	24	0.16264	0.0074257	0.19172	30	-0.057195	-0.0025221	0.13154	26	0.17259	0.007178	0.15814	26	0.19202	0.0080618	0.14745	0.09643	0.942283
GOBP_PEPTIDYL_LYSINE_DEACETYLATION	0.82666	1	0.78168	0.993918	0.24641	0.999807	0.8291	0.988142	0.88614	0.999868	0.13805	0.98785	4	-0.37097	-0.006036	0.3942	4	-0.31876	-0.0056578	0.40977	4	0.243	0.0042743	0.35429	4	-0.52983	-0.0098844	0.55732	5	-0.64504	-0.011622	0.53472	4	0.33482	0.0054659	0.3074	4	0.36504	0.0060159	0.30406	0.11497	0.968748
GOBP_NEGATIVE_REGULATION_OF_PROTEIN_METABOLIC_PROCESS	0.15739	0.875552	0.33555	0.993918	0.22157	0.999807	0.71775	0.988142	0.98785	0.999868	0.13805	0.98785	606	0.034364	0.0067436	0.034183	513	0.015931	0.0031374	0.037517	523	0.030363	0.0059831	0.039589	475	-0.022775	-0.0045341	0.039526	626	-0.077148	-0.015236	0.034248	615	0.036063	0.0071497	0.033109	607	0.043812	0.0087102	0.032643	0.089788	0.926139
GOBP_MYOSIN_FILAMENT_ORGANIZATION	0.6381	1	0.86541	0.993918	0.070783	0.999807	0.67499	0.988142	0.50477	0.999868	0.13806	0.98785	6	-0.1298	-0.0025864	0.36728	4	-0.39084	-0.0069371	0.3537	6	0.49439	0.01065	0.33629	5	-0.19083	-0.0039801	0.42056	6	-0.0034577	-6.824e-05	0.28907	6	0.3406	0.0068095	0.31272	6	0.40141	0.0081015	0.3151	0.10136	0.948009
GOBP_REGULATION_OF_TRANSPORT	0.96708	1	0.83399	0.993918	0.9307	0.999807	0.90572	0.988142	0.97433	0.999868	0.13806	0.98785	1267	-0.043612	-0.01209	0.023705	1101	-0.025165	-0.0070828	0.025941	1098	-0.042224	-0.011773	0.028507	1010	-0.036278	-0.010273	0.027589	1280	-0.046189	-0.012752	0.023702	1253	0.025969	0.0071843	0.023844	1238	0.012298	0.0034128	0.023767	0.30243	0.986708
GOBP_ANGIOTENSIN_ACTIVATED_SIGNALING_PATHWAY	0.68198	1	0.28542	0.993918	0.58584	0.999807	0.84286	0.988142	0.9076	0.999868	0.13822	0.98785	16	-0.10279	-0.0033437	0.2172	12	0.14037	0.0043141	0.24764	14	-0.053852	-0.0017715	0.24831	9	-0.29861	-0.0083545	0.29673	14	-0.26268	-0.007917	0.19807	14	0.24211	0.007392	0.22245	14	0.22925	0.0070656	0.2203	0.14904	0.986708
GOBP_DNA_DOUBLE_STRAND_BREAK_PROCESSING	0.26652	0.968563	0.23522	0.993918	0.20026	0.999807	0.80206	0.988142	0.583	0.999868	0.13824	0.98785	17	0.11021	0.0036951	0.17679	14	0.17661	0.0058623	0.24469	13	0.17032	0.0053992	0.20258	11	-0.23231	-0.0071847	0.27361	17	-0.035837	-0.0011901	0.171	17	0.18075	0.0060806	0.16609	17	0.25165	0.008546	0.16844	0.067601	0.904528
GOBP_TRANSEPITHELIAL_CHLORIDE_TRANSPORT	0.14178	0.859273	0.69711	0.993918	0.22007	0.999807	0.84479	0.988142	0.81536	0.999868	0.13854	0.98785	6	0.4663	0.0092917	0.43482	6	-0.22427	-0.0048748	0.43453	5	0.4263	0.0083834	0.55222	7	-0.32126	-0.0079275	0.3167	6	-0.34084	-0.0067269	0.37962	8	0.30398	0.0070171	0.27966	6	0.39965	0.008066	0.3178	0.10429	0.959068
GOBP_GLYCINE_IMPORT_ACROSS_PLASMA_MEMBRANE	0.10375	0.789769	0.22504	0.993918	0.31311	0.999807	0.90923	0.988142	0.085999	0.945174	0.13858	0.98785	4	0.44538	0.0072468	0.35333	3	0.34566	0.0053134	0.45763	4	0.18462	0.0032475	0.37903	5	-0.38389	-0.0080068	0.28731	4	0.57262	0.009228	0.41922	5	0.35192	0.0064229	0.32382	5	0.37344	0.0068805	0.32043	0.12193	0.972633
GOBP_NEGATIVE_REGULATION_OF_AMYLOID_PRECURSOR_PROTEIN_BIOSYNTHETIC_PROCESS	0.026825	0.545477	0.0045568	0.55465	0.44473	0.999807	NA	NA	0.00062129	0.162587	0.13863	0.98785	5	0.62709	0.011407	0.32494	2	1.5455	0.019398	0.59252	4	0.06403	0.0011263	0.46072	NA	NA	NA	NA	5	1.4264	0.025699	0.44164	5	0.43507	0.0079407	0.40043	5	0.32929	0.0060671	0.40493	0.20806	0.986708
GOBP_POSITIVE_REGULATION_OF_ANOIKIS	0.63024	1	0.25518	0.993918	0.63018	0.999807	0.72873	0.988142	0.52374	0.999868	0.13879	0.98785	3	-0.21362	-0.0030102	0.64246	4	0.19685	0.0034939	0.29902	2	-0.29377	-0.0036542	0.88398	3	-0.31533	-0.0050948	0.51778	4	-0.023622	-0.00038068	0.3967	4	0.52211	0.0085235	0.48085	4	0.55589	0.0091611	0.47557	0.12123	0.971817
GOBP_ALCOHOL_CATABOLIC_PROCESS	0.54227	1	0.66759	0.993918	0.23278	0.999807	0.76888	0.988142	0.5583	0.999868	0.13888	0.98785	28	-0.015943	-0.00068578	0.15017	21	-0.078144	-0.0031759	0.18035	20	0.15818	0.0062178	0.21677	20	-0.1461	-0.0060905	0.19872	28	-0.021831	-0.00093007	0.14886	21	0.18466	0.0069032	0.17012	20	0.17798	0.0065551	0.18717	0.17083	0.986708
GOBP_LUNG_VASCULATURE_DEVELOPMENT	0.062817	0.696082	0.36945	0.993918	0.37262	0.999807	0.70426	0.988142	0.36155	0.999868	0.13899	0.98785	7	0.45993	0.0098987	0.30028	5	0.12665	0.0025132	0.37996	6	0.12497	0.0026921	0.38461	5	-0.18682	-0.0038964	0.34808	8	0.10386	0.0023667	0.29312	7	0.28748	0.0062079	0.26498	7	0.22611	0.0049289	0.28829	0.21644	0.986708
GOMF_HSP90_PROTEIN_BINDING	0.024681	0.542663	0.24909	0.993918	0.83342	0.999807	0.041892	0.988142	0.14977	0.999868	0.13904	0.98785	31	0.30304	0.013714	0.15417	28	0.11499	0.0053948	0.16975	29	-0.15366	-0.0072709	0.15877	25	0.35303	0.01645	0.20414	30	0.14787	0.0065204	0.14253	32	0.16403	0.0075669	0.15122	31	0.16516	0.0075704	0.15642	0.14552	0.986708
GOBP_MRNA_METHYLGUANOSINE_CAP_DECAPPING	0.079367	0.735197	0.5623	0.993918	0.60355	0.999807	0.34542	0.988142	0.46431	0.999868	0.13908	0.98785	12	0.33912	0.0095547	0.24061	11	-0.032581	-0.00095871	0.20778	11	-0.058238	-0.0016983	0.22182	9	0.092721	0.0025941	0.23313	13	0.018133	0.00052667	0.20241	13	0.18353	0.0053997	0.16922	13	0.24293	0.0072153	0.17218	0.079152	0.90827
GOBP_RNA_DECAPPING	0.054773	0.672374	0.59381	0.993918	0.55105	0.999807	0.37772	0.988142	0.51206	0.999868	0.13908	0.98785	13	0.3699	0.010847	0.23114	12	-0.048947	-0.0015043	0.20622	12	-0.028141	-0.0008571	0.21932	10	0.071988	0.0021229	0.23111	14	-0.0059637	-0.00017974	0.19721	13	0.18353	0.0053997	0.16922	13	0.24293	0.0072153	0.17218	0.079152	0.90827
GOBP_NEGATIVE_REGULATION_OF_SYNAPTIC_TRANSMISSION_GABAERGIC	0.43428	1	0.52058	0.993918	0.12667	0.999807	0.62819	0.988142	0.79993	0.999868	0.13912	0.98785	6	0.046921	0.00093497	0.28354	6	-0.020711	-0.00045018	0.40129	5	0.55016	0.010819	0.48162	4	-0.13625	-0.0025418	0.41656	5	-0.24617	-0.0044352	0.29257	5	0.50271	0.0091751	0.4636	4	0.86786	0.014302	0.54114	0.0544	0.891441
GOBP_ISOTYPE_SWITCHING_TO_IGA_ISOTYPES	0.3851	1	0.37542	0.993918	0.97669	0.999807	0.62007	0.988142	0.68674	0.999868	0.13921	0.98785	5	0.14877	0.0027063	0.50929	4	0.15484	0.0027483	0.48762	6	-0.91956	-0.019809	0.46211	5	-0.11351	-0.0023675	0.37134	6	-0.24976	-0.0049293	0.51325	6	0.27118	0.0054216	0.25018	6	0.42768	0.0086316	0.32032	0.090928	0.926139
GOMF_TRANSPORTER_REGULATOR_ACTIVITY	0.94585	1	0.40082	0.993918	0.74812	0.999807	0.87363	0.988142	0.97447	0.999868	0.13928	0.98785	127	-0.12432	-0.011352	0.07741	112	0.019524	0.0018258	0.077715	108	-0.063074	-0.0057417	0.094334	104	-0.098067	-0.009288	0.085738	127	-0.14606	-0.01321	0.074855	128	0.077699	0.0071456	0.071702	127	0.042904	0.0039674	0.071099	0.27312	0.986708
GOCC_TRANSCRIPTION_FACTOR_TFIIH_HOLO_COMPLEX	0.15683	0.875298	0.083975	0.993918	0.97519	0.999807	0.33335	0.988142	0.82618	0.999868	0.13934	0.98785	7	0.34909	0.0075131	0.34644	5	0.51405	0.0102	0.37279	7	-0.60498	-0.014076	0.30811	8	0.15085	0.0039791	0.35024	8	-0.31555	-0.0071908	0.33598	8	0.3525	0.0081372	0.32538	8	0.33983	0.0079192	0.31904	0.14341	0.986708
GOBP_ALPHA_LINOLENIC_ACID_METABOLIC_PROCESS	2.1538e-05	0.0163056	0.27695	0.993918	0.17875	0.999807	0.85924	0.988142	0.23262	0.999868	0.13947	0.98785	8	1.2596	0.028979	0.30781	7	0.15476	0.0036334	0.26144	4	0.4082	0.0071803	0.44361	5	-0.38073	-0.0079409	0.35352	8	0.26636	0.0060698	0.36474	7	0.37459	0.0080889	0.34596	6	0.22904	0.0046226	0.37824	0.27242	0.986708
GOBP_DNA_TEMPLATED_TRANSCRIPTION_TERMINATION	0.034158	0.598355	0.14876	0.993918	0.46576	0.999807	0.86607	0.988142	0.38414	0.999868	0.13952	0.98785	15	0.33385	0.010515	0.18312	15	0.20816	0.0071517	0.19981	14	0.021293	0.00070045	0.24775	12	-0.28165	-0.0090976	0.25418	19	0.057419	0.0020157	0.19488	16	0.28929	0.0094415	0.26723	16	0.36539	0.012038	0.2732	0.090554	0.926139
GOBP_SKELETAL_MUSCLE_SATELLITE_CELL_MAINTENANCE_INVOLVED_IN_SKELETAL_MUSCLE_REGENERATION	0.10841	0.801563	0.32056	0.993918	0.11028	0.999807	0.041382	0.988142	0.2787	0.999868	0.13955	0.98785	4	0.45487	0.0074011	0.36828	2	0.24785	0.0031109	0.5317	3	0.58791	0.0089561	0.47987	2	0.80198	0.01058	0.46221	4	0.20328	0.0032759	0.34647	3	0.54326	0.0076809	0.50192	2	0.199	0.0023192	0.61012	0.37215	0.986708
GOCC_RIBONUCLEASE_MRP_COMPLEX	0.042497	0.630801	0.56096	0.993918	0.25959	0.999807	0.82258	0.988142	0.083546	0.937001	0.13963	0.98785	9	0.37838	0.0092335	0.21966	6	-0.047451	-0.0010314	0.3093	7	0.17263	0.0040166	0.26779	6	-0.3455	-0.0078934	0.3734	8	0.39895	0.0090912	0.28874	7	0.38217	0.0082525	0.3532	7	0.10417	0.0022708	0.32161	0.37301	0.986708
GOMF_MOLECULAR_ADAPTOR_ACTIVITY	0.042557	0.630801	0.1463	0.993918	0.089833	0.999807	0.70233	0.988142	0.02607	0.678763	0.13966	0.98785	897	0.049046	0.011592	0.028484	763	0.0318	0.0075587	0.030214	769	0.045529	0.01077	0.033929	697	-0.017758	-0.0042391	0.033433	901	0.054324	0.012751	0.02797	874	0.030653	0.0071793	0.028333	858	0.041023	0.00961	0.028115	0.072281	0.90827
GOBP_MITOTIC_RECOMBINATION	0.98932	1	0.32271	0.993918	0.96172	0.999807	0.77053	0.988142	0.87873	0.999868	0.1397	0.98785	22	-0.41222	-0.01572	0.17908	16	0.080062	0.0028407	0.17399	19	-0.40725	-0.015603	0.22993	16	-0.16011	-0.0059709	0.21618	23	-0.19291	-0.00745	0.16506	21	0.18362	0.0068644	0.16974	21	0.14326	0.0054065	0.17812	0.21063	0.986708
GOMF_LACTATE_TRANSMEMBRANE_TRANSPORTER_ACTIVITY	0.93402	1	0.38255	0.993918	0.81651	0.999807	0.46952	0.988142	0.37867	0.999868	0.13978	0.98785	5	-0.64086	-0.011658	0.42539	4	0.13093	0.0023239	0.43817	5	-0.43297	-0.0085146	0.47991	4	0.040124	0.00074854	0.52469	5	0.12398	0.0022337	0.40125	4	0.47268	0.0077165	0.43712	4	0.55365	0.0091242	0.43217	0.10009	0.945262
GOBP_REGULATION_OF_INTERLEUKIN_6_MEDIATED_SIGNALING_PATHWAY	0.5321	1	0.10086	0.993918	0.476	0.999807	0.18268	0.988142	0.81939	0.999868	0.13978	0.98785	3	-0.047587	-0.00067057	0.59067	3	0.64016	0.0098405	0.5014	4	0.027096	0.00047662	0.45017	3	0.41578	0.0067177	0.45929	4	-0.33318	-0.0053693	0.36489	4	0.39734	0.0064866	0.36745	4	0.15327	0.0025258	0.37909	0.343	0.986708
GOBP_OVULATION_CYCLE_PROCESS	0.77303	1	0.11529	0.993918	0.15356	0.999807	0.096707	0.988142	0.63665	0.999868	0.14004	0.988407	46	-0.090379	-0.0049799	0.12068	37	0.15369	0.008286	0.12819	41	0.14732	0.0082845	0.14424	34	0.19877	0.010797	0.15283	44	-0.041707	-0.0022263	0.11933	44	0.13099	0.007083	0.12127	44	0.10245	0.0055923	0.12099	0.19857	0.986708
GOBP_LIPID_OXIDATION	0.97638	1	0.38769	0.993918	0.31939	0.999807	0.63995	0.988142	0.86565	0.999868	0.14013	0.988407	91	-0.17553	-0.013583	0.088458	75	0.025948	0.0019887	0.090934	70	0.052988	0.0038891	0.11288	65	-0.037013	-0.0027761	0.10329	96	-0.093948	-0.0073949	0.084934	88	0.089866	0.0068619	0.083224	87	0.05769	0.0044214	0.083664	0.24525	0.986708
GOMF_MODIFIED_AMINO_ACID_BINDING	0.93736	1	0.75593	0.993918	0.9683	0.999807	0.91539	0.988142	0.17809	0.999868	0.14031	0.988407	81	-0.1526	-0.011144	0.099534	75	-0.070793	-0.0054256	0.10211	72	-0.20691	-0.015401	0.11144	71	-0.14466	-0.011337	0.10522	81	0.084895	0.0061411	0.092009	82	0.092737	0.0068368	0.08595	81	0.050901	0.0037649	0.084273	0.27293	0.986708
GOMF_INSULIN_RECEPTOR_SUBSTRATE_BINDING	0.28687	0.978693	0.65252	0.993918	0.12934	0.999807	0.58984	0.988142	0.32333	0.999868	0.1404	0.988407	13	0.12937	0.0037938	0.22997	10	-0.096614	-0.0027107	0.24637	10	0.34217	0.0095143	0.30291	9	-0.054026	-0.0015115	0.23784	13	0.10944	0.0031787	0.23875	13	0.23126	0.0068041	0.21441	13	0.1909	0.0056698	0.22964	0.20291	0.986708
GOBP_NEGATIVE_REGULATION_OF_NITRIC_OXIDE_METABOLIC_PROCESS	0.14802	0.86768	0.82383	0.993918	0.68745	0.999807	0.42395	0.988142	0.68434	0.999868	0.14041	0.988407	10	0.24145	0.0062105	0.23105	6	-0.35448	-0.0077051	0.38111	8	-0.16752	-0.0041665	0.34282	6	0.062243	0.001422	0.32452	11	-0.12106	-0.0032344	0.25226	10	0.31584	0.0081509	0.29284	9	0.084818	0.0020963	0.3491	0.40402	0.986708
GOBP_SECRETION	0.99708	1	0.70512	0.993918	0.94188	0.999807	0.47508	0.988142	0.71824	0.999868	0.14044	0.988407	776	-0.081897	-0.01808	0.029699	675	-0.017367	-0.0038971	0.032209	684	-0.053879	-0.012063	0.034299	619	0.002201	0.00049693	0.035207	802	-0.017271	-0.0038376	0.029899	767	0.031908	0.0070272	0.029588	753	-0.0086722	-0.0019104	0.029828	0.61437	0.986708
GOBP_BIOLOGICAL_PROCESS_INVOLVED_IN_INTRASPECIES_INTERACTION_BETWEEN_ORGANISMS	0.11606	0.816499	0.10085	0.993918	0.24019	0.999807	0.32886	0.988142	0.26181	0.999868	0.14058	0.98871	43	0.15616	0.0083203	0.13069	38	0.16935	0.0092521	0.13263	39	0.11544	0.0063317	0.16358	36	0.061744	0.0034508	0.13935	43	0.075574	0.0039881	0.11849	42	0.11811	0.0062401	0.10959	41	0.14096	0.007428	0.10872	0.097415	0.943096
GOBP_POSTSYNAPTIC_NEUROTRANSMITTER_RECEPTOR_INTERNALIZATION	0.30239	0.987775	0.21376	0.993918	0.58009	0.999807	0.39371	0.988142	0.53835	0.999868	0.14068	0.988732	24	0.085199	0.0033934	0.16462	23	0.12733	0.0054151	0.16047	19	-0.046026	-0.0017635	0.2277	22	0.047675	0.0020842	0.17679	24	-0.016271	-0.00064187	0.16898	22	0.16955	0.0064874	0.15738	22	0.058985	0.0022783	0.14679	0.34391	0.986708
GOBP_PROTEIN_AUTOUBIQUITINATION	0.1547	0.872781	0.19665	0.993918	0.85341	0.999807	0.044578	0.988142	0.087185	0.946835	0.14082	0.989035	53	0.11807	0.0069818	0.11615	55	0.096628	0.0063468	0.11319	46	-0.12847	-0.0076507	0.12221	45	0.19948	0.01246	0.11734	62	0.13644	0.0086406	0.10045	52	0.12008	0.0070566	0.11152	51	0.14552	0.0085497	0.11067	0.094283	0.932232
GOBP_REGULATION_OF_GLYCOPROTEIN_METABOLIC_PROCESS	0.038831	0.618894	0.28784	0.993918	0.53871	0.999807	0.0062559	0.628863	0.22295	0.999868	0.14106	0.989703	41	0.22441	0.011676	0.12717	31	0.082504	0.0040723	0.1474	34	-0.015453	-0.00079154	0.15898	29	0.40062	0.020102	0.16038	39	0.11044	0.0055512	0.14488	33	0.14875	0.0069681	0.13829	33	0.068034	0.0032172	0.14215	0.31611	0.986708
GOBP_TRICARBOXYLIC_ACID_CYCLE	0.83247	1	0.93207	0.993918	0.62073	0.999807	0.13341	0.988142	0.81004	0.999868	0.14113	0.989703	22	-0.19267	-0.0073475	0.19986	22	-0.26003	-0.010816	0.17434	24	-0.053377	-0.0022981	0.17364	17	0.22061	0.0084799	0.19866	21	-0.18543	-0.0068433	0.21118	27	0.14124	0.005986	0.13135	26	0.12844	0.0053924	0.13987	0.17925	0.986708
GOBP_SODIUM_ION_TRANSMEMBRANE_TRANSPORT	0.8318	1	0.74092	0.993918	0.70748	0.999807	0.8208	0.988142	0.83215	0.999868	0.14136	0.989703	154	-0.064516	-0.006481	0.067109	129	-0.051181	-0.0051334	0.079201	134	-0.042061	-0.0042606	0.077026	135	-0.072173	-0.0077774	0.07858	158	-0.062975	-0.0063464	0.065412	147	0.073343	0.0072238	0.068271	145	0.05344	0.0052771	0.067998	0.21597	0.986708
GOBP_POSITIVE_REGULATION_OF_DENDRITIC_SPINE_DEVELOPMENT	0.00027468	0.0700983	0.084115	0.993918	0.028694	0.999807	0.51381	0.988142	0.041618	0.776382	0.14139	0.989703	32	0.50315	0.023134	0.14557	30	0.20074	0.0097475	0.14567	32	0.29499	0.01466	0.15521	28	-0.0058662	-0.00028924	0.16946	32	0.24974	0.011373	0.14416	34	0.15443	0.0073428	0.14377	34	0.23172	0.011122	0.13046	0.037872	0.838277
GOBP_RRNA_TRANSCRIPTION	0.089562	0.759857	0.11804	0.993918	0.11963	0.999807	0.19629	0.988142	0.55992	0.999868	0.1414	0.989703	28	0.21319	0.0091703	0.15868	22	0.21232	0.0088316	0.17919	28	0.25245	0.011738	0.2145	19	0.16629	0.0067569	0.1945	29	-0.024469	-0.0010609	0.1623	30	0.19747	0.0088206	0.18384	29	0.1839	0.0081536	0.16118	0.12696	0.981663
GOBP_PERIPHERAL_NERVOUS_SYSTEM_DEVELOPMENT	0.22553	0.942518	0.043998	0.971637	0.090477	0.999807	0.47361	0.988142	0.069547	0.912697	0.14193	0.992681	79	0.069988	0.0050482	0.09286	61	0.16247	0.011236	0.095219	73	0.14185	0.010631	0.10602	62	0.0069601	0.00050991	0.10515	78	0.13869	0.0098459	0.093755	75	0.098475	0.0069446	0.091883	72	0.045799	0.0031948	0.093852	0.31278	0.986708
GOBP_REGULATION_OF_REACTIVE_OXYGEN_SPECIES_BIOSYNTHETIC_PROCESS	0.46576	1	0.081016	0.993918	0.46713	0.999807	0.2449	0.988142	0.18439	0.999868	0.14202	0.992681	29	0.013569	0.00059399	0.15792	26	0.18995	0.008588	0.13583	23	0.017291	0.00072879	0.20963	22	0.14076	0.0061537	0.20381	30	0.15038	0.0066314	0.16731	30	0.17166	0.0076681	0.16023	30	0.023096	0.0010414	0.16387	0.44396	0.986708
GOMF_MRNA_5_UTR_BINDING	0.14344	0.859567	0.41709	0.993918	0.34091	0.999807	0.74212	0.988142	0.40956	0.999868	0.14249	0.995284	20	0.20109	0.0073124	0.18881	14	0.044356	0.0014723	0.21187	17	0.076326	0.0027664	0.18617	16	-0.14171	-0.0052848	0.21805	20	0.041117	0.0014809	0.1798	17	0.23671	0.0079629	0.22138	17	0.14751	0.0050093	0.20873	0.23989	0.986708
GOBP_POSITIVE_REGULATION_OF_LIPID_CATABOLIC_PROCESS	0.83809	1	0.77789	0.993918	0.57443	0.999807	0.78443	0.988142	0.79547	0.999868	0.14277	0.99593	21	-0.20172	-0.0075162	0.20445	17	-0.14849	-0.0054305	0.19407	16	-0.041814	-0.0014703	0.22279	12	-0.16775	-0.0054187	0.21308	22	-0.14564	-0.0055012	0.17641	23	0.17488	0.0068416	0.16374	21	0.10366	0.0039119	0.16904	0.26987	0.986708
GOBP_REGULATION_OF_PLASMA_LIPOPROTEIN_PARTICLE_LEVELS	0.88144	1	0.79163	0.993918	0.085104	0.999807	0.87177	0.988142	0.86807	0.999868	0.14293	0.99593	70	-0.12018	-0.0081624	0.10165	52	-0.094389	-0.006029	0.11622	48	0.17791	0.010822	0.12971	58	-0.1376	-0.0097516	0.12124	67	-0.12164	-0.0080066	0.10887	61	0.11446	0.0072832	0.10725	59	0.10106	0.0063846	0.10942	0.17786	0.986708
GOBP_REGULATION_OF_LIPOPHAGY	0.51454	1	0.098524	0.993918	0.90995	0.999807	0.37363	0.988142	0.86291	0.999868	0.14328	0.99593	5	-0.011992	-0.00021814	0.32902	5	0.31745	0.0062994	0.24607	2	-0.64846	-0.0080662	0.48373	4	0.10989	0.0020501	0.34101	5	-0.36866	-0.0066421	0.33712	5	0.30144	0.0055017	0.28284	5	0.30606	0.0056391	0.27958	0.13683	0.986708
GOCC_NEURON_PROJECTION_TERMINUS	0.98595	1	0.94609	0.994304	0.56747	0.999807	0.80087	0.988142	0.76569	0.999868	0.14356	0.99593	106	-0.17011	-0.0142	0.077453	87	-0.13413	-0.011066	0.083398	91	-0.016398	-0.0013711	0.09649	84	-0.075314	-0.0064162	0.089154	100	-0.059966	-0.0048168	0.082739	101	0.08422	0.0068864	0.079115	97	0.0050138	0.00040561	0.080011	0.47502	0.986708
GOBP_NEGATIVE_REGULATION_OF_GENE_EXPRESSION_VIA_CHROMOSOMAL_CPG_ISLAND_METHYLATION	0.0798	0.735197	0.3121	0.993918	0.28283	0.999807	0.38333	0.988142	0.13442	0.999868	0.14362	0.99593	12	0.36733	0.01035	0.26117	10	0.12961	0.0036365	0.26456	8	0.19928	0.0049565	0.34689	10	0.071694	0.0021142	0.2416	13	0.25256	0.0073352	0.2284	12	0.22379	0.0063262	0.21028	12	0.16052	0.0045806	0.2051	0.21693	0.986708
GOCC_ASTER	0.042213	0.630801	0.1432	0.993918	0.0084718	0.755254	0.24115	0.988142	0.10803	0.98709	0.14379	0.99593	9	0.48002	0.011714	0.27816	8	0.3224	0.0080913	0.30241	8	0.65912	0.016394	0.27597	7	0.22037	0.0054379	0.31363	10	0.27297	0.0069542	0.22065	9	0.31283	0.007659	0.29414	9	0.40896	0.010108	0.28722	0.077258	0.90827
GOBP_INTRACILIARY_ANTEROGRADE_TRANSPORT	0.92292	1	0.35217	0.993918	0.14324	0.999807	0.50612	0.988142	0.10706	0.983487	0.14393	0.99593	14	-0.3181	-0.0096798	0.22322	11	0.084317	0.0024811	0.2222	12	0.3037	0.0092498	0.28491	11	-0.0045044	-0.00013931	0.29366	14	0.23109	0.0069648	0.186	15	0.19804	0.0062584	0.18633	15	0.28414	0.0090646	0.18192	0.059174	0.891449
GOBP_EMBRYONIC_HEART_TUBE_LEFT_RIGHT_PATTERN_FORMATION	0.33425	0.997096	0.47415	0.993918	0.70145	0.999807	0.73799	0.988142	0.92876	0.999868	0.14405	0.99593	5	0.18453	0.0033568	0.43093	5	0.024455	0.00048528	0.37713	4	-0.2808	-0.0049392	0.53122	3	-0.35358	-0.0057129	0.55493	5	-0.57369	-0.010336	0.39113	2	0.90779	0.01048	0.8545	2	0.92004	0.010722	0.84561	0.13831	0.986708
GOBP_T_CELL_DIFFERENTIATION_INVOLVED_IN_IMMUNE_RESPONSE	0.46768	1	0.61269	0.993918	0.9065	0.999807	0.65132	0.988142	0.60683	0.999868	0.14414	0.99593	69	0.0085298	0.00057519	0.10517	57	-0.032141	-0.002149	0.11224	66	-0.14597	-0.010405	0.11062	54	-0.044918	-0.0030722	0.1155	66	-0.025133	-0.0016419	0.092717	71	0.10167	0.0069769	0.095738	71	0.13623	0.0094374	0.096127	0.078223	0.90827
GOMF_EXCITATORY_EXTRACELLULAR_LIGAND_GATED_MONOATOMIC_ION_CHANNEL_ACTIVITY	0.55104	1	0.28868	0.993918	0.97724	0.999807	0.62743	0.988142	0.95713	0.999868	0.14417	0.99593	30	-0.018874	-0.00084031	0.14712	25	0.092815	0.0041151	0.16655	30	-0.36514	-0.017572	0.18256	26	-0.063108	-0.0029987	0.19415	32	-0.28082	-0.012788	0.16341	30	0.15681	0.0070044	0.14767	29	0.17662	0.0078308	0.14456	0.11091	0.967471
GOBP_MEMBRANE_PROTEIN_ECTODOMAIN_PROTEOLYSIS	0.45315	1	0.016381	0.804263	0.20627	0.999807	0.61369	0.988142	0.68193	0.999868	0.14425	0.99593	37	0.014313	0.00070753	0.1216	33	0.30327	0.015443	0.14203	34	0.12106	0.0062011	0.14773	35	-0.043058	-0.0023729	0.14901	42	-0.055965	-0.0029189	0.11829	40	0.14173	0.0073077	0.13352	40	0.15421	0.0080269	0.12979	0.11739	0.969092
GOBP_PEPTIDYL_SERINE_AUTOPHOSPHORYLATION	0.6079	1	0.91754	0.993918	0.74617	0.999807	0.031979	0.983119	0.008938	0.487814	0.14436	0.99593	7	-0.079113	-0.0017027	0.28889	5	-0.36187	-0.0071807	0.26056	5	-0.24594	-0.0048364	0.37121	4	0.78381	0.014623	0.42306	7	0.81054	0.017278	0.34221	7	0.26604	0.0057447	0.25074	7	0.26011	0.0056702	0.24777	0.14691	0.986708
GOBP_L_HISTIDINE_TRANSMEMBRANE_TRANSPORT	0.78113	1	0.68894	0.993918	0.37656	0.999807	0.089947	0.988142	0.94071	0.999868	0.14436	0.99593	3	-0.37656	-0.0053063	0.48524	4	-0.26592	-0.0047199	0.53954	4	0.10304	0.0018125	0.32758	2	1.2622	0.016652	0.94112	4	-0.79211	-0.012765	0.50747	4	0.49771	0.0081252	0.46911	4	0.15923	0.0026241	0.46197	0.36518	0.986708
GOBP_REGULATION_OF_MRNA_3_END_PROCESSING	0.53306	1	0.49082	0.993918	0.35886	0.999807	0.62153	0.988142	0.24467	0.999868	0.14446	0.99593	9	-0.02492	-0.00060811	0.30036	8	0.0064095	0.00016086	0.27853	4	0.13522	0.0023785	0.37404	5	-0.11118	-0.002319	0.35922	7	0.18518	0.0039474	0.26783	8	0.32645	0.0075358	0.30781	8	0.30897	0.0072	0.30044	0.1519	0.986708
GOBP_NEGATIVE_REGULATION_OF_SPROUTING_ANGIOGENESIS	0.78426	1	0.35021	0.993918	0.075257	0.999807	0.34547	0.988142	0.19835	0.999868	0.1445	0.99593	11	-0.18722	-0.0050505	0.23799	11	0.086892	0.0025569	0.22583	10	0.41291	0.011481	0.28718	7	0.10535	0.0025995	0.26495	10	0.22308	0.0056832	0.26321	11	0.21359	0.0057808	0.20142	11	-0.059532	-0.0016266	0.21366	0.60973	0.986708
GOCC_PRESYNAPTIC_CYTOSKELETON	0.99964	1	0.40237	0.993918	0.59789	0.999807	0.92766	0.988142	0.84921	0.999868	0.14455	0.99593	9	-0.82669	-0.020173	0.24436	9	0.066496	0.00177	0.26897	9	-0.06356	-0.0016767	0.2564	8	-0.50044	-0.013201	0.34306	9	-0.33616	-0.0081246	0.32539	9	0.31818	0.0077902	0.30013	9	0.32697	0.0080814	0.28587	0.12637	0.980593
GOBP_NEUTROPHIL_CLEARANCE	0.95548	1	0.71396	0.993918	0.9811	0.999807	0.33372	0.988142	0.62398	0.999868	0.14471	0.99593	5	-0.76177	-0.013857	0.44794	3	-0.26127	-0.0040163	0.46242	4	-1.4498	-0.025503	0.69796	4	0.12432	0.0023194	0.28933	5	-0.12332	-0.0022219	0.3903	5	0.32536	0.0059383	0.3071	5	0.28763	0.0052994	0.30395	0.172	0.986708
GOMF_SMAD_BINDING	0.32345	0.996059	0.23359	0.993918	0.26321	0.999807	0.39244	0.988142	0.4257	0.999868	0.14475	0.99593	66	0.044311	0.0029226	0.096731	52	0.07844	0.0050103	0.10788	61	0.072632	0.0049781	0.11465	56	0.029768	0.0020732	0.10905	70	0.01781	0.0011981	0.095073	65	0.11111	0.0072968	0.10489	63	0.13644	0.0089059	0.1035	0.093716	0.930843
GOMF_PRIMARY_MIRNA_BINDING	0.51645	1	0.89492	0.993918	0.059071	0.999807	0.30795	0.988142	0.72288	0.999868	0.14475	0.99593	9	-0.0094077	-0.00022957	0.22802	7	-0.42693	-0.010023	0.34066	6	0.64208	0.013831	0.41086	5	0.21692	0.0045242	0.43237	8	-0.13551	-0.0030881	0.22913	6	0.52992	0.010595	0.50028	6	0.27154	0.0054803	0.50053	0.29374	0.986708
GOBP_POSITIVE_REGULATION_OF_EMBRYONIC_DEVELOPMENT	0.043222	0.634935	0.70657	0.993918	0.10932	0.999807	0.30614	0.988142	0.41654	0.999868	0.14482	0.99593	13	0.35801	0.010498	0.2088	12	-0.15356	-0.0047193	0.28259	15	0.2424	0.0082533	0.19703	12	0.14262	0.0046068	0.28139	15	0.046869	0.0014621	0.22239	15	0.24669	0.0077958	0.23296	15	0.11999	0.0038279	0.23316	0.30342	0.986708
GOBP_REGULATION_OF_TELOMERE_CAPPING	0.10222	0.786784	0.9741	0.996662	0.74322	0.999807	0.75063	0.988142	0.12806	0.999868	0.14491	0.99593	23	0.22632	0.0088245	0.17833	23	-0.34996	-0.014884	0.17992	20	-0.14419	-0.0056678	0.2207	16	-0.17566	-0.0065508	0.25966	25	0.20676	0.0083243	0.18206	24	0.16586	0.0066279	0.15668	24	0.14582	0.0058826	0.15307	0.17038	0.986708
GOMF_NEUTRAL_L_AMINO_ACID_SODIUM_SYMPORTER_ACTIVITY	0.49326	1	0.52054	0.993918	0.36773	0.999807	0.82379	0.988142	0.38365	0.999868	0.14503	0.99593	7	0.0052001	0.00011192	0.30781	7	-0.016968	-0.00039837	0.32947	5	0.09734	0.0019142	0.2881	8	-0.27291	-0.0071991	0.29347	7	0.088819	0.0018933	0.30015	8	0.34058	0.0078619	0.3219	8	0.18235	0.0042494	0.31141	0.27908	0.986708
GOBP_FORMATION_OF_EXTRACHROMOSOMAL_CIRCULAR_DNA	0.012283	0.424434	0.13426	0.993918	0.39224	0.999807	0.54109	0.988142	0.76411	0.999868	0.14517	0.99593	13	0.65509	0.01921	0.29135	13	0.23519	0.007523	0.21254	12	0.084671	0.0025788	0.3096	12	-0.029091	-0.00093967	0.28192	14	-0.1393	-0.0041984	0.19358	14	0.24872	0.0075938	0.23522	14	0.167	0.0051472	0.21749	0.22129	0.986708
GOBP_ECTODERMAL_PLACODE_DEVELOPMENT	0.5151	1	0.8466	0.993918	0.0033384	0.565774	0.94035	0.988894	0.33445	0.999868	0.14531	0.99593	11	-0.010369	-0.00027971	0.27383	9	-0.24559	-0.0065372	0.24029	11	0.75625	0.022054	0.27873	8	-0.44262	-0.011676	0.28412	13	0.085929	0.0024957	0.20092	12	0.27293	0.0077151	0.25826	11	0.28605	0.0078155	0.25918	0.13488	0.986708
GOBP_NEGATIVE_REGULATION_OF_PERK_MEDIATED_UNFOLDED_PROTEIN_RESPONSE	0.57779	1	0.25319	0.993918	0.18168	0.999807	0.003997	0.545266	0.30843	0.999868	0.14543	0.99593	6	-0.058714	-0.00117	0.29919	5	0.3119	0.0061891	0.46937	6	0.37315	0.0080382	0.4105	3	1.373	0.022183	0.51751	7	0.14094	0.0030043	0.28169	5	0.46447	0.0084773	0.43972	5	0.51394	0.0094691	0.43415	0.11826	0.970034
GOBP_NEGATIVE_REGULATION_OF_T_CELL_RECEPTOR_SIGNALING_PATHWAY	0.20824	0.92629	0.69909	0.993918	0.4716	0.999807	0.87774	0.988142	0.79571	0.999868	0.14555	0.99593	17	0.16293	0.0054629	0.20051	17	-0.10775	-0.0039406	0.20649	14	0.013857	0.00045582	0.19446	18	-0.24056	-0.0095145	0.20669	20	-0.16472	-0.0059328	0.19932	19	0.18696	0.0066487	0.17709	19	0.11831	0.0042474	0.16672	0.23896	0.986708
GOBP_SYNCYTIUM_FORMATION	0.35141	0.997681	0.94402	0.994304	0.69384	0.999807	0.99001	0.996227	0.8373	0.999868	0.14575	0.99593	56	0.037835	0.0022995	0.099169	44	-0.19279	-0.011331	0.12128	47	-0.0729	-0.0043882	0.14385	47	-0.27605	-0.01762	0.11862	56	-0.098491	-0.0059288	0.10015	55	0.11508	0.0069545	0.10909	55	0.15182	0.0092618	0.10816	0.080226	0.910623
GOMF_TRANSCRIPTION_COREPRESSOR_ACTIVITY	0.058042	0.684963	0.074316	0.993918	0.049386	0.999807	0.37547	0.988142	0.023484	0.656651	0.14586	0.99593	156	0.10892	0.011011	0.069305	134	0.099225	0.010141	0.068692	136	0.12551	0.012807	0.076018	114	0.025943	0.0025714	0.081731	152	0.13259	0.013109	0.066736	146	0.073086	0.0071741	0.069314	143	0.029473	0.0028904	0.0688	0.33419	0.986708
GOMF_PHOSPHATIDYLSERINE_1_ACYLHYDROLASE_ACTIVITY	0.12088	0.825631	0.89942	0.993918	0.4934	0.999807	0.88036	0.988142	0.54482	0.999868	0.1459	0.99593	5	0.47879	0.0087095	0.40899	5	-0.45744	-0.0090772	0.35783	5	0.0070347	0.00013834	0.42551	5	-0.44208	-0.0092205	0.37564	5	-0.037384	-0.00067354	0.33206	5	0.41541	0.0075818	0.39405	5	0.43674	0.0080467	0.38996	0.13138	0.986708
GOBP_GROWTH_PLATE_CARTILAGE_CHONDROCYTE_DEVELOPMENT	0.17005	0.898957	0.005808	0.583043	0.25796	0.999807	0.93455	0.988504	0.30552	0.999868	0.14624	0.99593	5	0.37602	0.0068402	0.39414	3	1.4214	0.02185	0.56314	4	0.22967	0.00404	0.35353	3	-0.72652	-0.011739	0.48091	5	0.20805	0.0037485	0.40907	5	0.44785	0.0081739	0.42542	5	0.4688	0.0086374	0.41883	0.13152	0.986708
GOBP_RESPONSE_TO_NITRIC_OXIDE	0.67374	1	0.4172	0.993918	0.15469	0.999807	0.78783	0.988142	0.77124	0.999868	0.1463	0.99593	15	-0.089404	-0.002816	0.19856	11	0.041063	0.0012083	0.19642	12	0.29019	0.0088384	0.28546	13	-0.15605	-0.0052461	0.19532	14	-0.17817	-0.00537	0.23981	13	0.2409	0.0070878	0.22889	13	0.19513	0.0057956	0.24455	0.21246	0.986708
GOBP_CELLULAR_PIGMENTATION	0.11075	0.806534	0.32533	0.993918	0.94646	0.999807	0.66388	0.988142	0.76847	0.999868	0.14634	0.99593	49	0.146	0.0083022	0.11942	48	0.053787	0.0033014	0.11877	41	-0.20878	-0.011741	0.12954	41	-0.057191	-0.0034104	0.13517	52	-0.076986	-0.0044663	0.10491	53	0.11988	0.0071121	0.11392	52	0.047648	0.0028266	0.11182	0.33502	0.986708
GOBP_AXIS_SPECIFICATION	0.47527	1	0.26452	0.993918	0.63566	0.999807	0.49776	0.988142	0.62107	0.999868	0.14635	0.99593	76	0.0057986	0.00041027	0.093486	67	0.06258	0.0045346	0.099412	74	-0.038684	-0.0029188	0.11152	54	0.00063689	4.3561e-05	0.11355	75	-0.027678	-0.001927	0.089776	73	0.098434	0.006849	0.093544	73	0.082109	0.0057671	0.091796	0.18555	0.986708
GOBP_POSITIVE_REGULATION_OF_LIPID_METABOLIC_PROCESS	0.58212	1	0.96887	0.995683	0.21811	0.999807	0.9204	0.988142	0.81768	0.999868	0.14643	0.99593	98	-0.018168	-0.0014586	0.087627	83	-0.16355	-0.013182	0.087711	74	0.076491	0.0057714	0.098238	77	-0.13956	-0.011387	0.099129	104	-0.070178	-0.005748	0.07741	99	0.089963	0.0072833	0.085524	96	0.034389	0.0027677	0.083785	0.34074	0.986708
GOBP_CELLULAR_RESPONSE_TO_X_RAY	0.37128	1	0.53129	0.993918	0.65843	0.999807	0.87589	0.988142	0.54395	0.999868	0.14656	0.99593	9	0.10131	0.0024722	0.30842	6	-0.023249	-0.00050535	0.29606	6	-0.1514	-0.0032615	0.37091	8	-0.33091	-0.0087288	0.28656	9	-0.033525	-0.00081027	0.30369	9	0.27583	0.0067533	0.26236	9	0.20391	0.0050398	0.25822	0.21486	0.986708
GOCC_SUMO_LIGASE_COMPLEX	0.41413	1	0.025998	0.884543	0.8565	0.999807	0.28492	0.988142	0.56038	0.999868	0.1466	0.99593	7	0.067083	0.0014438	0.30923	7	0.49099	0.011527	0.25264	7	-0.36225	-0.0084282	0.34021	8	0.16021	0.0042261	0.2819	7	-0.067634	-0.0014417	0.44514	10	0.19086	0.0049256	0.18157	10	0.20416	0.0053187	0.1767	0.12398	0.976702
GOMF_MUSCLE_ALPHA_ACTININ_BINDING	0.20655	0.92629	0.065151	0.993918	0.83199	0.999807	0.78511	0.988142	0.6117	0.999868	0.14661	0.99593	12	0.17764	0.0050049	0.21703	14	0.33581	0.011147	0.22195	11	-0.28356	-0.008269	0.29473	11	-0.22229	-0.0068748	0.28151	14	-0.057193	-0.0017238	0.20155	15	0.216	0.0068258	0.20549	15	0.25942	0.0082759	0.18536	0.080843	0.910623
GOBP_ONE_CARBON_COMPOUND_TRANSPORT	0.10249	0.786784	0.24252	0.993918	0.8265	0.999807	0.44685	0.988142	0.44898	0.999868	0.14668	0.99593	22	0.25753	0.0098213	0.20317	17	0.13501	0.0049376	0.19335	21	-0.19211	-0.0077377	0.20427	18	0.03556	0.0014064	0.26613	22	0.027007	0.0010201	0.2106	24	0.20752	0.0082926	0.19747	23	0.15401	0.0060824	0.19548	0.2154	0.986708
GOBP_STEROID_METABOLIC_PROCESS	0.46584	1	0.47974	0.993918	0.12653	0.999807	0.22426	0.988142	0.8562	0.999868	0.14669	0.99593	261	0.0042839	0.00055823	0.04996	219	0.0027659	0.00036017	0.054447	206	0.073813	0.0092444	0.064576	203	0.04635	0.0061064	0.061155	263	-0.052682	-0.006826	0.049538	245	0.056426	0.0071511	0.053699	243	0.062557	0.00797	0.053224	0.11994	0.971389
GOBP_CELL_CELL_ADHESION_MEDIATED_BY_CADHERIN	0.24486	0.950753	0.75559	0.993918	0.41017	0.999807	0.77277	0.988142	0.4497	0.999868	0.14675	0.99593	42	0.091009	0.0047923	0.13175	36	-0.091157	-0.0048478	0.13169	41	0.034824	0.0019583	0.15334	37	-0.1028	-0.0058244	0.13742	45	0.014248	0.00076912	0.11269	42	0.12559	0.0066353	0.11955	42	0.13693	0.0073026	0.1226	0.13205	0.986708
GOBP_HEME_A_METABOLIC_PROCESS	0.31205	0.989064	0.29203	0.993918	0.74849	0.999807	0.5603	0.988142	0.42697	0.999868	0.14695	0.99593	10	0.1373	0.0035314	0.28016	4	0.22256	0.0039502	0.4065	8	-0.38977	-0.0096944	0.58194	5	-0.068431	-0.0014272	0.45098	9	0.060997	0.0014743	0.33135	6	0.26286	0.0052552	0.25042	6	0.27525	0.0055552	0.23795	0.1237	0.97668
GOBP_MITOCHONDRIAL_DNA_REPLICATION	0.10031	0.785851	0.23963	0.993918	0.21874	0.999807	0.5003	0.988142	0.47736	0.999868	0.14706	0.99593	10	0.35844	0.0092196	0.28006	9	0.22087	0.0058794	0.31219	7	0.36327	0.008452	0.46784	7	-0.00025352	-6.2558e-06	0.33677	11	0.015889	0.00042452	0.27982	11	0.22999	0.0062248	0.21921	10	0.31349	0.008167	0.22425	0.081081	0.911621
GOBP_RESPONSE_TO_XENOBIOTIC_STIMULUS	0.90369	1	0.70612	0.993918	0.49738	0.999807	0.4482	0.988142	0.8243	0.999868	0.14726	0.99593	354	-0.056983	-0.0086206	0.043734	300	-0.025984	-0.0039471	0.047931	301	0.00034394	5.1874e-05	0.052454	282	0.0067418	0.0010432	0.051779	365	-0.040066	-0.0060952	0.042993	345	0.046273	0.0069354	0.044141	338	0.054738	0.0081977	0.044123	0.10739	0.961235
GOMF_UNIPORTER_ACTIVITY	0.18133	0.907267	0.38344	0.993918	0.3064	0.999807	0.45705	0.988142	0.72092	0.999868	0.14735	0.99593	9	0.25589	0.0062443	0.28109	7	0.079415	0.0018644	0.26787	8	0.15514	0.0038586	0.30653	6	0.051545	0.0011776	0.47779	8	-0.13842	-0.0031543	0.23638	9	0.28357	0.0069427	0.2706	8	0.3734	0.0087015	0.26508	0.079487	0.90827
GOBP_MUSCLE_CELL_FATE_COMMITMENT	0.29521	0.985662	0.6538	0.993918	0.073327	0.999807	0.51872	0.988142	0.28605	0.999868	0.14754	0.99593	15	0.131	0.0041263	0.2434	9	-0.11692	-0.0031122	0.29554	13	0.38948	0.012346	0.26831	11	-0.013018	-0.00040262	0.27729	12	0.11186	0.0031216	0.19799	12	0.26968	0.0076233	0.25755	12	0.3315	0.0094599	0.25292	0.094998	0.935675
GOBP_REGULATION_OF_RESPIRATORY_GASEOUS_EXCHANGE	0.063916	0.696756	0.082295	0.993918	0.57794	0.999807	0.97823	0.992885	0.55491	0.999868	0.14757	0.99593	19	0.2961	0.010495	0.19444	15	0.31609	0.01086	0.22742	18	-0.048588	-0.001812	0.24711	14	-0.46785	-0.016322	0.23175	20	-0.025085	-0.00090348	0.18166	19	0.22409	0.0079691	0.21404	18	0.3557	0.012429	0.21906	0.052228	0.891441
GOBP_PROTEIN_LOCALIZATION_TO_CHROMOSOME_TELOMERIC_REGION	0.64333	1	0.56877	0.993918	0.56135	0.999807	0.5038	0.988142	0.13607	0.999868	0.14766	0.99593	25	-0.065233	-0.0026517	0.17756	21	-0.031003	-0.00126	0.17894	24	-0.029451	-0.001268	0.19076	22	-0.0019128	-8.3623e-05	0.20086	27	0.16763	0.0070131	0.15263	25	0.21231	0.0086588	0.20286	25	0.13762	0.0056659	0.2023	0.24817	0.986708
GOCC_MITOCHONDRIAL_LARGE_RIBOSOMAL_SUBUNIT	0.058425	0.686697	0.3732	0.993918	0.38065	0.999807	0.12928	0.988142	0.28737	0.999868	0.14772	0.99593	46	0.18661	0.010282	0.11899	31	0.044964	0.0022194	0.13904	35	0.052165	0.002711	0.17172	30	0.18987	0.0096899	0.16804	48	0.072723	0.004054	0.12961	47	0.13369	0.0074705	0.12777	47	0.036923	0.0020828	0.1315	0.38944	0.986708
GOBP_BASE_EXCISION_REPAIR	0.47727	1	0.129	0.993918	0.77045	0.999807	0.22132	0.988142	0.32543	0.999868	0.14779	0.99593	33	0.0097872	0.00045696	0.17166	30	0.18635	0.0090488	0.16474	30	-0.13497	-0.0064952	0.1823	25	0.14404	0.0067118	0.18761	37	0.060595	0.0029668	0.13389	33	0.15189	0.0071152	0.14521	33	0.14482	0.0068485	0.14361	0.15663	0.986708
GOBP_REGULATION_OF_ESTABLISHMENT_OF_PROTEIN_LOCALIZATION_TO_MITOCHONDRION	0.25619	0.959051	0.60484	0.993918	0.35754	0.999807	0.24409	0.988142	0.31569	0.999868	0.14783	0.99593	35	0.08921	0.0042893	0.13617	28	-0.040828	-0.0019155	0.15354	34	0.060031	0.003075	0.16445	26	0.13864	0.0065877	0.19998	37	0.065716	0.0032175	0.13697	38	0.14244	0.0071591	0.1362	38	0.073143	0.003711	0.13622	0.29565	0.986708
GOBP_CHROMATIN_REMODELING	0.052969	0.665077	0.0048271	0.5567	0.047139	0.999807	0.40039	0.988142	0.0018514	0.237787	0.14786	0.99593	443	0.064785	0.010931	0.040068	389	0.1147	0.01977	0.044313	383	0.079836	0.013538	0.047708	337	0.012039	0.0020315	0.04771	452	0.10962	0.018504	0.03776	442	0.041075	0.0069452	0.03928	433	0.099717	0.016847	0.038693	0.0049879	0.499045
GOCC_NUCLEAR_INNER_MEMBRANE	0.59349	1	0.81869	0.993918	0.24116	0.999807	0.54021	0.988142	0.30367	0.999868	0.14788	0.99593	32	-0.036181	-0.0016635	0.15297	34	-0.10939	-0.0056539	0.12015	27	0.11282	0.0051513	0.16058	33	-0.016661	-0.00089162	0.16501	38	0.067415	0.0033449	0.13119	36	0.13587	0.0066473	0.12994	35	0.1353	0.0065886	0.12717	0.14369	0.986708
GOBP_CARDIAC_CONDUCTION_SYSTEM_DEVELOPMENT	0.89113	1	0.094205	0.993918	0.94788	0.999807	0.6141	0.988142	0.88731	0.999868	0.14793	0.99593	27	-0.18939	-0.008	0.15364	31	0.17823	0.0087971	0.13549	25	-0.26331	-0.01157	0.16206	26	-0.0462	-0.0021953	0.1593	26	-0.20345	-0.0083531	0.16781	26	0.14881	0.0061889	0.14235	25	0.067052	0.0027606	0.14806	0.32533	0.986708
GOBP_PROTEIN_LOCALIZATION_TO_CYTOPLASMIC_STRESS_GRANULE	0.0061038	0.338628	0.25546	0.993918	0.2982	0.999807	0.65324	0.988142	0.082838	0.936262	0.14794	0.99593	6	0.73412	0.014628	0.29289	6	0.18805	0.0040876	0.28604	4	0.27057	0.0047594	0.51089	5	-0.12402	-0.0025866	0.31469	7	0.46786	0.0099732	0.33748	6	0.34193	0.006836	0.32709	6	0.47996	0.0096868	0.35501	0.088204	0.926139
GOCC_SIGNAL_PEPTIDASE_COMPLEX	0.77186	1	NA	NA	0.58446	0.999807	0.27519	0.988142	0.014366	0.553281	0.14795	0.99593	5	-0.3978	-0.0072363	0.53395	NA	NA	NA	NA	2	-0.10074	-0.0012531	0.47223	2	0.39415	0.0051999	0.65996	5	1.0585	0.019072	0.48392	5	0.45521	0.0083081	0.43548	3	-0.044875	-0.00064049	0.72376	0.52472	0.986708
GOBP_BROWN_FAT_CELL_DIFFERENTIATION	0.068561	0.707964	0.19559	0.993918	0.11289	0.999807	0.37245	0.988142	0.56134	0.999868	0.14817	0.996753	44	0.18879	0.010174	0.12698	38	0.1196	0.0065339	0.13946	36	0.17095	0.0090097	0.14112	35	0.044451	0.0024497	0.13661	44	-0.019529	-0.0010424	0.1265	45	0.13383	0.0073178	0.12814	44	0.17851	0.0097439	0.12654	0.079173	0.90827
GOBP_RESPONSE_TO_COLD	0.56458	1	0.29475	0.993918	0.35328	0.999807	0.37479	0.988142	0.85427	0.999868	0.14842	0.997322	36	-0.021342	-0.0010407	0.13126	35	0.070813	0.0037133	0.13124	27	0.05729	0.0026158	0.15217	26	0.053537	0.0025439	0.16771	38	-0.126	-0.0062517	0.11943	36	0.13706	0.0067054	0.13138	36	0.060831	0.0030042	0.12665	0.31551	0.986708
GOBP_HOMOLOGOUS_CHROMOSOME_SEGREGATION	0.75746	1	0.025093	0.874288	0.7451	0.999807	0.28405	0.988142	0.40626	0.999868	0.14845	0.997322	47	-0.093767	-0.0052223	0.1343	35	0.26483	0.013887	0.13521	39	-0.095393	-0.0052323	0.14471	34	0.079755	0.0043322	0.1397	49	0.028199	0.0015882	0.11889	41	0.13462	0.0070271	0.12905	41	0.19435	0.010242	0.13323	0.072333	0.90827
GOBP_PROTEIN_MONOUBIQUITINATION	0.15682	0.875298	0.42861	0.993918	0.45997	0.999807	0.36792	0.988142	0.15634	0.999868	0.14859	0.997606	36	0.12325	0.0060099	0.12232	33	0.02487	0.0012665	0.13822	33	0.014799	0.00074684	0.14722	25	0.058116	0.002708	0.17226	41	0.12852	0.0066228	0.12729	36	0.14134	0.0069149	0.13558	34	0.10082	0.0048394	0.13745	0.23163	0.986708
GOMF_SUMO_TRANSFERASE_ACTIVITY	0.098048	0.776631	0.799	0.993918	0.0064681	0.700697	0.78825	0.988142	0.582	0.999868	0.14888	0.997738	21	0.25911	0.0096544	0.20042	20	-0.1601	-0.00635	0.19103	17	0.52136	0.018896	0.20972	18	-0.17175	-0.006793	0.21459	21	-0.036045	-0.0013302	0.17411	21	0.16634	0.0062183	0.15974	21	0.13642	0.0051483	0.14298	0.17002	0.986708
GOBP_BLOOD_VESSEL_ENDOTHELIAL_CELL_DIFFERENTIATION	0.86743	1	0.093684	0.993918	0.79803	0.999807	0.20433	0.988142	0.17465	0.999868	0.149	0.997738	11	-0.2496	-0.0067333	0.22398	9	0.28091	0.0074775	0.21305	9	-0.21597	-0.0056973	0.25876	7	0.2205	0.005441	0.26685	10	0.21936	0.0055883	0.23436	10	0.20957	0.0054084	0.20136	10	0.18586	0.0048421	0.19111	0.1654	0.986708
GOMF_RNA_POLYMERASE_I_GENERAL_TRANSCRIPTION_INITIATION_FACTOR_ACTIVITY	0.17868	0.904101	0.2794	0.993918	0.00046759	0.260818	0.010689	0.732805	0.0077563	0.454947	0.14931	0.997738	3	0.34889	0.0049164	0.37904	3	0.22443	0.0034498	0.38387	3	1.9112	0.029115	0.57733	3	0.95096	0.015365	0.41316	3	1.113	0.015534	0.45982	3	0.62235	0.008799	0.59874	3	0.8197	0.011699	0.64914	0.10335	0.959065
GOCC_NUCLEAR_CYCLIN_DEPENDENT_PROTEIN_KINASE_HOLOENZYME_COMPLEX	0.53577	1	0.46484	0.993918	0.61393	0.999807	0.27625	0.988142	0.35615	0.999868	0.14937	0.997738	13	-0.022488	-0.00065945	0.25045	5	0.026138	0.00051867	0.29616	8	-0.097741	-0.002431	0.33753	9	0.19074	0.0053364	0.32109	13	0.10783	0.0031318	0.2924	11	0.29871	0.0080848	0.28745	11	0.24129	0.0065926	0.23437	0.15163	0.986708
GOBP_MITOTIC_SISTER_CHROMATID_SEPARATION	0.43647	1	0.58599	0.993918	0.57697	0.999807	0.30809	0.988142	0.011001	0.533806	0.1495	0.997738	50	0.019746	0.0011342	0.12346	44	-0.028328	-0.001665	0.1304	38	-0.030223	-0.0016364	0.15566	36	0.086426	0.0048303	0.17241	53	0.26617	0.015589	0.1162	47	0.12642	0.0070641	0.12172	44	0.10674	0.0058265	0.12362	0.19394	0.986708
GOBP_NUCLEOSIDE_METABOLIC_PROCESS	0.0082185	0.371463	0.77054	0.993918	0.14526	0.999807	0.018218	0.807467	0.41844	0.999868	0.14969	0.997738	42	0.30709	0.016171	0.12799	37	-0.098003	-0.0052835	0.13232	33	0.17576	0.0088702	0.16628	32	0.32831	0.017302	0.15691	44	0.027034	0.001443	0.13131	40	0.13541	0.0069819	0.13048	40	0.07883	0.0041031	0.12834	0.26954	0.986708
GOCC_PML_BODY	0.089699	0.759857	0.94316	0.994304	0.091202	0.999807	0.6784	0.988142	0.44268	0.999868	0.14992	0.997738	86	0.12163	0.0091515	0.090587	78	-0.15147	-0.011837	0.095746	71	0.1358	0.010037	0.10183	63	-0.055265	-0.0040812	0.1193	89	0.012214	0.00092588	0.084711	81	0.087816	0.0064346	0.084696	80	0.027995	0.002058	0.083245	0.36832	0.986708
GOBP_PROTEIN_INSERTION_INTO_MITOCHONDRIAL_INNER_MEMBRANE	0.17508	0.90109	0.50682	0.993918	0.93789	0.999807	0.77088	0.988142	0.45349	0.999868	0.15004	0.997738	8	0.27481	0.0063228	0.29414	7	-0.0049674	-0.00011662	0.2904	7	-0.396	-0.0092136	0.25757	6	-0.22737	-0.0051947	0.30652	8	0.032238	0.00073462	0.2759	10	0.22404	0.0057818	0.21619	10	0.14577	0.0037976	0.20676	0.24041	0.986708
GOBP_REGULATION_PROTEIN_CATABOLIC_PROCESS_AT_SYNAPSE	0.12536	0.834341	0.61204	0.993918	0.27693	0.999807	0.088232	0.988142	0.0049263	0.361711	0.15005	0.997738	4	0.473	0.0076962	0.41179	3	-0.16779	-0.0025793	0.58947	4	0.18463	0.0032475	0.31186	2	0.81305	0.010726	0.60144	2	1.9663	0.022408	0.7617	3	0.42479	0.0060058	0.40993	2	0.22651	0.0026397	0.73569	0.37909	0.986708
GOBP_HEME_B_METABOLIC_PROCESS	0.24087	0.950393	0.28909	0.993918	0.70909	0.999807	0.53189	0.988142	0.5968	0.999868	0.15005	0.997738	9	0.20242	0.0049395	0.28772	3	0.25755	0.003959	0.46315	8	-0.31311	-0.0077876	0.56852	4	-0.041933	-0.0007823	0.524	8	-0.079769	-0.0018177	0.32547	5	0.26409	0.00482	0.25485	5	0.28613	0.0052718	0.24064	0.11722	0.969092
GOMF_TRNA_CYTIDINE_5_METHYLTRANSFERASE_ACTIVITY	0.83729	1	0.75443	0.993918	0.57328	0.999807	0.30113	0.988142	0.58173	0.999868	0.15012	0.997738	3	-0.85081	-0.011989	0.86516	5	-0.40524	-0.0080414	0.58857	3	-0.22695	-0.0034574	1.2285	4	0.33093	0.0061737	0.63495	5	-0.064424	-0.0011607	0.31224	5	0.60597	0.01106	0.58494	5	0.44006	0.008108	0.57886	0.22357	0.986708
GOMF_GLUTATHIONE_TRANSFERASE_ACTIVITY	0.17007	0.898957	0.5931	0.993918	0.6393	0.999807	0.8952	0.988142	0.5904	0.999868	0.1502	0.997738	21	0.17646	0.006575	0.18498	16	-0.05877	-0.0020853	0.24951	18	-0.068517	-0.0025553	0.19213	17	-0.28931	-0.011121	0.23057	22	-0.039895	-0.0015069	0.17452	23	0.1642	0.0064236	0.15855	22	0.16367	0.006322	0.16277	0.15733	0.986708
GOBP_PROTEIN_TARGETING	0.80644	1	0.59089	0.993918	0.85335	0.999807	0.59248	0.988142	0.70916	0.999868	0.15028	0.997738	252	-0.045191	-0.0057881	0.05225	210	-0.01282	-0.0016353	0.055776	217	-0.063195	-0.0081197	0.06013	187	-0.014214	-0.0017986	0.060757	251	-0.02739	-0.0034683	0.049713	260	0.052068	0.0067942	0.050293	252	0.064011	0.0083023	0.051192	0.10559	0.959068
GOBP_HISTIDINE_METABOLIC_PROCESS	0.4698	1	0.13247	0.993918	0.84336	0.999807	0.45876	0.988142	0.46573	0.999868	0.15058	0.997738	6	0.028781	0.0005735	0.37988	5	0.37113	0.0073645	0.33289	7	-0.43526	-0.010127	0.43163	5	0.041695	0.00086962	0.40262	7	0.033627	0.00071682	0.39096	7	0.25052	0.0054096	0.24228	7	0.16611	0.0036209	0.23621	0.24097	0.986708
GOBP_RESPONSE_TO_LAMINAR_FLUID_SHEAR_STRESS	0.14197	0.859273	0.60595	0.993918	0.31477	0.999807	0.037919	0.988142	0.54687	0.999868	0.1506	0.997738	13	0.25903	0.0075957	0.24173	10	-0.060395	-0.0016945	0.2247	9	0.14826	0.003911	0.30734	8	0.56416	0.014882	0.31773	13	-0.0243	-0.00070578	0.20636	11	0.23451	0.0063471	0.22682	11	0.30205	0.0082527	0.20954	0.074738	0.90827
GOBP_NEGATIVE_REGULATION_OF_AMINO_ACID_TRANSPORT	0.35346	0.998238	0.34473	0.993918	0.26589	0.999807	0.39869	0.988142	0.97748	0.999868	0.15061	0.997738	11	0.084764	0.0022866	0.22544	12	0.10124	0.0031113	0.25333	12	0.18157	0.0055301	0.29036	11	0.066214	0.0020478	0.2579	12	-0.45178	-0.012607	0.22538	13	0.24771	0.0072881	0.23959	12	0.29453	0.0084049	0.24156	0.11138	0.967471
GOBP_INTERLEUKIN_18_PRODUCTION	0.6442	1	0.46673	0.993918	0.34238	0.999807	0.25088	0.988142	0.74604	0.999868	0.1507	0.997738	8	-0.12049	-0.0027722	0.32589	9	0.023232	0.00061841	0.27824	6	0.14607	0.0031465	0.35977	8	0.1963	0.0051782	0.29223	9	-0.21531	-0.0052038	0.32519	9	0.30642	0.0075022	0.2965	9	-0.093054	-0.0022999	0.29877	0.62227	0.986708
GOCC_MICROTUBULE_END	0.16586	0.892044	0.51502	0.993918	0.10288	0.999807	0.15189	0.988142	0.15799	0.999868	0.15104	0.997738	28	0.12911	0.0055536	0.13301	26	-0.0067173	-0.00030371	0.17831	23	0.20121	0.0084804	0.159	22	0.19789	0.0086511	0.19242	27	0.13842	0.0057911	0.13803	28	0.13892	0.0059955	0.13461	27	0.13278	0.0056807	0.13354	0.16004	0.986708
GOBP_NEURON_FATE_COMMITMENT	0.00023018	0.066054	0.080176	0.993918	0.014276	0.931285	0.0035549	0.524826	0.016076	0.572812	0.15123	0.997738	63	0.34212	0.022049	0.09764	54	0.15292	0.0099533	0.10892	60	0.25707	0.017475	0.11738	39	0.33146	0.019279	0.12311	64	0.20876	0.013431	0.097425	62	0.11166	0.0071627	0.10828	62	0.12387	0.0080211	0.10562	0.12044	0.971389
GOMF_DNA_CLAMP_LOADER_ACTIVITY	0.73666	1	0.33095	0.993918	0.64213	0.999807	0.28589	0.988142	0.7197	0.999868	0.15124	0.997738	8	-0.1635	-0.0037617	0.25825	6	0.14908	0.0032406	0.34092	7	-0.11803	-0.0027462	0.3241	8	0.20563	0.0054241	0.36364	8	-0.20486	-0.0046683	0.35201	7	0.38845	0.0083882	0.37671	7	0.44661	0.0097355	0.3746	0.1166	0.969092
GOMF_AMINOACYLTRANSFERASE_ACTIVITY	0.6771	1	0.42258	0.993918	0.77532	0.999807	0.17822	0.988142	0.3957	0.999868	0.15156	0.997738	377	-0.020462	-0.003192	0.044519	332	0.0088809	0.0014174	0.04547	323	-0.037378	-0.0058348	0.049409	286	0.047438	0.0073909	0.051439	390	0.011496	0.0018063	0.043464	369	0.042097	0.0065198	0.040877	364	0.045705	0.0070969	0.040838	0.13155	0.986708
GOCC_CONDENSED_NUCLEAR_CHROMOSOME	0.32854	0.997096	0.6585	0.993918	0.68353	0.999807	0.52397	0.988142	0.33635	0.999868	0.15161	0.997738	59	0.053113	0.003313	0.11964	51	-0.039813	-0.0025185	0.097485	52	-0.060013	-0.0037991	0.12565	39	-0.0079416	-0.00046191	0.13207	62	0.043146	0.0027323	0.10213	59	0.10935	0.0068431	0.1062	57	0.088063	0.0054686	0.10348	0.19739	0.986708
GOMF_G_PROTEIN_COUPLED_AMINE_RECEPTOR_ACTIVITY	0.79001	1	0.61833	0.993918	0.70363	0.999807	0.37119	0.988142	0.86222	0.999868	0.15165	0.997738	30	-0.12829	-0.0057114	0.15907	33	-0.04362	-0.0022212	0.14487	27	-0.096867	-0.0044229	0.18109	32	0.050682	0.002671	0.15418	34	-0.16639	-0.0078101	0.15259	37	0.13418	0.0066547	0.13034	37	0.013898	0.00069584	0.12801	0.45677	0.986708
GOBP_AMIDE_TRANSPORT	0.41591	1	0.95489	0.994975	0.26053	0.999807	0.33071	0.988142	0.49648	0.999868	0.15167	0.997738	258	0.010981	0.0014229	0.051705	223	-0.096286	-0.01265	0.056825	225	0.038983	0.0050987	0.060745	211	0.026777	0.0035953	0.061137	264	0.00044895	5.8279e-05	0.050838	251	0.053647	0.0068802	0.052118	248	0.039711	0.0051101	0.051873	0.22198	0.986708
GOCC_CORTICAL_GRANULE	0.74405	1	0.7233	0.993918	0.23153	0.999807	0.62314	0.988142	0.74556	0.999868	0.15174	0.997738	5	-0.29361	-0.005341	0.44765	5	-0.25104	-0.0049816	0.42357	6	0.40393	0.0087012	0.55042	3	-0.15708	-0.0025379	0.50066	5	-0.30708	-0.0055326	0.46484	5	0.44667	0.0081523	0.43406	5	0.45377	0.0083605	0.48832	0.17639	0.986708
GOBP_POSITIVE_REGULATION_OF_PHOSPHATASE_ACTIVITY	0.31174	0.989064	0.56652	0.993918	0.1848	0.999807	0.31442	0.988142	0.41146	0.999868	0.15197	0.997738	18	0.098402	0.0033948	0.20043	17	-0.039138	-0.0014314	0.23362	16	0.185	0.0065051	0.20618	16	0.10105	0.0037685	0.20905	22	0.045949	0.0017356	0.20532	20	0.19252	0.007024	0.18727	19	0.1337	0.0047996	0.18228	0.23164	0.986708
GOBP_MECHANOSENSORY_BEHAVIOR	0.88665	1	0.032878	0.937817	0.79333	0.999807	0.39061	0.988142	0.29955	0.999868	0.15218	0.997738	14	-0.28636	-0.0087138	0.23686	9	0.39766	0.010585	0.21608	14	-0.19223	-0.0063235	0.23498	11	0.065731	0.0020329	0.23667	12	0.11041	0.0030812	0.21003	12	0.209	0.0059082	0.20347	12	0.14987	0.0042769	0.20447	0.23178	0.986708
GOBP_REGULATION_OF_TUBE_SIZE	0.37914	1	0.47303	0.993918	0.90027	0.999807	0.83823	0.988142	0.86328	0.999868	0.1523	0.997738	120	0.023	0.0020418	0.074737	107	0.005249	0.0004799	0.077573	106	-0.11608	-0.01047	0.090466	94	-0.084528	-0.0076145	0.085619	118	-0.079003	-0.0068894	0.072134	125	0.072168	0.0065595	0.070295	123	0.070337	0.0064018	0.070031	0.15761	0.986708
GOBP_UBIQUITIN_DEPENDENT_PROTEIN_CATABOLIC_PROCESS_VIA_THE_C_END_DEGRON_RULE_PATHWAY	0.42786	1	0.22819	0.993918	0.70914	0.999807	0.61124	0.988142	0.38328	0.999868	0.15234	0.997738	11	0.041865	0.0011293	0.23024	9	0.15485	0.004122	0.2079	10	-0.14143	-0.0039326	0.25673	7	-0.08118	-0.0020032	0.2873	11	0.058544	0.0015642	0.19719	8	0.24275	0.0056036	0.23649	7	0.26458	0.0057675	0.24607	0.14115	0.986708
GOBP_POSITIVE_REGULATION_OF_GROWTH_HORMONE_SECRETION	0.19199	0.917433	0.4965	0.993918	0.18377	0.999807	0.097886	0.988142	0.011464	0.533806	0.15248	0.997738	6	0.27085	0.0053971	0.31111	7	0.0017511	4.1112e-05	0.19935	5	0.36888	0.0072542	0.40935	7	0.33684	0.0083118	0.26035	7	0.87263	0.018602	0.38358	7	0.25908	0.0055945	0.25254	7	0.19969	0.004353	0.26013	0.22135	0.986708
GOMF_TUMOR_NECROSIS_FACTOR_RECEPTOR_SUPERFAMILY_BINDING	0.33299	0.997096	0.15069	0.993918	0.30502	0.999807	0.028145	0.963439	0.32637	0.999868	0.15287	0.997738	37	0.071828	0.0035506	0.16639	29	0.13887	0.0066304	0.13437	27	0.09177	0.0041902	0.17993	26	0.30514	0.0145	0.15984	35	0.072459	0.0034506	0.16103	36	0.14475	0.0070813	0.14132	35	0.021362	0.0010403	0.13224	0.43584	0.986708
GOBP_CHAPERONE_MEDIATED_PROTEIN_COMPLEX_ASSEMBLY	0.43724	1	0.70805	0.993918	0.39301	0.999807	0.73468	0.988142	0.18121	0.999868	0.15297	0.997738	19	0.032804	0.0011627	0.20766	14	-0.11827	-0.0039256	0.21593	15	0.062544	0.0021295	0.23038	13	-0.15975	-0.0053708	0.25477	19	0.1913	0.0067155	0.21003	15	0.19881	0.0062827	0.19418	15	0.22044	0.0070325	0.19189	0.12533	0.977727
GOBP_BONE_MORPHOGENESIS	0.087123	0.752749	0.10385	0.993918	0.26813	0.999807	0.51423	0.988142	0.47679	0.999868	0.15309	0.997738	86	0.1311	0.0098641	0.096485	72	0.11569	0.0086888	0.09182	75	0.064016	0.0048624	0.1035	62	-0.0038598	-0.00028278	0.10819	86	0.0051264	0.00038204	0.088058	79	0.090278	0.0065332	0.08822	78	0.16571	0.012029	0.089978	0.032774	0.800526
GOCC_TRANSCRIPTION_PREINITIATION_COMPLEX	0.025648	0.543053	0.68996	0.993918	0.66973	0.999807	0.19586	0.988142	0.035951	0.741945	0.15316	0.997738	13	0.36642	0.010745	0.18798	11	-0.18196	-0.0053542	0.36703	9	-0.13423	-0.0035409	0.30563	10	0.26727	0.0078817	0.31204	12	0.3866	0.010788	0.21479	10	0.3639	0.0093913	0.35572	9	0.27971	0.0069132	0.36068	0.21903	0.986708
GOBP_PROTEIN_STABILIZATION	0.22234	0.939812	0.30828	0.993918	0.2385	0.999807	0.50653	0.988142	0.0014989	0.212469	0.1532	0.997738	156	0.050308	0.0050861	0.065818	129	0.03645	0.0036559	0.072792	137	0.057689	0.005908	0.08112	116	-0.001309	-0.00013087	0.079966	160	0.19691	0.019968	0.066331	151	0.066009	0.0065883	0.064535	149	0.031908	0.0031935	0.064587	0.31065	0.986708
GOBP_ACROSOME_REACTION	0.19581	0.920672	0.99528	0.999245	0.042583	0.999807	0.99141	0.99704	0.88311	0.999868	0.15327	0.997738	35	0.12664	0.006089	0.14782	28	-0.38235	-0.017938	0.14726	27	0.29358	0.013405	0.17052	23	-0.39445	-0.017631	0.16551	34	-0.15388	-0.0072231	0.12923	31	0.1597	0.0072515	0.15618	30	0.099855	0.0045027	0.14825	0.25031	0.986708
GOBP_DICHOTOMOUS_SUBDIVISION_OF_AN_EPITHELIAL_TERMINAL_UNIT	0.53643	1	0.39015	0.993918	0.20689	0.999807	0.92781	0.988142	0.59303	0.999868	0.15365	0.997738	7	-0.028921	-0.00062244	0.31624	6	0.075803	0.0016477	0.27175	5	0.29797	0.0058597	0.36458	5	-0.55525	-0.011581	0.38037	8	-0.067075	-0.0015285	0.285	7	0.29249	0.006316	0.28649	7	0.38591	0.0084123	0.29243	0.093486	0.930843
GOBP_GAS_TRANSPORT	0.35582	0.999427	0.16271	0.993918	0.64332	0.999807	0.79971	0.988142	0.70612	0.999868	0.15369	0.997738	19	0.083093	0.0029452	0.22478	15	0.22803	0.0078341	0.23186	18	-0.082959	-0.0030938	0.22582	17	-0.20734	-0.0079698	0.24665	20	-0.12306	-0.0044323	0.22701	20	0.27345	0.0099767	0.26788	20	0.22318	0.00822	0.26105	0.1963	0.986708
GOCC_MICROBODY	0.39262	1	0.22713	0.993918	0.47796	0.999807	0.25279	0.988142	0.23445	0.999868	0.15373	0.997738	116	0.022569	0.0019702	0.082821	94	0.059812	0.0051281	0.079925	92	0.0051929	0.00043657	0.093942	86	0.060115	0.0051816	0.090296	116	0.054567	0.0047183	0.075338	115	0.073649	0.0064229	0.072163	113	0.052517	0.004583	0.072824	0.23542	0.986708
GOBP_CELLULAR_RESPONSE_TO_ANGIOTENSIN	0.039885	0.621597	0.43981	0.993918	0.16671	0.999807	0.46724	0.988142	0.68095	0.999868	0.15376	0.997738	30	0.26879	0.011967	0.1534	22	0.026503	0.0011024	0.17498	28	0.17293	0.0080404	0.17877	20	0.014641	0.00061031	0.17806	29	-0.063457	-0.0027513	0.1349	29	0.16304	0.0071605	0.15976	29	0.17358	0.0076957	0.15916	0.13774	0.986708
GOBP_SULFUR_AMINO_ACID_TRANSPORT	0.90722	1	0.41904	0.993918	0.55184	0.999807	0.88219	0.988142	0.97471	0.999868	0.15383	0.997738	11	-0.28916	-0.0078004	0.21842	8	0.047785	0.0011993	0.23385	8	-0.045849	-0.0011404	0.35185	9	-0.30095	-0.00842	0.25374	9	-0.44397	-0.01073	0.22706	11	0.2224	0.0060195	0.218	11	0.18292	0.0049978	0.25935	0.24032	0.986708
GOBP_POSITIVE_REGULATION_OF_ENDOCYTIC_RECYCLING	0.37913	1	0.49278	0.993918	0.44657	0.999807	0.84334	0.988142	0.97783	0.999868	0.15384	0.997738	6	0.10013	0.0019953	0.32534	7	0.0045127	0.00010595	0.24934	6	0.042178	0.00090859	0.31396	6	-0.37299	-0.0085216	0.36991	6	-0.65902	-0.013006	0.32771	7	0.28498	0.0061537	0.27935	7	0.34398	0.0074984	0.27759	0.10766	0.961315
GOBP_REGULATION_OF_RESPIRATORY_SYSTEM_PROCESS	0.26662	0.968563	0.02215	0.841119	0.70514	0.999807	0.71661	0.988142	0.66582	0.999868	0.15392	0.997738	11	0.16124	0.0043495	0.25877	11	0.50251	0.014787	0.24982	13	-0.1523	-0.0048278	0.28242	9	-0.18861	-0.0052768	0.32925	12	-0.098221	-0.0027409	0.22927	12	0.25145	0.007108	0.24657	11	0.41554	0.011353	0.25529	0.051806	0.890046
GOBP_HRI_MEDIATED_SIGNALING	0.30561	0.987923	0.44927	0.993918	0.93695	0.999807	0.098937	0.988142	0.75534	0.999868	0.15419	0.997738	3	0.31808	0.0044822	0.62572	2	0.085881	0.0010779	0.6735	4	-1.0407	-0.018306	0.68029	3	0.54965	0.0088808	0.42684	4	-0.32468	-0.0052323	0.46958	5	0.29749	0.0054296	0.29203	5	0.29523	0.0054395	0.28928	0.15374	0.986708
GOMF_NEUROTRANSMITTER_RECEPTOR_ACTIVITY_INVOLVED_IN_REGULATION_OF_POSTSYNAPTIC_MEMBRANE_POTENTIAL	0.55659	1	0.77188	0.993918	0.78629	0.999807	0.87047	0.988142	0.68465	0.999868	0.15441	0.997738	46	-0.017177	-0.00094648	0.12068	44	-0.091416	-0.005373	0.12269	47	-0.11469	-0.0069038	0.14451	40	-0.16371	-0.0096431	0.14505	48	-0.059616	-0.0033233	0.12401	48	0.11595	0.0065475	0.11392	48	0.1224	0.0069771	0.11135	0.13584	0.986708
GOBP_POSITIVE_REGULATION_OF_CELL_POPULATION_PROLIFERATION	0.027669	0.548437	0.58098	0.993918	0.10381	0.999807	0.013112	0.765566	0.047789	0.807508	0.15457	0.997738	734	0.059442	0.012781	0.031017	627	-0.006733	-0.001459	0.032938	644	0.045384	0.0098753	0.036012	547	0.080782	0.017202	0.036335	742	0.050961	0.010914	0.030574	726	0.03183	0.0068299	0.031296	718	0.030333	0.0065329	0.030902	0.16316	0.986708
GOBP_NEGATIVE_REGULATION_OF_DNA_RECOMBINATION	0.83773	1	0.6788	0.993918	0.65654	0.999807	0.8791	0.988142	0.54145	0.999868	0.1546	0.997738	28	-0.15109	-0.0064989	0.15336	21	-0.082402	-0.0033489	0.17745	27	-0.06986	-0.0031898	0.17333	22	-0.21209	-0.0092722	0.18119	28	-0.01771	-0.0007545	0.17012	25	0.1517	0.006187	0.14917	25	0.24015	0.0098871	0.15861	0.065022	0.900363
GOBP_PTERIDINE_CONTAINING_COMPOUND_BIOSYNTHETIC_PROCESS	0.25903	0.963401	0.38746	0.993918	0.039528	0.999807	0.67681	0.988142	0.13453	0.999868	0.15478	0.997738	7	0.23205	0.0049943	0.35901	11	0.066631	0.0019607	0.23301	11	0.46131	0.013453	0.26265	10	-0.094705	-0.0027928	0.20642	12	0.27048	0.0075478	0.24472	13	0.23792	0.0070001	0.23413	13	0.17122	0.0050854	0.23645	0.2345	0.986708
GOCC_ER_MEMBRANE_INSERTION_COMPLEX	0.67174	1	0.017388	0.814486	0.80396	0.999807	0.18255	0.988142	0.73287	0.999868	0.15479	0.997738	6	-0.21569	-0.0042979	0.48498	8	0.91856	0.023053	0.43507	4	-0.58073	-0.010215	0.6785	5	0.29663	0.0061869	0.32751	7	-0.23018	-0.0049067	0.37035	9	0.3631	0.00889	0.35733	9	0.40582	0.01003	0.34216	0.11781	0.969339
GOBP_CELL_CELL_ADHESION_VIA_PLASMA_MEMBRANE_ADHESION_MOLECULES	0.033571	0.597097	0.45765	0.993918	0.065069	0.999807	0.37963	0.988142	0.53324	0.999868	0.1549	0.997738	235	0.11547	0.01429	0.063068	209	0.0068888	0.00087666	0.064772	218	0.1042	0.013419	0.06884	203	0.021786	0.0028702	0.071086	245	-0.0049129	-0.00061476	0.058901	236	0.061116	0.0076042	0.060172	234	0.099135	0.012398	0.060014	0.049295	0.879663
GOBP_REGULATION_OF_ANTIGEN_RECEPTOR_MEDIATED_SIGNALING_PATHWAY	0.19035	0.917433	0.9041	0.993918	0.21109	0.999807	0.92401	0.988142	0.58493	0.999868	0.15493	0.997738	49	0.11044	0.0062801	0.12598	43	-0.16114	-0.009363	0.12344	46	0.097768	0.0058224	0.1218	50	-0.1718	-0.011309	0.11992	53	-0.023662	-0.0013858	0.1103	55	0.11124	0.0067227	0.10954	55	0.037822	0.0023073	0.10878	0.36404	0.986708
GOBP_REGULATION_OF_RESPIRATORY_GASEOUS_EXCHANGE_BY_NERVOUS_SYSTEM_PROCESS	0.1663	0.892811	0.026789	0.891406	0.81697	0.999807	0.49791	0.988142	0.62753	0.999868	0.15501	0.997738	9	0.302	0.0073696	0.31169	8	0.57322	0.014386	0.29693	10	-0.30127	-0.008377	0.33329	8	0.0018617	4.9108e-05	0.35476	10	-0.080855	-0.0020598	0.24854	9	0.28395	0.006952	0.27968	8	0.4795	0.011174	0.29521	0.052173	0.891441
GOBP_ESTABLISHMENT_OR_MAINTENANCE_OF_MONOPOLAR_CELL_POLARITY	0.99734	1	0.18573	0.993918	0.34394	0.999807	0.26709	0.988142	0.40795	0.999868	0.15505	0.997738	19	-0.49678	-0.017608	0.17821	17	0.15109	0.0055258	0.16905	15	0.084476	0.0028763	0.21027	12	0.181	0.0058467	0.29116	19	0.048278	0.0016948	0.20737	19	0.18677	0.006642	0.184	19	0.14367	0.0051576	0.18392	0.21737	0.986708
GOBP_INTESTINAL_LIPID_ABSORPTION	0.89218	1	0.42658	0.993918	0.23439	0.999807	0.50434	0.988142	0.59434	0.999868	0.15544	0.997738	17	-0.21431	-0.0071857	0.17307	13	0.040677	0.0013011	0.21976	16	0.15389	0.0054113	0.21241	15	-0.0023852	-8.613e-05	0.21948	16	-0.046536	-0.0014993	0.19494	17	0.21003	0.0070654	0.20724	17	0.1255	0.0042618	0.20675	0.27193	0.986708
GOBP_POSITIVE_REGULATION_OF_CARDIAC_MUSCLE_CELL_PROLIFERATION	0.32463	0.996059	0.11062	0.993918	0.82322	0.999807	0.1426	0.988142	0.56643	0.999868	0.15548	0.997738	22	0.080142	0.0030563	0.17621	19	0.20333	0.0078607	0.16621	18	-0.20649	-0.0077008	0.22257	15	0.22959	0.0082902	0.21481	21	-0.031829	-0.0011746	0.19026	21	0.15498	0.0057938	0.15295	20	0.14871	0.0054771	0.15374	0.16671	0.986708
GOBP_POSITIVE_REGULATION_OF_DOPAMINE_RECEPTOR_SIGNALING_PATHWAY	0.71107	1	0.86294	0.993918	0.5542	0.999807	0.66015	0.988142	0.65681	0.999868	0.15555	0.997738	4	-0.21552	-0.0035067	0.38726	3	-0.58073	-0.0089269	0.53097	3	-0.11532	-0.0017568	0.84613	4	-0.20671	-0.0038563	0.50063	5	-0.17521	-0.0031568	0.43391	3	0.51474	0.0072775	0.50815	3	0.63424	0.0090523	0.52977	0.11563	0.969092
GOBP_MAINTENANCE_OF_SISTER_CHROMATID_COHESION	0.098229	0.776701	0.71566	0.993918	0.37118	0.999807	0.47002	0.988142	0.43882	0.999868	0.15563	0.997738	6	0.47519	0.0094689	0.36786	7	-0.1503	-0.0035286	0.26367	4	0.15559	0.0027367	0.47327	7	0.028315	0.00069869	0.37638	8	0.058027	0.0013223	0.37688	8	0.22817	0.005267	0.22532	8	0.21685	0.0050533	0.22276	0.16517	0.986708
GOCC_U2AF_COMPLEX	0.0032835	0.244068	0.53195	0.993918	0.02289	0.999807	0.45796	0.988142	0.0069905	0.419677	0.1557	0.997738	2	4.5564	0.052426	1.676	2	-0.12773	-0.0016032	1.5933	2	3.0988	0.038546	1.5512	3	0.040418	0.00065304	0.38282	3	1.2828	0.017904	0.52186	3	0.84559	0.011955	0.83528	3	0.91137	0.013008	0.80791	0.12966	0.986708
GOBP_REGULATION_OF_TRANS_SYNAPTIC_SIGNALING	0.086452	0.752534	0.21842	0.993918	0.26587	0.999807	0.48051	0.988142	0.30787	0.999868	0.1559	0.997738	408	0.055472	0.0089929	0.040698	357	0.033641	0.0055619	0.043263	364	0.030154	0.0049888	0.048218	334	0.0023206	0.00038988	0.04747	415	0.020413	0.0033058	0.040672	400	0.040758	0.0065653	0.040294	395	0.041697	0.0067373	0.04051	0.15168	0.986708
GOBP_CAP_DEPENDENT_TRANSLATIONAL_INITIATION	0.95458	1	0.032066	0.937817	0.79323	0.999807	0.73752	0.988142	0.23544	0.999868	0.15611	0.997738	6	-0.52756	-0.010512	0.31196	6	0.9337	0.020295	0.5043	4	-0.43636	-0.0076755	0.53364	5	-0.56147	-0.011711	0.88319	5	0.22626	0.0040764	0.31378	7	0.4072	0.008793	0.40292	7	0.46468	0.010129	0.357	0.096539	0.942283
GOBP_REGULATION_OF_GUANYLATE_CYCLASE_ACTIVITY	0.94331	1	0.57096	0.993918	0.79706	0.999807	0.60489	0.988142	0.2224	0.999868	0.15628	0.997738	5	-0.5556	-0.010107	0.35091	3	-0.079499	-0.0012221	0.4446	5	-0.26022	-0.0051173	0.31306	5	-0.092622	-0.0019318	0.34817	5	0.2495	0.0044953	0.32651	5	0.32217	0.00588	0.31901	5	0.28452	0.0052421	0.306	0.17625	0.986708
GOBP_ORGANIC_HYDROXY_COMPOUND_TRANSPORT	0.81937	1	0.81067	0.993918	0.10111	0.999807	0.91095	0.988142	0.89671	0.999868	0.15629	0.997738	228	-0.049541	-0.0060405	0.054261	188	-0.0529	-0.0063902	0.060085	186	0.080735	0.0096155	0.063305	182	-0.086118	-0.010753	0.063946	230	-0.069142	-0.008387	0.054739	215	0.055473	0.0065925	0.054931	210	0.044115	0.0052308	0.055996	0.21541	0.986708
GOBP_ASYMMETRIC_CELL_DIVISION	0.67773	1	0.26176	0.993918	0.65265	0.999807	0.63937	0.988142	0.089433	0.950451	0.1563	0.997738	15	-0.082943	-0.0026125	0.17978	15	0.14535	0.0049937	0.22784	16	-0.081203	-0.0028554	0.20688	13	-0.09068	-0.0030486	0.25415	15	0.3073	0.0095866	0.22859	16	0.19207	0.0062685	0.1902	16	0.20887	0.0068816	0.19247	0.13893	0.986708
GOBP_CALCIUM_IMPORT_INTO_THE_MITOCHONDRION	0.42424	1	0.51275	0.993918	0.87111	0.999807	0.54885	0.988142	0.73476	0.999868	0.1563	0.997738	12	0.041622	0.0011727	0.21784	10	-0.0063707	-0.00017874	0.19931	13	-0.24072	-0.0076309	0.21271	8	-0.045421	-0.0011982	0.37002	12	-0.16439	-0.0045874	0.26207	13	0.21551	0.0063407	0.21342	13	-0.12931	-0.0038407	0.1938	0.74769	0.986708
GOBP_AMINO_ACID_TRANSPORT	0.92197	1	0.82327	0.993918	0.32028	0.999807	0.98035	0.993239	0.99941	0.999868	0.15647	0.997738	123	-0.1059	-0.0095176	0.074655	116	-0.072213	-0.0068717	0.07782	107	0.040537	0.0036732	0.086815	111	-0.17787	-0.017399	0.08629	133	-0.22405	-0.020733	0.069087	131	0.072043	0.006702	0.071391	129	0.027887	0.0025988	0.073841	0.35284	0.986708
GOMF_NADP_BINDING	0.71679	1	0.41831	0.993918	0.85382	0.999807	0.15241	0.988142	0.25498	0.999868	0.15657	0.997738	43	-0.075046	-0.0039984	0.13089	37	0.029175	0.0015729	0.14148	37	-0.17245	-0.0092137	0.16377	35	0.15181	0.008366	0.14793	42	0.10059	0.0052463	0.15266	49	0.12321	0.0070295	0.12215	47	0.084004	0.0047385	0.12433	0.24963	0.986708
GOMF_PROLINE_SODIUM_SYMPORTER_ACTIVITY	0.68707	1	0.6046	0.993918	0.69869	0.999807	0.8508	0.988142	0.93885	0.999868	0.15658	0.997738	4	-0.19056	-0.0031006	0.39084	5	-0.11936	-0.0023685	0.44993	3	-0.20978	-0.0031958	0.40292	4	-0.33223	-0.0061981	0.31947	4	-0.7573	-0.012204	0.49006	5	0.29898	0.0054567	0.29641	5	0.19867	0.0036604	0.29246	0.24848	0.986708
GOBP_REGULATION_OF_LIPID_CATABOLIC_PROCESS	0.98218	1	0.74593	0.993918	0.68595	0.999807	0.90433	0.988142	0.97936	0.999868	0.15661	0.997738	51	-0.25247	-0.014646	0.12016	41	-0.084962	-0.004821	0.12839	40	-0.066996	-0.0037214	0.1383	36	-0.16946	-0.0094707	0.12968	53	-0.23626	-0.013837	0.11576	51	0.11865	0.0069055	0.11764	49	0.047093	0.0027122	0.11622	0.34267	0.986708
GOBP_PULMONARY_VALVE_DEVELOPMENT	0.69847	1	0.022614	0.847125	0.99673	0.999807	0.15409	0.988142	0.94639	0.999868	0.1568	0.997738	23	-0.083135	-0.0032416	0.15987	21	0.29828	0.012123	0.14893	18	-0.5589	-0.020843	0.20546	21	0.16749	0.0071542	0.16435	23	-0.28945	-0.011179	0.17968	20	0.14308	0.00522	0.14197	20	0.16913	0.006229	0.14415	0.12036	0.971389
GOCC_CARBOXY_TERMINAL_DOMAIN_PROTEIN_KINASE_COMPLEX	0.21661	0.932583	0.092227	0.993918	0.9441	0.999807	0.12634	0.988142	0.80446	0.999868	0.15721	0.997738	15	0.18705	0.0058914	0.23866	7	0.33812	0.0079381	0.25475	11	-0.40901	-0.011927	0.25719	13	0.31172	0.01048	0.27249	16	-0.21718	-0.0069972	0.25322	15	0.25139	0.0079443	0.24988	15	0.21512	0.0068628	0.21118	0.1542	0.986708
GOBP_REGULATION_OF_SYNAPTIC_VESICLE_CLUSTERING	0.080438	0.736423	0.0077901	0.629133	0.024919	0.999807	0.0067882	0.628863	0.12163	0.996066	0.15736	0.997738	6	0.50689	0.010101	0.36149	6	0.89689	0.019495	0.37076	6	0.91918	0.019801	0.46858	6	1.1157	0.02549	0.45191	6	0.40732	0.0080389	0.34906	6	0.29007	0.0057994	0.28851	6	0.28378	0.0057275	0.28019	0.15558	0.986708
GOBP_NEUROTRANSMITTER_REUPTAKE	0.89164	1	0.53926	0.993918	0.62032	0.999807	0.89483	0.988142	0.63712	0.999868	0.15746	0.997738	29	-0.17854	-0.0078156	0.14453	28	-0.015464	-0.0007255	0.15688	32	-0.049885	-0.0024792	0.16284	27	-0.20628	-0.0099881	0.16466	29	-0.057284	-0.0024837	0.16331	29	0.15731	0.0069088	0.15652	29	0.1935	0.0085791	0.15541	0.10656	0.959068
GOBP_CATECHOLAMINE_TRANSPORT	0.85786	1	0.84173	0.993918	0.50215	0.999807	0.95208	0.990202	0.79312	0.999868	0.15749	0.997738	56	-0.11061	-0.0067224	0.1033	49	-0.10997	-0.0068195	0.10979	48	-0.0006575	-3.9995e-05	0.1222	42	-0.20789	-0.012546	0.12482	55	-0.092514	-0.0055193	0.11319	53	0.10576	0.0062746	0.10525	53	0.092008	0.0055102	0.10787	0.19686	0.986708
GOCC_DNA_POLYMERASE_COMPLEX	0.46875	1	0.50267	0.993918	0.59388	0.999807	0.96085	0.990352	0.83431	0.999868	0.15768	0.997738	17	0.017072	0.00057242	0.21773	7	-0.001865	-4.3786e-05	0.27865	12	-0.062539	-0.0019048	0.26328	7	-0.53959	-0.013315	0.30643	17	-0.20298	-0.0067408	0.20896	13	0.20714	0.0060945	0.2063	12	0.1574	0.0044916	0.2061	0.22253	0.986708
GOBP_NEURON_PROJECTION_MAINTENANCE	0.03246	0.596008	0.49556	0.993918	0.44816	0.999807	0.93331	0.988332	0.76647	0.999868	0.15796	0.997738	9	0.58021	0.014159	0.31431	6	0.0025942	5.6388e-05	0.23329	7	0.042827	0.00099643	0.32867	5	-0.83622	-0.017441	0.55709	10	-0.23549	-0.0059993	0.3238	9	0.2733	0.0066913	0.2725	9	-0.063457	-0.0015684	0.34339	0.5733	0.986708
GOBP_PROSTAGLANDIN_SECRETION	0.89965	1	0.29522	0.993918	0.81892	0.999807	0.24206	0.988142	0.79841	0.999868	0.15824	0.997738	16	-0.24256	-0.0078903	0.18955	11	0.12871	0.0037874	0.23915	13	-0.22186	-0.007033	0.24346	12	0.16107	0.0052027	0.23019	15	-0.17972	-0.0056065	0.21498	16	0.19688	0.0064257	0.19653	16	0.074009	0.0024384	0.20139	0.35663	0.986708
GOBP_REGULATION_OF_PIGMENTATION	0.89995	1	0.91394	0.993918	0.84841	0.999807	0.18384	0.988142	0.56765	0.999868	0.15826	0.997738	13	-0.29555	-0.0086667	0.23065	16	-0.29129	-0.010335	0.21332	12	-0.22251	-0.006777	0.21609	13	0.23851	0.0080184	0.26475	16	-0.044103	-0.0014209	0.25883	14	0.22551	0.006885	0.22513	14	0.18483	0.0056967	0.22493	0.20563	0.986708
GOMF_RNA_EXONUCLEASE_ACTIVITY_PRODUCING_5_PHOSPHOMONOESTERS	0.43712	1	0.74946	0.993918	0.023643	0.999807	0.77316	0.988142	0.37546	0.999868	0.15832	0.997738	37	0.020377	0.0010073	0.12875	23	-0.14542	-0.0061846	0.21614	30	0.30229	0.014547	0.15236	21	-0.12886	-0.0055043	0.17197	32	0.036315	0.0016538	0.1144	35	0.12336	0.0059509	0.12319	34	0.18297	0.0087823	0.12879	0.07771	0.90827
GOBP_PHOTOPERIODISM	0.49069	1	0.79363	0.993918	0.35322	0.999807	0.72223	0.988142	0.39309	0.999868	0.15834	0.997738	23	0.0040021	0.00015605	0.17152	21	-0.14894	-0.0060533	0.18184	24	0.07147	0.003077	0.18975	20	-0.10861	-0.0045275	0.18423	24	0.045709	0.0018032	0.16849	20	0.17342	0.0063271	0.17318	20	0.1828	0.0067325	0.15117	0.11331	0.968748
GOMF_MITOGEN_ACTIVATED_PROTEIN_KINASE_P38_BINDING	0.2314	0.944749	0.58482	0.993918	0.36012	0.999807	0.82808	0.988142	0.50996	0.999868	0.15865	0.997738	6	0.30008	0.0059796	0.40867	6	-0.069956	-0.0015206	0.32652	6	0.14584	0.0031417	0.40721	6	-0.39266	-0.0089709	0.41478	7	-0.0094633	-0.00020173	0.37889	7	0.31909	0.0068905	0.31908	7	0.38399	0.0083706	0.31564	0.1119	0.967573
GOMF_INTERLEUKIN_17_RECEPTOR_ACTIVITY	0.42574	1	0.14857	0.993918	0.075837	0.999807	0.94254	0.989182	0.77394	0.999868	0.15872	0.997738	5	0.082661	0.0015037	0.44146	5	0.45111	0.0089515	0.43265	4	0.67359	0.011848	0.46981	6	-0.4284	-0.0097875	0.27172	5	-0.30774	-0.0055445	0.40927	7	0.42579	0.0091944	0.42588	7	0.29513	0.0064335	0.41437	0.23817	0.986708
GOBP_REGULATION_OF_MITOTIC_CYTOKINESIS	0.54664	1	0.42032	0.993918	0.47627	0.999807	0.41173	0.988142	0.22053	0.999868	0.15891	0.997738	13	-0.023595	-0.00069189	0.20134	12	0.050567	0.0015541	0.25148	12	0.017816	0.00054264	0.2994	9	0.073496	0.0020562	0.32942	14	0.17927	0.0054031	0.23269	13	0.21337	0.0062776	0.21358	13	0.18275	0.0054277	0.20869	0.19061	0.986708
GOBP_STEROL_METABOLIC_PROCESS	0.49155	1	0.22446	0.993918	0.2757	0.999807	0.34438	0.988142	0.76049	0.999868	0.159	0.997738	124	0.001606	0.00014492	0.075789	98	0.060686	0.0053118	0.080139	99	0.056269	0.0049059	0.094461	89	0.036805	0.0032268	0.091884	118	-0.050003	-0.0043605	0.070635	124	0.074139	0.0067118	0.074241	122	0.077104	0.0069893	0.074809	0.15136	0.986708
GOBP_RECEPTOR_CLUSTERING	0.37205	1	0.018461	0.814486	0.53934	0.999807	0.25885	0.988142	0.39799	0.999868	0.15947	0.997738	52	0.038268	0.0022415	0.11723	44	0.24247	0.014251	0.11619	46	-0.01351	-0.00080456	0.13679	46	0.077933	0.0049214	0.12047	51	0.02884	0.001657	0.11155	51	0.11513	0.0067004	0.11551	50	0.096862	0.0056349	0.11332	0.19634	0.986708
GOMF_GTPASE_INHIBITOR_ACTIVITY	0.60502	1	0.23431	0.993918	0.91478	0.999807	0.48252	0.988142	0.75798	0.999868	0.15955	0.997738	11	-0.072113	-0.0019453	0.27072	8	0.26169	0.0065677	0.36108	9	-0.38739	-0.010219	0.28258	10	0.011556	0.00034077	0.26367	10	-0.19874	-0.005063	0.28397	11	0.32096	0.0086869	0.32213	11	0.28089	0.0076746	0.32012	0.19013	0.986708
GOBP_DOUBLE_STRAND_BREAK_REPAIR_VIA_SYNTHESIS_DEPENDENT_STRAND_ANNEALING	0.64544	1	0.3275	0.993918	0.70551	0.999807	0.39087	0.988142	0.37777	0.999868	0.15959	0.997738	7	-0.083817	-0.0018039	0.22469	8	0.10595	0.002659	0.23711	5	-0.28362	-0.0055775	0.52491	6	0.086219	0.0019698	0.31119	8	0.080881	0.0018431	0.25976	7	0.48106	0.010388	0.48291	7	-0.15284	-0.0033317	0.38143	0.65568	0.986708
GOCC_DNA_DEPENDENT_PROTEIN_KINASE_COMPLEX	0.04244	0.630801	0.65596	0.993918	0.30061	0.999807	0.28126	0.988142	0.18528	0.999868	0.15967	0.997738	5	0.59594	0.010841	0.34584	4	-0.15806	-0.0028054	0.39369	4	0.24322	0.0042782	0.46535	4	0.33456	0.0062414	0.57769	5	0.29098	0.0052426	0.32495	4	0.55857	0.0091186	0.5609	4	0.24932	0.0041088	0.5393	0.32194	0.986708
GOBP_CELL_CELL_JUNCTION_ORGANIZATION	0.46621	1	0.77864	0.993918	0.19317	0.999807	0.69982	0.988142	0.48188	0.999868	0.15972	0.997738	181	0.0052775	0.00057423	0.062226	148	-0.051279	-0.0055048	0.0668	166	0.05961	0.0067122	0.068808	139	-0.036973	-0.0040421	0.070571	171	0.0028291	0.00029647	0.062265	178	0.063445	0.006869	0.063723	176	0.091515	0.0099455	0.062597	0.071889	0.90827
GOCC_INSULIN_LIKE_GROWTH_FACTOR_BINDING_PROTEIN_COMPLEX	0.034239	0.598355	0.048114	0.971792	NA	NA	0.16552	0.988142	0.33092	0.999868	0.15976	0.997738	5	0.83798	0.015244	0.45992	5	0.76048	0.015091	0.45713	NA	NA	NA	NA	4	0.42657	0.0079579	0.43882	5	0.17566	0.0031648	0.40161	5	0.46292	0.0084489	0.46502	5	0.46126	0.0084986	0.46112	0.15859	0.986708
GOMF_SUMO_POLYMER_BINDING	0.20803	0.92629	0.92877	0.993918	0.35251	0.999807	0.34568	0.988142	0.14927	0.999868	0.15992	0.997738	5	0.30102	0.0054759	0.37013	4	-0.44566	-0.0079101	0.30383	4	0.13025	0.0022911	0.34406	5	0.1179	0.002459	0.29695	5	0.47343	0.0085298	0.45538	5	0.33475	0.0061097	0.33649	5	-0.11641	-0.0021447	0.27208	0.66561	0.986708
GOCC_NUCLEAR_PROTEIN_CONTAINING_COMPLEX	3.9071e-05	0.0221576	6.7266e-07	0.0068201	0.33566	0.999807	0.055681	0.988142	0.0021063	0.247091	0.15999	0.997738	951	0.11178	0.02715	0.028287	780	0.14726	0.035364	0.030449	838	0.014178	0.0034913	0.033412	705	0.05494	0.013185	0.034504	969	0.07975	0.019366	0.027861	947	0.028493	0.0069285	0.028648	931	0.03443	0.0083795	0.028582	0.11419	0.968748
GOBP_REGULATION_OF_PROTEIN_CATABOLIC_PROCESS	0.45975	1	0.19312	0.993918	0.041433	0.999807	0.72587	0.988142	0.76214	0.999868	0.16007	0.997738	265	0.0052699	0.00069187	0.052143	226	0.048241	0.0063796	0.055673	228	0.11021	0.014509	0.063543	202	-0.037202	-0.0048893	0.061962	276	-0.03601	-0.0047777	0.050489	266	0.05248	0.0069252	0.052786	262	0.06382	0.0084371	0.05214	0.11049	0.967471
GOCC_EXON_EXON_JUNCTION_COMPLEX	0.011255	0.414882	0.045891	0.971637	0.34117	0.999807	0.51876	0.988142	0.40042	0.999868	0.16012	0.997738	15	0.50463	0.015894	0.22114	11	0.50239	0.014783	0.29793	14	0.11343	0.0037314	0.27715	10	-0.014656	-0.00043221	0.3116	16	0.04621	0.0014888	0.18318	11	0.27634	0.0074792	0.27801	11	0.44773	0.012233	0.28435	0.057691	0.891449
GOBP_DITERPENOID_METABOLIC_PROCESS	0.33683	0.997096	0.1466	0.993918	0.36782	0.999807	0.5	0.988142	0.87086	0.999868	0.16022	0.997738	69	0.046979	0.0031679	0.11155	54	0.13012	0.008469	0.12378	52	0.043834	0.0027748	0.12983	58	1.4131e-06	1.0015e-07	0.11952	71	-0.12662	-0.0085779	0.112	66	0.1119	0.0074052	0.11262	66	0.11113	0.0074239	0.1111	0.1586	0.986708
GOBP_NEGATIVE_REGULATION_OF_METALLOPEPTIDASE_ACTIVITY	0.97683	1	0.070238	0.993918	0.89009	0.999807	0.25355	0.988142	0.43578	0.999868	0.16039	0.997738	3	-0.91736	-0.012927	0.46041	3	1.0213	0.015699	0.69278	3	-0.67785	-0.010326	0.55241	3	0.29744	0.0048058	0.44837	4	0.05411	0.000872	0.33467	4	0.36357	0.0059354	0.36617	4	0.43287	0.0071338	0.35377	0.11056	0.967471
GOBP_ICOSANOID_BIOSYNTHETIC_PROCESS	0.31634	0.992378	0.67239	0.993918	0.3724	0.999807	0.83197	0.988142	0.37306	0.999868	0.1606	0.997738	42	0.055915	0.0029443	0.11699	40	-0.058915	-0.0033021	0.13194	39	0.041699	0.0022872	0.12811	36	-0.13444	-0.0075137	0.13974	43	0.035107	0.0018526	0.10844	44	0.12468	0.0067416	0.12568	43	0.026294	0.0014189	0.12091	0.41392	0.986708
GOBP_MODIFICATION_OF_POSTSYNAPTIC_STRUCTURE	0.11964	0.824635	0.40238	0.993918	0.089111	0.999807	0.80409	0.988142	0.82174	0.999868	0.16061	0.997738	19	0.18851	0.0066815	0.16018	18	0.054457	0.0020493	0.22029	15	0.25287	0.0086099	0.18782	18	-0.18467	-0.0073037	0.21564	19	-0.16076	-0.0056435	0.17434	16	0.19332	0.0063093	0.19488	16	0.019622	0.00064649	0.181	0.45684	0.986708
GOCC_DENSE_BODY	0.20304	0.924205	0.088344	0.993918	0.86087	0.999807	0.44287	0.988142	0.66372	0.999868	0.16063	0.997738	5	0.29927	0.005444	0.3602	4	0.57684	0.010238	0.42693	4	-0.38721	-0.006811	0.35711	4	0.049386	0.00092133	0.34366	5	-0.1199	-0.0021602	0.28369	5	0.4537	0.0082807	0.4574	5	0.6994	0.012886	0.45268	0.061184	0.899882
GOBP_IMMUNOLOGICAL_MEMORY_PROCESS	0.27338	0.971587	0.47617	0.993918	0.89352	0.999807	0.035752	0.988142	0.27328	0.999868	0.16079	0.997738	17	0.11594	0.0038872	0.19238	12	0.015649	0.00048093	0.26182	14	-0.33598	-0.011052	0.26974	9	0.61052	0.017081	0.33871	15	0.10601	0.0033071	0.17582	16	0.19117	0.0062391	0.19285	16	0.16646	0.0054843	0.19539	0.19714	0.986708
GOBP_FEEDING_BEHAVIOR	0.083224	0.744212	0.64865	0.993918	0.33591	0.999807	0.52859	0.988142	0.48053	0.999868	0.16083	0.997738	97	0.11295	0.0090221	0.081622	81	-0.032666	-0.0026011	0.085579	72	0.044645	0.003323	0.10538	75	-0.0069141	-0.0005568	0.096393	95	0.0042559	0.00033326	0.087158	88	0.084069	0.0064192	0.084825	85	0.15488	0.011734	0.088586	0.040216	0.858481
GOBP_GONADOTROPIN_SECRETION	0.70672	1	0.37338	0.993918	0.74949	0.999807	0.45624	0.988142	0.87021	0.999868	0.16094	0.997738	14	-0.13044	-0.0039692	0.23984	13	0.06242	0.0019966	0.19329	12	-0.19775	-0.006023	0.29388	10	0.025968	0.00076578	0.23625	14	-0.29008	-0.0087428	0.25729	14	0.21613	0.0065988	0.21817	14	0.18974	0.005848	0.22216	0.19655	0.986708
GOBP_NEURON_PROJECTION_ORGANIZATION	0.0051142	0.296624	0.098939	0.993918	0.53283	0.999807	0.52912	0.988142	0.097391	0.968676	0.16096	0.997738	77	0.2332	0.016608	0.090794	69	0.1267	0.0093158	0.098387	72	-0.0085918	-0.00063949	0.10429	67	-0.0078216	-0.00059556	0.10705	83	0.10875	0.007963	0.083873	75	0.0911	0.0064246	0.091966	74	0.065678	0.0046444	0.094162	0.24275	0.986708
GOBP_NEGATIVE_REGULATION_OF_ENDOPLASMIC_RETICULUM_UNFOLDED_PROTEIN_RESPONSE	0.44802	1	0.46454	0.993918	0.30298	0.999807	0.00231	0.514845	0.028789	0.701242	0.16098	0.997738	10	0.032929	0.00084698	0.25201	7	0.0326	0.00076536	0.36627	10	0.11701	0.0032535	0.22681	5	1.1055	0.023057	0.39018	11	0.41997	0.011221	0.22114	8	0.24951	0.0057598	0.25191	8	0.25397	0.0059183	0.24956	0.15443	0.986708
GOCC_POSTSYNAPTIC_CYTOSOL	0.9844	1	0.26778	0.993918	0.10429	0.999807	0.88477	0.988142	0.56278	0.999868	0.16132	0.997738	11	-0.44861	-0.012102	0.20818	9	0.18232	0.0048531	0.29427	9	0.45977	0.012129	0.3656	10	-0.36252	-0.01069	0.30228	12	-0.038365	-0.0010706	0.2428	11	0.2499	0.0067636	0.25265	10	0.20524	0.0053469	0.28655	0.23692	0.986708
GOBP_RESPONSE_TO_INSULIN	0.88813	1	0.76374	0.993918	0.26164	0.999807	0.6037	0.988142	0.94492	0.999868	0.16153	0.997738	229	-0.067324	-0.0082264	0.055332	187	-0.041936	-0.0050524	0.058372	195	0.042038	0.0051246	0.065857	179	-0.016476	-0.0020404	0.062657	234	-0.079963	-0.0097823	0.050051	222	0.052832	0.0063785	0.053462	218	0.03472	0.0041933	0.052437	0.25395	0.986708
GOMF_GLUTATHIONE_PEROXIDASE_ACTIVITY	0.83817	1	0.36937	0.993918	0.54263	0.999807	0.8508	0.988142	0.68776	0.999868	0.16154	0.997738	16	-0.19147	-0.0062282	0.19399	15	0.064718	0.0022235	0.19404	13	-0.027283	-0.00086488	0.2548	13	-0.25913	-0.0087118	0.24918	17	-0.088745	-0.0029471	0.18129	17	0.20882	0.0070247	0.21131	17	0.21421	0.0072745	0.21664	0.16139	0.986708
GOBP_LIPID_MODIFICATION	0.95555	1	0.53235	0.993918	0.70926	0.999807	0.82309	0.988142	0.90204	0.999868	0.16157	0.997738	146	-0.11573	-0.011323	0.06802	118	-0.0060633	-0.00058188	0.074692	115	-0.046039	-0.0043235	0.08352	109	-0.074502	-0.0072222	0.080347	153	-0.087455	-0.0086742	0.067619	142	0.065026	0.0062958	0.065811	139	0.062706	0.0060638	0.066624	0.17331	0.986708
GOBP_HIGH_DENSITY_LIPOPROTEIN_PARTICLE_REMODELING	0.49786	1	0.71959	0.993918	0.088214	0.999807	0.98402	0.9948	0.58798	0.999868	0.16185	0.997738	16	0.0011957	3.8895e-05	0.22295	12	-0.11835	-0.0036371	0.20347	12	0.33463	0.010192	0.24752	15	-0.47007	-0.016974	0.21911	15	-0.047443	-0.00148	0.21337	14	0.25002	0.0076333	0.25333	14	0.023695	0.00073029	0.23903	0.46052	0.986708
GOBP_REGULATION_OF_GLUCAGON_SECRETION	0.8535	1	0.0048318	0.5567	0.37207	0.999807	0.01151	0.740086	0.45037	0.999868	0.1621	0.997738	8	-0.32062	-0.0073768	0.30489	6	1.0437	0.022687	0.40326	5	0.15588	0.0030655	0.47759	5	0.9113	0.019007	0.40083	7	0.050174	0.0010695	0.40223	7	0.31467	0.0067949	0.31917	7	0.35267	0.0076879	0.31514	0.13156	0.986708
GOBP_POSITIVE_REGULATION_OF_CYCLASE_ACTIVITY	0.68009	1	0.91141	0.993918	0.54662	0.999807	0.60317	0.988142	0.21317	0.999868	0.1622	0.997738	32	-0.06389	-0.0029376	0.13653	26	-0.23309	-0.010539	0.17272	29	-0.018548	-0.00087762	0.15834	27	-0.046969	-0.0022743	0.17956	32	0.11344	0.0051662	0.14261	33	0.13498	0.0063231	0.13697	33	0.16775	0.0079327	0.14039	0.11608	0.969092
GOBP_L_AMINO_ACID_TRANSPORT	0.60768	1	0.64965	0.993918	0.21642	0.999807	0.97127	0.991002	0.99733	0.999868	0.1622	0.997738	71	-0.025878	-0.00177	0.094695	69	-0.038158	-0.0028057	0.099268	62	0.086855	0.0060013	0.11073	67	-0.2106	-0.016036	0.11084	79	-0.24568	-0.017552	0.088156	79	0.088665	0.0064165	0.08997	79	0.0084622	0.00061818	0.091159	0.46302	0.986708
GOBP_MACROPHAGE_COLONY_STIMULATING_FACTOR_SIGNALING_PATHWAY	0.81606	1	0.40676	0.993918	0.75654	0.999807	0.23923	0.988142	0.37448	0.999868	0.16222	0.997738	4	-0.34918	-0.0056815	0.38776	6	0.097106	0.0021107	0.41167	5	-0.23907	-0.0047013	0.34387	7	0.29083	0.0071766	0.4103	7	0.094301	0.0020102	0.29467	6	0.28697	0.0057372	0.29122	6	-0.26504	-0.0053492	0.37828	0.75823	0.986708
GOBP_ARACHIDONIC_ACID_SECRETION	0.45145	1	0.64549	0.993918	0.55432	0.999807	0.65355	0.988142	0.69935	0.999868	0.16225	0.997738	30	0.017318	0.00077103	0.14196	23	-0.067544	-0.0028726	0.18099	25	-0.024834	-0.0010912	0.18183	26	-0.061784	-0.0029358	0.15643	29	-0.080774	-0.0035021	0.15458	28	0.14857	0.0064118	0.15078	27	0.025268	0.001081	0.15158	0.4338	0.986708
GOBP_PEROXISOME_PROLIFERATOR_ACTIVATED_RECEPTOR_SIGNALING_PATHWAY	0.01378	0.434155	0.71673	0.993918	0.30419	0.999807	0.071183	0.988142	0.12397	0.999559	0.16227	0.997738	20	0.43092	0.01567	0.19554	19	-0.10461	-0.0040444	0.18251	16	0.12038	0.004233	0.23493	17	0.28692	0.011029	0.19556	20	0.19732	0.0071068	0.17078	19	0.19075	0.0067833	0.19361	19	0.057346	0.0020587	0.18665	0.37933	0.986708
GOCC_CUL4_RING_E3_UBIQUITIN_LIGASE_COMPLEX	0.18543	0.914335	0.052501	0.991022	0.31627	0.999807	0.35613	0.988142	0.15899	0.999868	0.16233	0.997738	27	0.12605	0.0053243	0.14085	22	0.24093	0.010022	0.14861	24	0.081755	0.0035198	0.17098	22	0.0651	0.002846	0.1765	27	0.15251	0.0063808	0.15272	25	0.14309	0.0058357	0.14527	25	0.2415	0.0099429	0.14376	0.046501	0.872753
GOBP_REGULATION_OF_MONOATOMIC_ION_TRANSMEMBRANE_TRANSPORT	0.7537	1	0.45409	0.993918	0.96548	0.999807	0.50473	0.988142	0.99222	0.999868	0.16265	0.997738	269	-0.03481	-0.0046038	0.050729	231	0.0061419	0.000821	0.053256	230	-0.11149	-0.014741	0.061314	216	-0.00066991	-9.0987e-05	0.056493	273	-0.12083	-0.015945	0.049935	272	0.049006	0.006538	0.049819	269	0.016406	0.0021971	0.048807	0.36839	0.986708
GOBP_PHENOL_CONTAINING_COMPOUND_BIOSYNTHETIC_PROCESS	0.74134	1	0.45637	0.993918	0.85362	0.999807	0.89386	0.988142	0.97571	0.999868	0.16285	0.997738	33	-0.098914	-0.0046183	0.15276	35	0.014642	0.00076779	0.13361	32	-0.16176	-0.0080391	0.15374	29	-0.18513	-0.0092896	0.14841	36	-0.28618	-0.013821	0.14509	41	0.13084	0.0068298	0.13312	41	0.11708	0.0061697	0.134	0.19113	0.986708
GOBP_CELLULAR_RESPONSE_TO_DEXAMETHASONE_STIMULUS	0.91187	1	0.53828	0.993918	0.9096	0.999807	0.87247	0.988142	0.94328	0.999868	0.16312	0.997738	24	-0.24647	-0.0098166	0.18224	18	-0.016679	-0.00062763	0.17353	21	-0.22943	-0.0092409	0.17143	21	-0.25456	-0.010873	0.22364	24	-0.2663	-0.010505	0.16822	25	0.15417	0.0062877	0.15704	25	0.15448	0.0063602	0.14747	0.14742	0.986708
GOMF_HISTONE_H4K12_ACETYLTRANSFERASE_ACTIVITY	0.79314	1	0.13033	0.993918	0.16563	0.999807	0.092059	0.988142	0.13883	0.999868	0.1632	0.997738	11	-0.19949	-0.0053816	0.24406	8	0.33474	0.008401	0.29756	8	0.265	0.0065911	0.27274	8	0.29604	0.0078091	0.22287	12	0.19538	0.0054522	0.17996	9	0.23679	0.0057975	0.24128	9	0.36835	0.009104	0.24418	0.065731	0.900363
GOBP_REGULATION_OF_BROWN_FAT_CELL_DIFFERENTIATION	0.096813	0.775712	0.57365	0.993918	0.095895	0.999807	0.58381	0.988142	0.69818	0.999868	0.16343	0.997738	21	0.23756	0.0088516	0.18274	17	-0.036125	-0.0013212	0.19457	19	0.25315	0.0096992	0.19392	16	-0.044018	-0.0016415	0.20797	21	-0.087513	-0.0032296	0.16855	21	0.18611	0.0069576	0.18981	21	0.25022	0.009443	0.18908	0.092866	0.930417
GOBP_EPITHELIAL_CELL_DEVELOPMENT	0.73295	1	0.91028	0.993918	0.3445	0.999807	0.44196	0.988142	0.81493	0.999868	0.16344	0.997738	188	-0.038823	-0.0043041	0.062437	151	-0.087171	-0.0094511	0.064927	163	0.028852	0.0032197	0.07209	134	0.010192	0.0010943	0.069814	175	-0.056352	-0.0059733	0.062876	176	0.059796	0.006438	0.060988	175	-0.013947	-0.0015115	0.060356	0.59137	0.986708
GOCC_NUCLEOLAR_RIBONUCLEASE_P_COMPLEX	0.050434	0.65927	0.63518	0.993918	0.30793	0.999807	0.48399	0.988142	0.10383	0.973438	0.16345	0.997738	6	0.41874	0.0083439	0.2552	3	-0.19682	-0.0030255	0.56946	5	0.14121	0.0027769	0.28143	3	0.026707	0.00043151	0.66521	5	0.44915	0.0080923	0.35644	5	0.40613	0.0074125	0.41424	5	0.41008	0.0075557	0.40992	0.15857	0.986708
GOBP_CARDIAC_ATRIUM_DEVELOPMENT	0.85344	1	0.048443	0.973324	0.76454	0.999807	0.58441	0.988142	0.65624	0.999868	0.16364	0.997738	32	-0.13412	-0.0061665	0.12757	29	0.2418	0.011544	0.14563	28	-0.10283	-0.0047812	0.14262	30	-0.03087	-0.0015754	0.1448	31	-0.055236	-0.0024759	0.13732	28	0.13465	0.005811	0.13745	27	0.15675	0.0067064	0.13744	0.12705	0.981663
GOBP_NEGATIVE_REGULATION_OF_MONOCYTE_CHEMOTAXIS	0.63521	1	0.39085	0.993918	0.75098	0.999807	0.29552	0.988142	0.058214	0.856368	0.16367	0.997738	4	-0.23944	-0.0038959	0.69261	4	0.11669	0.0020711	0.42109	4	-0.38894	-0.0068415	0.574	2	0.34569	0.0045607	0.64334	3	0.6467	0.0090258	0.41189	4	0.39577	0.0064609	0.40404	4	0.51039	0.0084113	0.42268	0.11363	0.968748
GOBP_ERK5_CASCADE	0.67463	1	0.79677	0.993918	NA	NA	0.7365	0.988142	0.74101	0.999868	0.1637	0.997738	3	-0.26884	-0.0037884	0.5938	2	-0.40616	-0.005098	0.48924	NA	NA	NA	NA	3	-0.37285	-0.0060241	0.58936	3	-0.24065	-0.0033587	0.37225	3	0.44079	0.006232	0.45005	3	0.32382	0.0046217	0.34366	0.17304	0.986708
GOMF_N_ACYLTRANSFERASE_ACTIVITY	0.63121	1	0.64583	0.993918	0.41594	0.999807	0.63835	0.988142	0.026604	0.678801	0.16374	0.997738	64	-0.033623	-0.002184	0.10035	51	-0.046703	-0.0029544	0.12484	56	0.024316	0.0015972	0.11454	47	-0.039024	-0.0024909	0.11022	68	0.17284	0.011461	0.089396	68	0.10696	0.0071839	0.10922	68	0.1696	0.011499	0.10424	0.051877	0.890046
GOBP_SIRNA_MEDIATED_RETROTRANSPOSON_SILENCING_BY_HETEROCHROMATIN_FORMATION	0.52226	1	0.36026	0.993918	0.60867	0.999807	0.16752	0.988142	0.54873	0.999868	0.16376	0.997738	9	-0.015903	-0.00038806	0.28484	9	0.11391	0.0030322	0.31838	6	-0.11717	-0.002524	0.42474	9	0.287	0.0080294	0.29769	10	-0.031481	-0.00080199	0.25706	8	0.3116	0.0071929	0.31823	8	0.33342	0.0077697	0.32564	0.15295	0.986708
GOBP_POSITIVE_REGULATION_OF_NATURAL_KILLER_CELL_DIFFERENTIATION	0.75547	1	0.65782	0.993918	0.73196	0.999807	0.79342	0.988142	0.78612	0.999868	0.16385	0.997738	7	-0.22878	-0.0049239	0.3307	7	-0.13046	-0.0030628	0.32091	6	-0.30065	-0.0064765	0.4859	5	-0.28028	-0.0058458	0.34247	5	-0.28767	-0.0051829	0.36272	7	0.28065	0.0060604	0.28673	7	0.39309	0.0085689	0.22713	0.041768	0.859538
GOBP_MITOCHONDRIAL_PROTEIN_CATABOLIC_PROCESS	0.71315	1	0.13232	0.993918	0.00015541	0.157943	1.9323e-05	0.0487664	0.50495	0.999868	0.16413	0.997738	7	-0.20643	-0.0044429	0.36692	3	0.41073	0.0063136	0.36819	5	1.5445	0.030373	0.42813	4	1.8248	0.034042	0.44315	6	-0.0043322	-8.55e-05	0.34922	6	0.29883	0.0059743	0.30565	6	0.27122	0.0054738	0.30139	0.1841	0.986708
GOMF_PALMITOYLTRANSFERASE_ACTIVITY	0.68918	1	0.45075	0.993918	0.47802	0.999807	0.21078	0.988142	0.55377	0.999868	0.16454	0.997738	28	-0.086149	-0.0037056	0.17455	28	0.01807	0.00084775	0.146	24	0.0097219	0.00041856	0.17638	28	0.1289	0.0063558	0.16037	33	-0.021644	-0.0010009	0.16009	29	0.15702	0.0068961	0.16087	26	0.054529	0.0022894	0.17073	0.37472	0.986708
GOMF_MOLECULAR_CARRIER_ACTIVITY	0.11671	0.817831	0.015868	0.79807	0.71358	0.999807	0.73662	0.988142	0.25342	0.999868	0.16455	0.997738	74	0.1161	0.008106	0.097424	61	0.22785	0.015758	0.10607	71	-0.069834	-0.0051618	0.12384	59	-0.071096	-0.0050817	0.11232	79	0.060555	0.0043263	0.091228	79	0.10402	0.0075277	0.10658	79	0.11683	0.0085347	0.10638	0.13606	0.986708
GOBP_NUCLEOTIDE_EXCISION_REPAIR	0.034375	0.598355	0.0046343	0.55465	0.40087	0.999807	0.97495	0.991567	0.19573	0.999868	0.16456	0.997738	69	0.1831	0.012347	0.10059	53	0.30706	0.0198	0.11798	60	0.027426	0.0018644	0.10923	50	-0.26333	-0.017334	0.1344	73	0.076627	0.0052635	0.089413	66	0.1073	0.0071005	0.10994	64	0.10079	0.0066306	0.1081	0.17558	0.986708
GOBP_GLUCOSE_METABOLIC_PROCESS	0.96526	1	0.77041	0.993918	0.31816	0.999807	0.85458	0.988142	0.44365	0.999868	0.16468	0.997738	150	-0.13458	-0.013344	0.074132	126	-0.057017	-0.0056525	0.077028	125	0.036416	0.003564	0.077011	117	-0.088543	-0.0088896	0.083821	152	0.0094348	0.00093276	0.066566	145	0.066594	0.0065147	0.06827	144	0.023871	0.0023491	0.068997	0.36469	0.986708
GOBP_DORSAL_ROOT_GANGLION_DEVELOPMENT	0.0021651	0.189127	0.27854	0.993918	0.05983	0.999807	0.37677	0.988142	0.72391	0.999868	0.16471	0.997738	7	0.97176	0.020915	0.34053	5	0.17198	0.0034127	0.29288	7	0.50658	0.011786	0.32549	6	0.12103	0.002765	0.38546	7	-0.20177	-0.004301	0.33938	7	0.30899	0.0066723	0.31681	7	0.4176	0.0091032	0.31852	0.094935	0.935675
GOBP_P38MAPK_CASCADE	0.60756	1	0.30411	0.993918	0.46075	0.999807	0.72978	0.988142	0.95331	0.999868	0.16483	0.997738	41	-0.036218	-0.0018844	0.13268	43	0.06734	0.0039128	0.13136	41	0.013504	0.00075942	0.13705	36	-0.088678	-0.0049562	0.14486	47	-0.21581	-0.011905	0.12862	43	0.12788	0.0068361	0.13118	43	0.20533	0.01108	0.12869	0.055316	0.891449
GOMF_PROTEIN_SERINE_THREONINE_KINASE_ACTIVITY	0.68657	1	0.47207	0.993918	0.054847	0.999807	0.57617	0.988142	0.56493	0.999868	0.16504	0.997738	351	-0.021005	-0.0031645	0.043206	293	0.0032143	0.00048269	0.045877	305	0.081671	0.012397	0.051053	272	-0.0098989	-0.001505	0.05153	364	-0.006772	-0.0010288	0.041421	355	0.041393	0.0062911	0.042499	352	0.021794	0.0033291	0.041583	0.30011	0.986708
GOBP_MULTICELLULAR_ORGANISM_GROWTH	0.21512	0.93088	0.11584	0.993918	0.1046	0.999807	0.18602	0.988142	0.21157	0.999868	0.1651	0.997738	122	0.058774	0.0052607	0.07451	109	0.088404	0.008157	0.073909	104	0.10803	0.0096516	0.08602	93	0.08318	0.0074534	0.093177	130	0.058236	0.0053283	0.072703	119	0.078229	0.0069389	0.080339	118	0.065754	0.0058628	0.078382	0.20077	0.986708
GOBP_REGULATION_OF_MUSCLE_TISSUE_DEVELOPMENT	0.0084392	0.377674	0.70119	0.993918	0.3729	0.999807	0.61068	0.988142	0.018458	0.601699	0.16516	0.997738	37	0.36151	0.01787	0.15128	26	-0.084562	-0.0038232	0.1602	35	0.054934	0.0028549	0.16945	28	-0.050886	-0.002509	0.18102	36	0.28376	0.013704	0.13597	33	0.15737	0.0073721	0.16165	33	0.15747	0.0074464	0.15204	0.15019	0.986708
GOBP_BEHAVIOR	0.13658	0.855652	0.50553	0.993918	0.51739	0.999807	0.45146	0.988142	0.48183	0.999868	0.16524	0.997738	544	0.040007	0.0074544	0.036507	472	-0.00053766	-0.00010173	0.038798	481	-0.001819	-0.00034434	0.041712	445	0.0051968	0.0010028	0.042604	564	0.0015907	0.00029882	0.034906	542	0.034603	0.0064567	0.035556	530	0.062507	0.011644	0.035913	0.0409	0.858481
GOBP_NEGATIVE_REGULATION_OF_ENDOCYTOSIS	0.21481	0.93088	0.80359	0.993918	0.085726	0.999807	0.40421	0.988142	0.20042	0.999868	0.16539	0.997738	56	0.08727	0.0053038	0.11049	50	-0.097051	-0.0060792	0.11357	48	0.16338	0.0099386	0.11946	45	0.032426	0.0020254	0.13372	60	0.097124	0.0060509	0.1156	53	0.10669	0.0063298	0.1097	52	0.064654	0.0038354	0.10558	0.27014	0.986708
GOBP_VIRAL_GENOME_REPLICATION	0.31299	0.989364	0.21394	0.993918	0.42622	0.999807	0.8722	0.988142	0.033775	0.727274	0.16548	0.997738	103	0.03877	0.0031905	0.079544	81	0.076572	0.0060973	0.096579	77	0.017875	0.0013756	0.096101	80	-0.10934	-0.0090921	0.096171	101	0.14622	0.011803	0.079982	96	0.073997	0.0058998	0.076112	94	0.052207	0.004158	0.074827	0.24269	0.986708
GOBP_FAS_SIGNALING_PATHWAY	0.68336	1	0.63385	0.993918	0.6688	0.999807	0.59318	0.988142	0.78669	0.999868	0.16585	0.997738	5	-0.2488	-0.0045259	0.52144	4	-0.15482	-0.002748	0.45258	4	-0.16198	-0.0028493	0.37099	4	-0.097241	-0.0018141	0.41247	5	-0.35837	-0.0064568	0.45077	6	0.32083	0.0064143	0.3305	5	-0.044221	-0.00081475	0.31585	0.55567	0.986708
GOMF_UBIQUINONE_BINDING	0.53607	1	0.42594	0.993918	0.33761	0.999807	0.39043	0.988142	0.74692	0.999868	0.1659	0.997738	3	-0.036248	-0.00051079	0.40038	3	0.20884	0.0032103	1.1184	4	0.24188	0.0042546	0.57728	2	0.41162	0.0054304	1.4795	3	-0.6421	-0.0089616	0.96578	4	0.82283	0.013433	0.84781	4	-0.48173	-0.0079389	1.0992	0.6694	0.986708
GOBP_UTP_BIOSYNTHETIC_PROCESS	0.94229	1	0.054111	0.993918	0.30116	0.999807	0.43061	0.988142	0.024236	0.661219	0.16601	0.997738	8	-0.47558	-0.010942	0.30207	8	0.42376	0.010635	0.2638	6	0.14643	0.0031544	0.28102	8	0.046647	0.0012305	0.26683	9	0.547	0.01322	0.27718	8	0.28557	0.006592	0.29437	8	0.26099	0.0060818	0.28924	0.18345	0.986708
GOBP_REGULATION_OF_ORGANIC_ACID_TRANSPORT	0.79767	1	0.6587	0.993918	0.24609	0.999807	0.80208	0.988142	0.99928	0.999868	0.16601	0.997738	62	-0.080775	-0.0051644	0.096927	49	-0.048494	-0.0030072	0.11859	50	0.089611	0.005563	0.13046	47	-0.096921	-0.0061864	0.11414	62	-0.29887	-0.018926	0.093759	61	0.10354	0.0065885	0.10674	60	0.051382	0.0032733	0.10993	0.3201	0.986708
GOBP_OUTFLOW_TRACT_MORPHOGENESIS	0.36731	1	0.57725	0.993918	0.83617	0.999807	0.60737	0.988142	0.57434	0.999868	0.16602	0.997738	74	0.032746	0.0022864	0.096595	64	-0.018169	-0.0012869	0.093236	70	-0.10172	-0.007466	0.10392	53	-0.031479	-0.0021331	0.11553	65	-0.019116	-0.0012394	0.10199	71	0.090745	0.0062274	0.093546	70	0.058898	0.0040513	0.092532	0.26223	0.986708
GOBP_CELLULAR_RESPONSE_TO_ANTIBIOTIC	0.12161	0.825631	0.94332	0.994304	0.013074	0.915845	0.061379	0.988142	0.72342	0.999868	0.16615	0.997738	9	0.35631	0.0086947	0.3053	8	-0.40031	-0.010047	0.25282	8	0.74928	0.018636	0.33685	9	0.53306	0.014914	0.34537	10	-0.15323	-0.0039037	0.25837	8	0.33614	0.0077595	0.34671	8	0.22765	0.005305	0.34078	0.25206	0.986708
GOBP_REGULATION_OF_CELL_POPULATION_PROLIFERATION	0.062021	0.694401	0.64766	0.993918	0.34019	0.999807	0.2403	0.988142	0.016217	0.572812	0.16625	0.997738	1308	0.037092	0.010432	0.024114	1102	-0.0097261	-0.0027386	0.025661	1145	0.011523	0.0032743	0.027972	994	0.019971	0.0056143	0.028313	1331	0.049711	0.01397	0.023237	1293	0.023151	0.0064965	0.023888	1273	0.028197	0.0079246	0.023688	0.11696	0.969092
GOBP_REGULATION_OF_TRANSLATIONAL_INITIATION_IN_RESPONSE_TO_STRESS	0.74537	1	0.27376	0.993918	0.27573	0.999807	0.13387	0.988142	0.69604	0.999868	0.16627	0.997738	11	-0.12897	-0.0034791	0.19541	10	0.16403	0.0046023	0.2727	9	0.17738	0.0046793	0.29783	10	0.34735	0.010243	0.31339	14	-0.10381	-0.0031286	0.20232	13	0.18558	0.0054599	0.19151	13	0.095324	0.0028312	0.18066	0.29888	0.986708
GOBP_ASTROCYTE_DEVELOPMENT	0.27368	0.971587	0.68582	0.993918	0.13165	0.999807	0.47552	0.988142	0.40014	0.999868	0.16643	0.997738	36	0.082872	0.0040409	0.13772	31	-0.0772	-0.0038105	0.15949	33	0.16904	0.0085308	0.1511	28	0.0098771	0.00048701	0.16087	33	0.034691	0.0016043	0.13712	34	0.14516	0.0069022	0.1499	34	0.11859	0.0056922	0.14398	0.20507	0.986708
GOBP_REGULATION_OF_ATP_DEPENDENT_ACTIVITY	0.15265	0.870501	0.31422	0.993918	0.28241	0.999807	0.37484	0.988142	0.26054	0.999868	0.16644	0.997738	54	0.11592	0.0069186	0.11307	46	0.062951	0.0037828	0.13008	37	0.083707	0.0044724	0.14539	40	0.048521	0.002858	0.15208	51	0.077221	0.0044368	0.12034	49	0.10518	0.0060006	0.10861	49	0.097052	0.0055894	0.10678	0.18172	0.986708
GOBP_MONOCARBOXYLIC_ACID_TRANSPORT	0.97397	1	0.78237	0.993918	0.74149	0.999807	0.79905	0.988142	0.98567	0.999868	0.16677	0.997738	157	-0.12843	-0.013025	0.066101	123	-0.0574	-0.005623	0.073564	123	-0.050434	-0.0048967	0.077835	118	-0.064898	-0.0065432	0.07742	148	-0.15089	-0.014722	0.068949	142	0.064438	0.0062388	0.066634	137	-0.0091352	-0.00087708	0.068454	0.55308	0.986708
GOCC_TORC2_COMPLEX	0.36622	1	0.28803	0.993918	0.3051	0.999807	0.34628	0.988142	0.043128	0.783211	0.16678	0.997738	8	0.10343	0.0023797	0.30253	8	0.12767	0.0032042	0.22833	4	0.21438	0.0037709	0.42051	9	0.12148	0.0033988	0.30723	9	0.49886	0.012057	0.29077	8	0.2403	0.0055472	0.24851	8	0.20973	0.0048873	0.24181	0.19289	0.986708
GOBP_NEGATIVE_REGULATION_BY_HOST_OF_VIRAL_GENOME_REPLICATION	0.26216	0.965307	0.17612	0.993918	0.47213	0.999807	0.65227	0.988142	0.80447	0.999868	0.16683	0.997738	7	0.18477	0.0039767	0.29019	6	0.24	0.0052168	0.25798	4	0.038423	0.00067586	0.54962	6	-0.15012	-0.0034296	0.38346	8	-0.25716	-0.0058601	0.29982	7	0.23084	0.0049847	0.23876	7	0.28922	0.0063046	0.24021	0.1143	0.968748
GOBP_REGULATION_OF_INOSITOL_PHOSPHATE_BIOSYNTHETIC_PROCESS	0.94196	1	0.55707	0.993918	0.86619	0.999807	0.87779	0.988142	0.81646	0.999868	0.16688	0.997738	14	-0.32808	-0.0099835	0.20876	12	-0.031972	-0.00098258	0.22273	11	-0.31706	-0.0092459	0.28598	8	-0.32801	-0.0086525	0.28178	12	-0.21098	-0.0058874	0.2339	13	0.2152	0.0063314	0.22263	13	0.19177	0.0056957	0.22346	0.1954	0.986708
GOBP_NEGATIVE_REGULATION_OF_FIBROBLAST_PROLIFERATION	0.85637	1	0.45261	0.993918	0.39432	0.999807	0.7476	0.988142	0.77725	0.999868	0.16693	0.997738	30	-0.18738	-0.0083423	0.17607	22	0.022794	0.00094812	0.19142	21	0.063121	0.0025423	0.23546	21	-0.11571	-0.0049426	0.17349	29	-0.11687	-0.0050671	0.15317	25	0.14227	0.0058023	0.14721	24	0.14693	0.005927	0.14822	0.16079	0.986708
GOBP_RESPONSE_TO_FRUCTOSE	0.20233	0.924205	0.99727	0.999479	0.086618	0.999807	0.38471	0.988142	0.2875	0.999868	0.16694	0.997738	9	0.2382	0.0058127	0.28584	3	-2.3178	-0.035629	0.83394	9	0.47581	0.012552	0.34935	5	0.15915	0.0033195	0.54292	8	0.12551	0.0028602	0.22385	7	0.39562	0.008543	0.40939	7	0.9597	0.02092	0.42701	0.012314	0.646012
GOCC_MITOCHONDRIAL_MATRIX	0.15045	0.86768	0.1576	0.993918	0.62351	0.999807	0.47269	0.988142	0.091099	0.952776	0.16702	0.997738	382	0.046163	0.0072477	0.04462	301	0.049053	0.0074637	0.048836	309	-0.017098	-0.0026119	0.054326	278	0.0037482	0.00057595	0.054706	387	0.060271	0.0094343	0.045177	377	0.042065	0.0065833	0.043542	370	0.0032098	0.00050238	0.043323	0.47047	0.986708
GOMF_PROTON_TRANSMEMBRANE_TRANSPORTER_ACTIVITY	0.22189	0.939812	0.43175	0.993918	0.29822	0.999807	0.05128	0.988142	0.32188	0.999868	0.16702	0.997738	110	0.060122	0.0051119	0.078505	106	0.013557	0.0012337	0.07886	104	0.04658	0.0041617	0.087964	91	0.16715	0.014817	0.10237	124	0.033721	0.0030139	0.072917	119	0.070695	0.0062707	0.073179	117	0.013137	0.0011664	0.07243	0.42804	0.986708
GOBP_HINDBRAIN_RADIAL_GLIA_GUIDED_CELL_MIGRATION	0.0033972	0.244068	0.12328	0.993918	0.35348	0.999807	0.37139	0.988142	0.18361	0.999868	0.16706	0.997738	6	0.75354	0.015015	0.27834	8	0.35878	0.0090043	0.3096	6	0.14668	0.0031598	0.39018	7	0.096562	0.0023828	0.29423	8	0.29745	0.0067782	0.32986	8	0.29499	0.0068096	0.30541	8	0.38422	0.0089536	0.30469	0.10367	0.959065
GOMF_IGE_BINDING	0.72467	1	0.55766	0.993918	0.28017	0.999807	0.26826	0.988142	0.0026339	0.261115	0.16727	0.997738	3	-0.19909	-0.0028055	0.33361	4	-0.065591	-0.0011642	0.45221	4	0.26633	0.0046847	0.45732	4	0.19341	0.0036082	0.31291	4	1.1614	0.018716	0.41615	5	0.32506	0.0059328	0.33684	5	0.30582	0.0056346	0.32206	0.17118	0.986708
GOBP_POSITIVE_REGULATION_OF_DEVELOPMENTAL_GROWTH	0.35545	0.999102	0.055092	0.993918	0.53454	0.999807	0.41151	0.988142	0.15557	0.999868	0.16734	0.997738	133	0.027616	0.0025799	0.074507	119	0.11444	0.011029	0.071637	118	-0.0071864	-0.00068354	0.082908	110	0.017424	0.0016967	0.077897	137	0.072345	0.0067936	0.071427	135	0.067235	0.0063486	0.069689	133	0.0455	0.0043048	0.068824	0.25428	0.986708
GOBP_NOREPINEPHRINE_TRANSPORT	0.62431	1	0.67186	0.993918	0.91756	0.999807	0.89639	0.988142	0.89786	0.999868	0.16737	0.997738	20	-0.050904	-0.0018511	0.16066	20	-0.072353	-0.0028698	0.16257	17	-0.32485	-0.011774	0.23388	16	-0.24668	-0.0091991	0.19557	21	-0.24157	-0.008915	0.19028	18	0.19361	0.0067015	0.2007	18	0.2207	0.007712	0.19968	0.13452	0.986708
GOBP_REGULATION_OF_PROTEASOMAL_PROTEIN_CATABOLIC_PROCESS	0.19421	0.91872	0.35629	0.993918	0.03161	0.999807	0.48714	0.988142	0.71514	0.999868	0.16753	0.997738	135	0.061661	0.0058032	0.071491	116	0.029237	0.0027822	0.07936	119	0.16371	0.015637	0.088119	98	0.0027666	0.00025443	0.085794	136	-0.041741	-0.0039055	0.073427	140	0.06852	0.0065876	0.071077	137	0.075927	0.0072898	0.071396	0.1438	0.986708
GOBP_PROTEIN_DEMETHYLATION	0.84103	1	0.27355	0.993918	0.75876	0.999807	0.54681	0.988142	0.75134	0.999868	0.16765	0.997738	7	-0.21339	-0.0045926	0.21366	5	0.21923	0.0043503	0.36409	6	-0.33888	-0.0072999	0.48248	6	-0.050758	-0.0011596	0.43158	6	-0.1803	-0.0035585	0.26565	6	0.32087	0.006415	0.33301	6	0.18402	0.0037139	0.36002	0.30464	0.986708
GOCC_NEUROFIBRILLARY_TANGLE	0.16847	0.895699	0.13062	0.993918	0.11934	0.999807	0.59395	0.988142	0.64433	0.999868	0.16794	0.997738	5	0.26328	0.0047892	0.27417	4	0.32428	0.0057557	0.28862	5	0.39709	0.0078089	0.33698	5	-0.080549	-0.00168	0.33883	5	-0.12258	-0.0022084	0.33123	4	0.28234	0.0046092	0.29338	4	0.30724	0.0050633	0.29165	0.14608	0.986708
GOBP_REGULATION_OF_CHROMATIN_ORGANIZATION	0.58676	1	0.3607	0.993918	0.56503	0.999807	0.32554	0.988142	0.06507	0.886656	0.168	0.997738	24	-0.032192	-0.0012822	0.14684	24	0.055325	0.0024035	0.15514	24	-0.02811	-0.0012102	0.17168	19	0.067707	0.0027511	0.1497	27	0.20804	0.0087038	0.13744	28	0.16964	0.0073212	0.17631	28	-0.0031418	-0.00013688	0.18725	0.50669	0.986708
GOBP_GLYCOSPHINGOLIPID_BIOSYNTHETIC_PROCESS	0.77806	1	0.46156	0.993918	0.25585	0.999807	0.75622	0.988142	0.62782	0.999868	0.16808	0.997738	34	-0.12311	-0.005834	0.16078	28	0.01551	0.00072768	0.1607	29	0.098613	0.004666	0.15028	28	-0.11208	-0.0055263	0.16144	34	-0.046127	-0.0021651	0.14145	35	0.12757	0.0061541	0.13264	34	0.085296	0.004094	0.13617	0.26553	0.986708
GOMF_TRANSLATION_REPRESSOR_ACTIVITY	0.071959	0.719664	0.030304	0.935384	0.279	0.999807	0.44457	0.988142	0.19809	0.999868	0.16813	0.997738	26	0.24635	0.010212	0.16857	21	0.35848	0.014569	0.19103	25	0.11468	0.005039	0.19576	21	0.024792	0.001059	0.17784	27	0.14334	0.0059969	0.16893	28	0.15126	0.0065282	0.1573	28	0.038043	0.0016574	0.15752	0.40459	0.986708
GOBP_DNA_TEMPLATED_TRANSCRIPTION_INITIATION	0.011496	0.416501	0.046587	0.971637	0.69277	0.999807	0.041636	0.988142	0.0013816	0.212469	0.16823	0.997738	148	0.15257	0.015028	0.067097	121	0.13719	0.01333	0.081705	137	-0.039275	-0.0040222	0.07797	108	0.15947	0.015389	0.092064	155	0.19873	0.019838	0.066385	148	0.071093	0.0070256	0.07396	145	0.077301	0.0076332	0.071815	0.14089	0.986708
GOBP_REGULATION_OF_GONADOTROPIN_SECRETION	0.55464	1	0.35302	0.993918	0.7709	0.999807	0.50256	0.988142	0.86884	0.999868	0.16826	0.997738	10	-0.037431	-0.00096279	0.27246	11	0.078304	0.0023042	0.2076	9	-0.24711	-0.0065187	0.33309	8	-0.0016544	-4.364e-05	0.25772	9	-0.32479	-0.0078499	0.28973	9	0.25095	0.0061442	0.26111	9	0.21982	0.0054329	0.26976	0.20759	0.986708
GOBP_REGULATION_OF_HEART_RATE	0.70351	1	0.36168	0.993918	0.7597	0.999807	0.34876	0.988142	0.62909	0.999868	0.16839	0.997738	84	-0.051237	-0.0038102	0.095853	83	0.033028	0.0026621	0.093305	66	-0.075289	-0.0053665	0.10674	72	0.03979	0.0031401	0.10237	83	-0.030489	-0.0022324	0.092545	86	0.086158	0.006504	0.089693	85	0.11303	0.008563	0.087736	0.098839	0.944549
GOMF_1_PHOSPHATIDYLINOSITOL_3_KINASE_REGULATOR_ACTIVITY	0.96768	1	0.82911	0.993918	0.082242	0.999807	0.67651	0.988142	0.15735	0.999868	0.1684	0.997738	12	-0.51524	-0.014517	0.27883	12	-0.22624	-0.0069529	0.23797	11	0.37286	0.010873	0.2682	11	-0.11717	-0.0036237	0.25584	11	0.22894	0.006117	0.2277	12	0.17537	0.0049573	0.18257	11	0.16228	0.0044338	0.18244	0.18688	0.986708
GOBP_NOREPINEPHRINE_UPTAKE	0.94863	1	0.38808	0.993918	0.94864	0.999807	0.7654	0.988142	0.90738	0.999868	0.16842	0.997738	7	-0.42058	-0.0090518	0.25773	8	0.068046	0.0017078	0.2393	8	-0.54185	-0.013477	0.33202	6	-0.23196	-0.0052995	0.32047	7	-0.39632	-0.0084481	0.29913	6	0.36159	0.0072292	0.37648	6	0.352	0.0071042	0.37437	0.17356	0.986708
GOBP_POSITIVE_REGULATION_OF_CHONDROCYTE_PROLIFERATION	0.98618	1	0.75889	0.993918	0.91821	0.999807	0.8532	0.988142	0.16796	0.999868	0.16849	0.997738	6	-0.66623	-0.013276	0.30246	6	-0.26487	-0.0057573	0.3769	5	-0.70119	-0.013789	0.50328	5	-0.37486	-0.0078184	0.3569	7	0.28081	0.0059859	0.29181	7	0.25318	0.005467	0.26368	7	0.077562	0.0016908	0.26041	0.38291	0.986708
GOBP_POSITIVE_REGULATION_OF_RNA_EXPORT_FROM_NUCLEUS	0.96172	1	0.57622	0.993918	NA	NA	0.58726	0.988142	0.34892	0.999868	0.16859	0.997738	5	-0.63575	-0.011565	0.35895	5	-0.079446	-0.0015765	0.41328	NA	NA	NA	NA	4	-0.14483	-0.0027018	0.65678	4	0.14735	0.0023747	0.37955	5	0.36426	0.0066482	0.37952	5	0.11478	0.0021147	0.39038	0.38438	0.986708
GOBP_REGULATION_OF_PHOSPHATIDYLCHOLINE_BIOSYNTHETIC_PROCESS	0.51993	1	0.60221	0.993918	0.50842	0.999807	0.5279	0.988142	0.68761	0.999868	0.16877	0.997738	5	-0.015432	-0.00028072	0.30881	4	-0.10475	-0.0018593	0.40431	3	-0.012951	-0.00019729	0.61352	3	-0.031504	-0.00050902	0.45012	5	-0.14357	-0.0025867	0.29354	5	0.40125	0.0073233	0.41837	5	0.3366	0.0062016	0.39098	0.19466	0.986708
GOBP_REGULATION_OF_ATRIAL_CARDIAC_MUSCLE_CELL_MEMBRANE_DEPOLARIZATION	0.66608	1	0.62522	0.993918	0.86359	0.999807	0.87948	0.988142	0.9381	0.999868	0.16877	0.997738	9	-0.13801	-0.0033679	0.32163	9	-0.084835	-0.0022582	0.26576	7	-0.39643	-0.0092235	0.36149	8	-0.32818	-0.0086569	0.2799	8	-0.49345	-0.011244	0.32059	7	0.29739	0.0064218	0.31008	6	0.074756	0.0015088	0.3084	0.40424	0.986708
GOBP_CELL_MORPHOGENESIS	0.017253	0.46347	0.59283	0.993918	0.5213	0.999807	0.60107	0.988142	0.52264	0.999868	0.16885	0.997738	816	0.063123	0.01427	0.029854	716	-0.0071923	-0.0016593	0.030626	745	-0.0017541	-0.00040883	0.032837	657	-0.0086843	-0.0020165	0.033906	825	-0.0016449	-0.00037041	0.028967	803	0.028061	0.0063154	0.029268	795	0.027824	0.0062884	0.029199	0.17033	0.986708
GOBP_MEMBRANE_REPOLARIZATION_DURING_ACTION_POTENTIAL	0.87131	1	0.72748	0.993918	0.28053	0.999807	0.49941	0.988142	0.59406	0.999868	0.16893	0.997738	24	-0.22085	-0.0087961	0.19498	21	-0.11413	-0.0046385	0.18858	17	0.12944	0.0046915	0.22268	15	0.00031975	1.1546e-05	0.2148	24	-0.039054	-0.0015406	0.16409	21	0.16565	0.0061925	0.17283	21	0.10863	0.0040997	0.1691	0.26031	0.986708
GOMF_STRUCTURAL_CONSTITUENT_OF_CHROMATIN	0.84202	1	NA	NA	0.94253	0.999807	0.9252	0.988142	0.30528	0.999868	0.16896	0.997738	2	-0.61609	-0.0070887	0.61435	NA	NA	NA	NA	2	-0.86942	-0.010815	0.55147	2	-1.6009	-0.02112	1.1109	2	0.3636	0.0041436	0.71393	2	0.53722	0.0062018	0.56058	2	0.60867	0.0070933	0.60066	0.15546	0.986708
GOBP_POSITIVE_REGULATION_OF_SMALL_MOLECULE_METABOLIC_PROCESS	0.42248	1	0.73888	0.993918	0.21501	0.999807	0.80705	0.988142	0.7517	0.999868	0.16896	0.997738	114	0.016176	0.0013999	0.082715	90	-0.054929	-0.0046089	0.085837	94	0.072367	0.0061493	0.091697	85	-0.080158	-0.0068691	0.09244	119	-0.050286	-0.0044035	0.073963	113	0.081154	0.007016	0.084682	111	0.037506	0.0032442	0.08518	0.32986	0.986708
GOMF_OSMOSENSOR_ACTIVITY	0.46481	1	0.49013	0.993918	0.86804	0.999807	0.6289	0.988142	0.2981	0.999868	0.16905	0.997738	5	0.031173	0.00056706	0.35297	4	0.0067935	0.00012058	0.27461	4	-0.36821	-0.0064767	0.32957	5	-0.11797	-0.0024604	0.35862	5	0.18613	0.0033535	0.35126	4	0.31872	0.0052032	0.33271	4	0.20992	0.0034595	0.42904	0.31233	0.986708
GOBP_CELL_DIFFERENTIATION_INVOLVED_IN_METANEPHROS_DEVELOPMENT	0.016774	0.462176	0.39965	0.993918	0.16355	0.999807	0.44101	0.988142	0.18719	0.999868	0.16911	0.997738	20	0.38299	0.013927	0.18017	17	0.050671	0.0018532	0.19929	20	0.1775	0.0069771	0.18112	14	0.036266	0.0012652	0.24435	19	0.18948	0.0066516	0.21329	19	0.16673	0.0059293	0.17409	19	0.10462	0.0037557	0.19213	0.29305	0.986708
GOBP_INTRACELLULAR_WATER_HOMEOSTASIS	0.72965	1	0.45163	0.993918	0.89096	0.999807	0.4077	0.988142	0.55792	0.999868	0.16912	0.997738	6	-0.22872	-0.0045576	0.37387	3	0.041448	0.00063714	0.34099	5	-0.46763	-0.0091961	0.37964	3	0.10354	0.0016729	0.44348	5	-0.081474	-0.0014679	0.55917	6	0.25047	0.0050076	0.26154	6	0.24885	0.0050223	0.2519	0.16161	0.986708
GOBP_NEGATIVE_REGULATION_OF_PROTEIN_LOCALIZATION_TO_CELL_PERIPHERY	0.96321	1	0.77269	0.993918	0.54622	0.999807	0.83341	0.988142	0.40695	0.999868	0.16952	0.997738	24	-0.31302	-0.012467	0.17493	21	-0.14036	-0.0057045	0.18771	18	-0.028697	-0.0010702	0.24716	16	-0.21529	-0.0080286	0.22245	22	0.045648	0.0017242	0.19392	23	0.17599	0.0068848	0.18406	22	-0.058798	-0.0022711	0.1915	0.62059	0.986708
GOMF_PROTEIN_PHOSPHATASE_2B_BINDING	0.32364	0.996059	0.28665	0.993918	0.38542	0.999807	0.64706	0.988142	0.97988	0.999868	0.16955	0.997738	4	0.19113	0.0031098	0.41772	4	0.15289	0.0027137	0.27146	4	0.20856	0.0036686	0.71604	3	-0.16603	-0.0026825	0.43991	3	-0.68336	-0.0095375	0.33311	6	0.37405	0.0074783	0.39127	6	0.45681	0.0092195	0.37462	0.11136	0.967471
GOCC_HETEROCHROMATIN	0.36646	1	0.070172	0.993918	0.9655	0.999807	0.143	0.988142	0.0024964	0.261115	0.16959	0.997738	60	0.03593	0.00226	0.10529	48	0.18054	0.011081	0.12243	49	-0.23401	-0.014382	0.12867	45	0.14158	0.0088435	0.13269	60	0.27483	0.017122	0.097872	54	0.10079	0.0060354	0.10545	54	0.14839	0.00897	0.10403	0.076891	0.90827
GOBP_TRIPARTITE_REGIONAL_SUBDIVISION	0.96261	1	0.88012	0.993918	0.79459	0.999807	0.89833	0.988142	0.7612	0.999868	0.16961	0.997738	15	-0.3502	-0.01103	0.19652	11	-0.30645	-0.0090174	0.26066	14	-0.21306	-0.0070085	0.25904	10	-0.40644	-0.011986	0.31948	13	-0.16528	-0.0048004	0.23273	14	0.19958	0.0060933	0.20882	14	0.22999	0.0070883	0.21629	0.14383	0.986708
GOBP_POSITIVE_REGULATION_OF_DEPHOSPHORYLATION	0.56566	1	0.69211	0.993918	0.62399	0.999807	0.3651	0.988142	0.20701	0.999868	0.16963	0.997738	41	-0.019884	-0.0010345	0.12027	35	-0.0799	-0.0041899	0.15921	39	-0.043663	-0.0023949	0.13818	32	0.049258	0.002596	0.14283	45	0.096377	0.0052025	0.11798	44	0.11805	0.0063831	0.12352	42	0.0079608	0.00042457	0.12136	0.47385	0.986708
GOMF_CALCIUM_DEPENDENT_PHOSPHOLIPASE_A2_ACTIVITY	0.54169	1	0.75563	0.993918	0.8669	0.999807	0.80212	0.988142	0.70491	0.999868	0.16963	0.997738	15	-0.024081	-0.00075848	0.23002	15	-0.19062	-0.0065491	0.27533	13	-0.31858	-0.010099	0.28651	15	-0.16967	-0.0061268	0.19979	17	-0.11953	-0.0039693	0.22192	15	0.22757	0.0071917	0.23813	14	-0.040441	-0.0012464	0.24167	0.56645	0.986708
GOBP_TRANSCRIPTION_ELONGATION_COUPLED_CHROMATIN_REMODELING	0.61024	1	0.15374	0.993918	0.13448	0.999807	0.012558	0.765566	0.006847	0.418446	0.16976	0.997738	7	-0.11423	-0.0024585	0.40804	7	0.40375	0.009479	0.39561	6	0.4601	0.0099113	0.41618	5	1.0695	0.022306	0.47745	8	0.85582	0.019502	0.34711	8	0.41803	0.0096497	0.43765	8	0.4606	0.010733	0.44679	0.1513	0.986708
GOBP_POSITIVE_REGULATION_OF_MYELINATION	0.89486	1	0.28654	0.993918	0.24694	0.999807	0.36084	0.988142	0.9222	0.999868	0.16981	0.997738	14	-0.26664	-0.0081137	0.21282	11	0.15785	0.0046449	0.28011	15	0.14887	0.0050689	0.2176	14	0.071878	0.0025076	0.20177	15	-0.28992	-0.0090445	0.20415	13	0.19427	0.0057157	0.20343	13	0.21021	0.0062433	0.20156	0.1485	0.986708
GOCC_EXTRINSIC_COMPONENT_OF_PLASMA_MEMBRANE	0.019042	0.493352	0.94886	0.994304	0.43886	0.999807	0.84413	0.988142	0.20375	0.999868	0.16997	0.997738	92	0.19093	0.014855	0.092048	76	-0.16035	-0.012371	0.098134	81	0.015993	0.0012621	0.10393	77	-0.098925	-0.0080715	0.097786	93	0.071379	0.0055305	0.08617	86	0.089578	0.0067622	0.093866	86	0.069699	0.0053112	0.092653	0.22596	0.986708
GOBP_REGULATION_OF_RESPIRATORY_BURST_INVOLVED_IN_INFLAMMATORY_RESPONSE	0.70711	1	0.087934	0.993918	0.22388	0.999807	0.62313	0.988142	0.6802	0.999868	0.17001	0.997738	6	-0.17792	-0.0035452	0.32646	5	0.43609	0.0086536	0.32215	4	0.53222	0.0093618	0.70105	3	-0.2237	-0.0036143	0.71303	4	-0.325	-0.0052375	0.69404	5	0.39528	0.0072143	0.41426	5	0.54884	0.010112	0.41222	0.09154	0.926139
GOBP_PEPTIDE_BIOSYNTHETIC_PROCESS	0.38298	1	0.12731	0.993918	0.37314	0.999807	0.61039	0.988142	0.56995	0.999868	0.17038	0.997738	23	0.047509	0.0018525	0.15961	19	0.22034	0.0085184	0.1934	18	0.080103	0.0029873	0.24758	22	-0.055634	-0.0024322	0.19845	23	-0.030062	-0.001161	0.17056	24	0.17627	0.0070438	0.18502	24	0.24894	0.010042	0.18549	0.089804	0.926139
GOBP_NEGATIVE_REGULATION_OF_ERK1_AND_ERK2_CASCADE	0.8216	1	0.24183	0.993918	0.18376	0.999807	0.29627	0.988142	0.20059	0.999868	0.17042	0.997738	47	-0.12076	-0.0067254	0.13104	45	0.08577	0.0050979	0.12245	42	0.13024	0.0074122	0.14451	45	0.069549	0.0043441	0.12995	50	0.097563	0.0055505	0.11621	50	0.11522	0.0066399	0.12096	50	0.074006	0.0043053	0.12313	0.27392	0.986708
GOBP_NEGATIVE_REGULATION_OF_SMOOTH_MUSCLE_CONTRACTION	0.82179	1	0.11867	0.993918	0.57153	0.999807	0.74148	0.988142	0.60242	0.999868	0.17086	0.997738	9	-0.23996	-0.0058556	0.26019	10	0.25864	0.0072567	0.21886	8	-0.045858	-0.0011406	0.25439	6	-0.17464	-0.0039899	0.26952	8	-0.065998	-0.0015039	0.25422	10	0.23498	0.0060642	0.24714	10	0.35343	0.0092074	0.24511	0.074678	0.90827
GOBP_MEIOTIC_CELL_CYCLE_CHECKPOINT_SIGNALING	0.39275	1	0.23757	0.993918	0.22986	0.999807	0.62582	0.988142	0.53029	0.999868	0.17091	0.997738	6	0.088578	0.001765	0.32545	4	0.24377	0.0043268	0.34134	4	0.41105	0.0072304	0.55599	5	-0.14866	-0.0031005	0.46336	9	-0.02176	-0.00052591	0.28629	5	0.37508	0.0068457	0.39457	5	0.31321	0.0057708	0.39018	0.21107	0.986708
GOBP_POSITIVE_REGULATION_OF_DNA_RECOMBINATION	0.18484	0.912843	0.041155	0.964903	0.16375	0.999807	0.55507	0.988142	0.4004	0.999868	0.17102	0.997738	56	0.099259	0.0060325	0.11064	43	0.2116	0.012295	0.12178	45	0.14967	0.0088164	0.15285	42	-0.018917	-0.0011416	0.13659	59	0.025983	0.0016053	0.10298	53	0.10632	0.0063075	0.11189	53	0.29042	0.017393	0.1182	0.0070127	0.55471
GOBP_HETEROPHILIC_CELL_CELL_ADHESION_VIA_PLASMA_MEMBRANE_CELL_ADHESION_MOLECULES	0.097624	0.775824	0.61041	0.993918	0.38082	0.999807	0.15183	0.988142	0.34714	0.999868	0.17104	0.997738	39	0.18095	0.0091824	0.13969	37	-0.036638	-0.0019752	0.13066	34	0.044238	0.002266	0.14584	30	0.14992	0.0076508	0.14574	44	0.049087	0.0026202	0.12488	41	0.14167	0.0073953	0.14911	39	0.092518	0.0047552	0.14684	0.26434	0.986708
GOBP_NEGATIVE_REGULATION_OF_VASCULAR_ENDOTHELIAL_CELL_PROLIFERATION	0.10924	0.802653	0.80886	0.993918	0.18032	0.999807	0.015705	0.791458	0.12695	0.999868	0.17107	0.997738	4	0.5353	0.0087098	0.43496	5	-0.2898	-0.0057507	0.33168	4	0.42279	0.0074368	0.46246	4	0.78653	0.014673	0.36545	5	0.32522	0.0058594	0.28503	5	0.32107	0.0058599	0.33797	5	0.34405	0.0063391	0.33697	0.15363	0.986708
GOBP_PROTEIN_INSERTION_INTO_ER_MEMBRANE_BY_STOP_TRANSFER_MEMBRANE_ANCHOR_SEQUENCE	0.40689	1	0.49092	0.993918	0.3584	0.999807	0.64995	0.988142	0.36254	0.999868	0.17108	0.997738	6	0.07139	0.0014225	0.30308	8	0.0071918	0.0001805	0.31581	7	0.11908	0.0027706	0.32825	4	-0.28364	-0.0052915	0.73632	6	0.15255	0.0030108	0.43376	9	0.24569	0.0060152	0.25862	9	0.35585	0.0087953	0.29291	0.11221	0.967573
GOBP_RESPONSE_TO_TOPOLOGICALLY_INCORRECT_PROTEIN	0.18466	0.912837	0.27842	0.993918	0.0073922	0.700697	0.008831	0.691077	0.0030823	0.280875	0.17115	0.997738	111	0.065031	0.0055541	0.072435	99	0.047807	0.0042056	0.081364	106	0.21318	0.019227	0.087437	81	0.21767	0.018212	0.091723	117	0.2039	0.017706	0.07443	120	0.064094	0.0057088	0.067492	117	0.014907	0.0013235	0.066809	0.41172	0.986708
GOBP_CEREBRAL_CORTEX_RADIALLY_ORIENTED_CELL_MIGRATION	0.23839	0.948914	0.06627	0.993918	0.052062	0.999807	0.22126	0.988142	0.33933	0.999868	0.17117	0.997738	33	0.09536	0.0044523	0.13402	29	0.23077	0.011018	0.15341	29	0.27003	0.012777	0.16614	20	0.13759	0.0057356	0.17916	31	0.059955	0.0026874	0.14472	29	0.14476	0.0063578	0.15245	28	0.22691	0.0098858	0.16499	0.084536	0.920784
GOBP_REGULATION_OF_OXIDATIVE_STRESS_INDUCED_INTRINSIC_APOPTOTIC_SIGNALING_PATHWAY	0.29323	0.985513	0.0073811	0.618487	0.26471	0.999807	0.22467	0.988142	0.17167	0.999868	0.17118	0.997738	33	0.080065	0.0037382	0.14718	27	0.3082	0.0142	0.12638	29	0.10769	0.0050956	0.17124	24	0.12517	0.0057148	0.16544	34	0.1249	0.0058626	0.13181	36	0.13416	0.0065636	0.14129	36	0.10297	0.0050851	0.13834	0.22835	0.986708
GOMF_CARBONYL_REDUCTASE_NADPH_ACTIVITY	0.52454	1	0.25232	0.993918	0.47546	0.999807	0.27319	0.988142	0.26842	0.999868	0.17118	0.997738	8	-0.019613	-0.00045124	0.31868	6	0.32255	0.0070111	0.48342	6	0.036241	0.00078068	0.58876	6	0.29561	0.0067538	0.49007	7	0.26919	0.0057383	0.43586	8	0.25798	0.0059552	0.27168	8	0.20575	0.0047946	0.27696	0.22878	0.986708
GOBP_GTP_BIOSYNTHETIC_PROCESS	0.95427	1	0.06578	0.993918	0.32596	0.999807	0.41635	0.988142	0.026969	0.685605	0.17119	0.997738	9	-0.44937	-0.010966	0.26623	10	0.37882	0.010629	0.25119	8	0.11958	0.0029741	0.26507	9	0.049186	0.0013761	0.23284	10	0.47947	0.012215	0.24874	9	0.27055	0.0066239	0.28493	9	0.20561	0.0050819	0.2614	0.21577	0.986708
GOBP_POSITIVE_REGULATION_OF_MICROGLIAL_CELL_ACTIVATION	0.81427	1	0.7765	0.993918	0.88661	0.999807	0.49488	0.988142	0.17391	0.999868	0.17126	0.997738	4	-0.42266	-0.006877	0.47289	6	-0.25528	-0.005549	0.33569	3	-1.2789	-0.019483	1.058	6	0.0043659	9.9747e-05	0.34048	5	0.41403	0.0074596	0.44099	6	0.31322	0.0062622	0.32997	6	-0.21066	-0.0042517	0.47736	0.6705	0.986708
GOMF_TYPE_II_TRANSFORMING_GROWTH_FACTOR_BETA_RECEPTOR_BINDING	0.34156	0.997681	0.37321	0.993918	0.53998	0.999807	0.15186	0.988142	0.43588	0.999868	0.1716	0.997738	11	0.10331	0.002787	0.25308	7	0.084756	0.0019898	0.26211	9	-0.032438	-0.00085571	0.32317	7	0.26906	0.0066393	0.26159	10	0.03961	0.0010091	0.24536	9	0.30757	0.0075304	0.32448	9	0.2942	0.0072715	0.31895	0.17816	0.986708
GOBP_CEREBELLAR_PURKINJE_CELL_LAYER_FORMATION	0.26708	0.968563	0.31736	0.993918	0.019896	0.999212	0.8701	0.988142	0.70664	0.999868	0.17187	0.997738	10	0.15354	0.0039492	0.24697	8	0.12324	0.003093	0.25939	9	0.50386	0.013292	0.24505	7	-0.32437	-0.0080042	0.28783	11	-0.12409	-0.0033156	0.22828	11	0.17306	0.0046839	0.18277	11	0.089845	0.0024548	0.20711	0.33222	0.986708
GOBP_NEGATIVE_REGULATION_OF_NEUROBLAST_PROLIFERATION	0.025452	0.543053	0.0064273	0.583324	0.07056	0.999807	0.46249	0.988142	0.27885	0.999868	0.17209	0.997738	11	0.41913	0.011306	0.21466	7	0.81979	0.019247	0.32946	10	0.4224	0.011745	0.287	8	0.024689	0.00065126	0.26215	11	0.14544	0.0038859	0.24807	10	0.22539	0.0058167	0.23826	10	0.041556	0.0010826	0.27917	0.44083	0.986708
GOBP_POSITIVE_REGULATION_OF_EXTRINSIC_APOPTOTIC_SIGNALING_PATHWAY_IN_ABSENCE_OF_LIGAND	0.030304	0.574987	0.70729	0.993918	0.28958	0.999807	0.80505	0.988142	0.15796	0.999868	0.17219	0.997738	8	0.52181	0.012006	0.27807	6	-0.16924	-0.0036788	0.31025	7	0.15972	0.0037162	0.28798	8	-0.21982	-0.0057986	0.25565	8	0.34645	0.0078949	0.34545	8	0.22801	0.0052633	0.24113	8	0.14538	0.0033877	0.23594	0.2689	0.986708
GOBP_REGULATION_OF_CEREBELLAR_GRANULE_CELL_PRECURSOR_PROLIFERATION	0.20825	0.92629	0.12522	0.993918	0.069456	0.999807	0.08699	0.988142	0.29022	0.999868	0.17224	0.997738	6	0.2596	0.0051729	0.3195	5	0.37317	0.007405	0.32467	6	0.52503	0.01131	0.35475	4	0.60505	0.011288	0.44501	8	0.15371	0.0035027	0.27808	8	0.24628	0.0056852	0.26051	7	0.20936	0.0045639	0.27008	0.21912	0.986708
GOBP_INDOLE_CONTAINING_COMPOUND_BIOSYNTHETIC_PROCESS	0.27702	0.97511	0.62707	0.993918	0.50309	0.999807	0.95866	0.990352	0.60883	0.999868	0.17247	0.997738	5	0.25614	0.0046594	0.43285	5	-0.11369	-0.0022559	0.35077	3	-0.0037694	-5.7422e-05	0.48742	3	-0.80389	-0.012989	0.4632	4	-0.10202	-0.001644	0.36925	5	0.34617	0.006318	0.3665	5	0.11039	0.002034	0.29436	0.35383	0.986708
GOBP_REGULATION_OF_ERAD_PATHWAY	0.19487	0.919286	0.84892	0.993918	0.10431	0.999807	0.43346	0.988142	0.79382	0.999868	0.17251	0.997738	18	0.18038	0.0062231	0.20972	11	-0.28857	-0.0084913	0.27966	17	0.30991	0.011233	0.24646	8	0.045752	0.0012069	0.27302	18	-0.16876	-0.0057667	0.20587	17	0.20381	0.0068561	0.21582	17	0.23447	0.0079626	0.22644	0.15023	0.986708
GOBP_CALCIUM_ION_IMPORT	0.16644	0.892811	0.26068	0.993918	0.1951	0.999807	0.79454	0.988142	0.59467	0.999868	0.17253	0.997738	61	0.1062	0.0067352	0.10967	53	0.070372	0.0045378	0.10974	52	0.10482	0.0066358	0.12199	52	-0.10043	-0.0067409	0.12212	62	-0.02591	-0.0016408	0.10814	65	0.098694	0.0064817	0.10452	61	0.16011	0.010284	0.10993	0.072645	0.90827
GOMF_OPIOID_RECEPTOR_BINDING	0.33899	0.997096	0.15119	0.993918	0.12027	0.999807	0.15247	0.988142	0.1173	0.988262	0.17292	0.997738	5	0.16231	0.0029525	0.39088	6	0.35276	0.0076679	0.34202	5	0.37556	0.0073855	0.31997	2	0.61995	0.0081789	0.60427	4	0.50696	0.0081699	0.4265	5	0.30878	0.0056356	0.32754	5	0.57599	0.010612	0.27326	0.017535	0.689023
GOBP_PRESYNAPSE_ORGANIZATION	0.92245	1	0.15204	0.993918	0.10858	0.999807	0.26339	0.988142	0.80947	0.999868	0.17294	0.997738	43	-0.178	-0.0094838	0.12519	39	0.14086	0.0077957	0.13705	39	0.19481	0.010685	0.15784	31	0.10056	0.0052163	0.15887	44	-0.10477	-0.0055925	0.1196	38	0.12403	0.0062337	0.13158	38	0.16904	0.0085764	0.12712	0.091811	0.926646
GOBP_INTERMEDIATE_FILAMENT_BUNDLE_ASSEMBLY	0.55155	1	0.49281	0.993918	0.73175	0.999807	0.86607	0.988142	0.79429	0.999868	0.17305	0.997738	6	-0.04734	-0.00094332	0.36531	5	0.0044949	8.9194e-05	0.24936	6	-0.25159	-0.0054196	0.40701	5	-0.38866	-0.0081063	0.35075	5	-0.31866	-0.0057414	0.38793	3	0.33016	0.004668	0.35041	3	0.32173	0.0045919	0.40837	0.2154	0.986708
GOCC_UNCONVENTIONAL_MYOSIN_COMPLEX	0.44198	1	0.29746	0.993918	0.028329	0.999807	0.24045	0.988142	0.047785	0.807508	0.17316	0.997738	9	0.04263	0.0010403	0.29209	9	0.11189	0.0029783	0.21042	9	0.66653	0.017583	0.34967	4	0.24384	0.004549	0.34592	8	0.54672	0.012459	0.328	9	0.22965	0.0056226	0.24385	9	0.23745	0.0058688	0.23941	0.16065	0.986708
GOBP_ERBB2_EGFR_SIGNALING_PATHWAY	0.56655	1	0.33408	0.993918	0.20173	0.999807	0.45823	0.988142	0.7704	0.999868	0.17318	0.997738	7	-0.055835	-0.0012017	0.33317	4	0.19731	0.0035021	0.46027	5	0.4184	0.0082281	0.50079	6	0.042502	0.00097102	0.4052	8	-0.23983	-0.0054652	0.32401	6	0.3849	0.0076953	0.40872	5	0.35556	0.006551	0.45721	0.21839	0.986708
GOBP_MEMBRANE_PROTEIN_INTRACELLULAR_DOMAIN_PROTEOLYSIS	0.36482	1	0.070482	0.993918	0.61108	0.999807	0.83179	0.988142	0.24575	0.999868	0.1735	0.997738	11	0.083976	0.0022653	0.24298	10	0.32019	0.0089836	0.21747	11	-0.084366	-0.0024603	0.29901	9	-0.27955	-0.007821	0.29079	12	0.15201	0.0042418	0.22095	11	0.29011	0.0078521	0.30848	11	0.13457	0.0036769	0.2827	0.31704	0.986708
GOBP_PTERIDINE_CONTAINING_COMPOUND_METABOLIC_PROCESS	0.32724	0.997023	0.91285	0.993918	0.11835	0.999807	0.93655	0.988738	0.35851	0.999868	0.1736	0.997738	27	0.075313	0.0031813	0.16827	23	-0.21429	-0.0091137	0.15773	27	0.19714	0.0090014	0.16659	24	-0.23876	-0.010901	0.15639	30	0.052273	0.0023051	0.14422	30	0.12622	0.0056382	0.13427	30	0.13489	0.0060826	0.13227	0.15391	0.986708
GOMF_CYTOSKELETON_NUCLEAR_MEMBRANE_ANCHOR_ACTIVITY	0.61174	1	0.53119	0.993918	0.64322	0.999807	0.31079	0.988142	0.37202	0.999868	0.1737	0.997738	5	-0.092103	-0.0016754	0.32446	5	-0.022258	-0.00044167	0.28442	5	-0.13631	-0.0026806	0.37132	4	0.2273	0.0042405	0.46048	5	0.12813	0.0023085	0.3924	5	0.32372	0.0059083	0.3445	5	0.35595	0.0065582	0.34112	0.14838	0.986708
GOBP_CARDIAC_MUSCLE_CONTRACTION	0.7447	1	0.50666	0.993918	0.92631	0.999807	0.51292	0.988142	0.93604	0.999868	0.17377	0.997738	120	-0.052314	-0.0046442	0.079512	105	-0.0013902	-0.00012592	0.083298	98	-0.12963	-0.011245	0.089461	94	-0.0029291	-0.00026386	0.090416	121	-0.12097	-0.010681	0.079458	119	0.073637	0.0065316	0.078385	114	0.079268	0.0069478	0.078434	0.15611	0.986708
GOBP_DNA_LIGATION_INVOLVED_IN_DNA_REPAIR	0.80359	1	0.58789	0.993918	0.14134	0.999807	0.35775	0.988142	0.79935	0.999868	0.1739	0.997738	3	-0.33642	-0.0047407	0.39368	4	-0.16291	-0.0028916	0.73344	5	0.36632	0.0072037	0.34096	4	0.27101	0.005056	0.74352	5	-0.49341	-0.0088898	0.58785	5	0.63799	0.011644	0.6795	5	0.67842	0.0125	0.67134	0.15613	0.986708
GOBP_LACTATE_TRANSMEMBRANE_TRANSPORT	0.99954	1	0.33573	0.993918	0.75722	0.999807	0.40946	0.988142	0.48406	0.999868	0.17397	0.997738	7	-0.82318	-0.017717	0.24837	6	0.15317	0.0033293	0.3611	6	-0.28057	-0.0060439	0.40231	6	0.090838	0.0020753	0.39679	7	0.013426	0.0002862	0.33583	6	0.28275	0.0056529	0.30123	6	0.32895	0.0066391	0.2979	0.13476	0.986708
GOBP_POSITIVE_REGULATION_OF_SECONDARY_METABOLITE_BIOSYNTHETIC_PROCESS	0.036786	0.609302	0.12942	0.993918	0.27829	0.999807	0.60097	0.988142	0.88097	0.999868	0.17409	0.997738	9	0.65478	0.015978	0.36591	7	0.42175	0.0099014	0.37349	8	0.16375	0.0040729	0.27852	6	-0.10178	-0.0023254	0.3978	9	-0.41435	-0.010015	0.35118	9	0.29031	0.0071078	0.30944	9	0.32945	0.0081427	0.30059	0.13654	0.986708
GOMF_SULFATIDE_BINDING	0.071073	0.716885	0.5131	0.993918	0.99507	0.999807	0.76483	0.988142	0.69228	0.999868	0.17411	0.997738	5	0.57826	0.010519	0.39393	4	-0.01502	-0.00026659	0.45727	5	-1.3156	-0.025872	0.50967	3	-0.5001	-0.0080801	0.69269	5	-0.2369	-0.0042682	0.47159	5	0.5552	0.010133	0.59184	5	0.50034	0.0092186	0.58419	0.19588	0.986708
GOMF_RNA_POLYMERASE_III_ACTIVITY	0.50297	1	0.010619	0.684733	0.5731	0.999807	0.098178	0.988142	0.40228	0.999868	0.17415	0.997738	7	-0.0022038	-4.743e-05	0.29644	4	0.70752	0.012558	0.30707	6	-0.074261	-0.0015997	0.40299	7	0.5426	0.013389	0.41994	8	0.07982	0.0018189	0.32256	8	0.3253	0.0075092	0.34682	8	0.11116	0.0025903	0.37046	0.38207	0.986708
GOBP_DETERMINATION_OF_LEFT_RIGHT_ASYMMETRY_IN_LATERAL_MESODERM	0.86699	1	0.037224	0.955089	0.92057	0.999807	0.22022	0.988142	0.48787	0.999868	0.17419	0.997738	7	-0.31235	-0.0067224	0.28081	6	0.58452	0.012705	0.32763	7	-0.43225	-0.010057	0.30677	8	0.20799	0.0054865	0.26959	8	0.010251	0.00023359	0.33715	7	0.32713	0.007064	0.34884	7	0.22549	0.0049154	0.34915	0.2592	0.986708
GOBP_CARBON_DIOXIDE_TRANSPORT	0.23403	0.945169	0.20713	0.993918	0.74527	0.999807	0.61464	0.988142	0.7061	0.999868	0.17432	0.997738	13	0.21258	0.0062337	0.29294	10	0.23745	0.0066622	0.29083	12	-0.16986	-0.0051736	0.25749	12	-0.13167	-0.0042532	0.45177	13	-0.17856	-0.0051862	0.32942	14	0.3026	0.0092388	0.32286	14	0.26469	0.0081579	0.315	0.20038	0.986708
GOMF_PHOSPHATIDYLETHANOLAMINE_BINDING	0.0396	0.621418	0.33629	0.993918	0.4783	0.999807	0.54404	0.988142	0.84181	0.999868	0.17435	0.997738	12	0.40714	0.011471	0.23192	12	0.088257	0.0027124	0.20884	12	0.014901	0.00045385	0.27377	12	-0.024313	-0.00078534	0.21981	14	-0.23935	-0.0072138	0.23887	13	0.17485	0.0051443	0.18657	12	0.1864	0.0053193	0.1904	0.1638	0.986708
GOMF_LIGAND_ACTIVATED_TRANSCRIPTION_FACTOR_ACTIVITY	0.79317	1	0.57048	0.993918	0.77235	0.999807	0.1685	0.988142	0.19384	0.999868	0.17466	0.997738	47	-0.10248	-0.0057077	0.12536	42	-0.022512	-0.0012928	0.12676	46	-0.08664	-0.0051597	0.11604	40	0.12785	0.0075304	0.13315	48	0.10525	0.0058673	0.12184	48	0.12183	0.0068793	0.13016	48	0.11023	0.0062836	0.12667	0.1921	0.986708
GOMF_N_ACETYLLACTOSAMINIDE_BETA_1_3_N_ACETYLGLUCOSAMINYLTRANSFERASE_ACTIVITY	0.5615	1	0.074217	0.993918	0.28733	0.999807	NA	NA	0.21935	0.999868	0.1748	0.997738	6	-0.048943	-0.00097526	0.31621	4	0.52771	0.0093665	0.36515	6	0.19888	0.0042841	0.35437	NA	NA	NA	NA	3	0.3727	0.0052017	0.48126	6	0.27162	0.0054304	0.29037	6	0.20932	0.0042246	0.25387	0.20483	0.986708
GOBP_GLYCOPROTEIN_METABOLIC_PROCESS	0.56706	1	0.65974	0.993918	0.28646	0.999807	0.014035	0.769391	0.12622	0.999868	0.17489	0.997738	308	-0.0080345	-0.0011355	0.047573	256	-0.021179	-0.0029772	0.051434	271	0.030606	0.0043852	0.054288	221	0.12801	0.017583	0.058275	298	0.055811	0.0076887	0.048765	303	0.043334	0.0060953	0.046343	299	0.016096	0.0022703	0.046795	0.36544	0.986708
GOCC_CYTOSOLIC_REGION	0.96072	1	0.43692	0.993918	0.22367	0.999807	0.96662	0.990352	0.60557	0.999868	0.17491	0.997738	17	-0.2987	-0.010015	0.16978	15	0.035321	0.0012135	0.22245	14	0.21254	0.0069915	0.27969	14	-0.43886	-0.01531	0.23935	18	-0.050072	-0.001711	0.18697	16	0.19794	0.0064601	0.2117	15	0.16131	0.0051461	0.22903	0.24062	0.986708
GOBP_RESPONSE_TO_GRAVITY	0.32599	0.996059	0.97417	0.996662	0.39989	0.999807	0.94858	0.990168	0.78025	0.999868	0.17498	0.997738	8	0.13222	0.0030422	0.29317	7	-0.49926	-0.011721	0.25652	9	0.076902	0.0020287	0.3032	7	-0.44239	-0.010916	0.27117	8	-0.27109	-0.0061774	0.35067	9	0.24404	0.0059749	0.26108	8	0.10143	0.0023636	0.2452	0.33956	0.986708
GOMF_CGMP_BINDING	0.48559	1	0.34913	0.993918	0.41459	0.999807	0.19666	0.988142	0.75126	0.999868	0.17501	0.997738	12	0.0086727	0.00024435	0.23999	12	0.071326	0.002192	0.18398	12	0.057264	0.0017441	0.26539	14	0.19312	0.0067372	0.22622	15	-0.14158	-0.0044167	0.20867	14	0.20279	0.0061915	0.21698	14	0.18991	0.0058533	0.21838	0.19226	0.986708
GOBP_MAPK_CASCADE	0.94876	1	0.82417	0.993918	0.45509	0.999807	0.83754	0.988142	0.95084	0.999868	0.17502	0.997738	592	-0.058181	-0.01129	0.035626	500	-0.034796	-0.0067687	0.037358	511	0.004692	0.00091435	0.04159	473	-0.039799	-0.0079074	0.040427	598	-0.057634	-0.011135	0.034862	590	0.032287	0.0062752	0.034547	577	0.043211	0.0083847	0.034421	0.10469	0.959068
GOMF_ZINC_ION_BINDING	0.71067	1	0.9635	0.995002	0.98509	0.999807	0.79522	0.988142	0.70787	0.999868	0.17516	0.997738	646	-0.018857	-0.0038153	0.033954	536	-0.063778	-0.012826	0.035569	548	-0.087725	-0.017677	0.040373	506	-0.032329	-0.0066336	0.0392	653	-0.018918	-0.0038122	0.034572	634	0.031079	0.006252	0.033275	620	0.03143	0.0063122	0.033146	0.17152	0.986708
GOCC_CHROMOSOME_CENTROMERIC_REGION	0.050072	0.65927	0.29545	0.993918	0.74534	0.999807	0.58786	0.988142	6.4074e-05	0.059449	0.17525	0.997738	180	0.10031	0.010885	0.061004	162	0.034351	0.0038559	0.063902	156	-0.047681	-0.0052068	0.072254	145	-0.017891	-0.0019972	0.080571	188	0.22715	0.024945	0.059286	179	0.06237	0.0067714	0.066803	176	0.11655	0.012666	0.066926	0.040814	0.858481
GOBP_REGULATION_OF_FATTY_ACID_BETA_OXIDATION	0.98793	1	0.69626	0.993918	0.57503	0.999807	0.72044	0.988142	0.97966	0.999868	0.17543	0.997738	16	-0.44678	-0.014533	0.19811	10	-0.10929	-0.0030665	0.21276	11	-0.050898	-0.0014843	0.26901	9	-0.14385	-0.0040245	0.24624	17	-0.37881	-0.01258	0.18505	14	0.17468	0.0053333	0.18724	14	-0.067697	-0.0020865	0.20883	0.6271	0.986708
GOBP_POSITIVE_REGULATION_OF_LYASE_ACTIVITY	0.54035	1	0.93215	0.993918	0.55185	0.999807	0.54686	0.988142	0.17458	0.999868	0.17548	0.997738	32	-0.013667	-0.00062838	0.13489	27	-0.24778	-0.011416	0.16606	28	-0.020695	-0.00096222	0.15877	25	-0.021348	-0.00099473	0.18132	33	0.12737	0.0058903	0.13604	34	0.12625	0.0060031	0.13535	34	0.16382	0.0078629	0.13861	0.11864	0.970034
GOMF_HYDROLASE_ACTIVITY_HYDROLYZING_O_GLYCOSYL_COMPOUNDS	0.21919	0.936973	0.766	0.993918	0.46238	0.999807	0.1017	0.988142	0.078346	0.926535	0.17554	0.997738	74	0.075244	0.0052536	0.097094	64	-0.077412	-0.005483	0.10666	64	0.011436	0.00080274	0.12109	49	0.16568	0.010797	0.13025	70	0.14469	0.0097333	0.10215	71	0.090305	0.0061972	0.09684	70	0.055838	0.0038409	0.095522	0.27943	0.986708
GOBP_REGULATION_OF_B_CELL_RECEPTOR_SIGNALING_PATHWAY	0.014962	0.452153	0.81551	0.993918	0.010164	0.805379	0.70629	0.988142	0.15158	0.999868	0.17559	0.997738	15	0.48807	0.015373	0.22478	12	-0.22231	-0.0068322	0.24744	18	0.58308	0.021745	0.25126	16	-0.11598	-0.004325	0.21374	16	0.2133	0.0068723	0.20715	20	0.17776	0.0064855	0.19066	20	0.18994	0.0069957	0.19809	0.16882	0.986708
GOBP_CEREBRAL_CORTEX_CELL_MIGRATION	0.17737	0.902589	0.029906	0.935384	0.01234	0.904579	0.12638	0.988142	0.46225	0.999868	0.17565	0.997738	43	0.11238	0.0059875	0.12143	39	0.24662	0.013649	0.13101	38	0.33111	0.017928	0.14737	27	0.189	0.0091516	0.16525	41	0.012387	0.00063832	0.13071	39	0.12546	0.0063878	0.1346	38	0.19746	0.010019	0.1422	0.082481	0.913435
GOBP_NEUROENDOCRINE_CELL_DIFFERENTIATION	6.3557e-05	0.0308948	0.63876	0.993918	0.22469	0.999807	0.29565	0.988142	0.12299	0.999392	0.17586	0.997738	15	0.66619	0.020983	0.17379	12	-0.082638	-0.0025397	0.23269	12	0.17628	0.0053689	0.23302	10	0.1362	0.0040164	0.25364	15	0.27754	0.0086581	0.23921	13	0.18877	0.0055539	0.20269	13	0.20042	0.0059527	0.19998	0.15813	0.986708
GOBP_GLUTAMATERGIC_NEURON_DIFFERENTIATION	0.5312	1	0.75576	0.993918	0.16188	0.999807	0.55983	0.988142	0.56597	0.999868	0.17604	0.997738	13	-0.020073	-0.00058862	0.25636	12	-0.19359	-0.0059497	0.27945	11	0.24066	0.0070181	0.24388	11	-0.043964	-0.0013597	0.29204	13	-0.040993	-0.0011906	0.24677	13	0.24139	0.0071022	0.25939	12	0.23369	0.0066686	0.26925	0.19273	0.986708
GOBP_REGULATION_OF_MEMBRANE_DEPOLARIZATION	0.95264	1	0.060815	0.993918	0.92909	0.999807	0.41616	0.988142	0.89291	0.999868	0.1761	0.997738	42	-0.2018	-0.010626	0.12075	34	0.22072	0.011408	0.14257	35	-0.22504	-0.011695	0.15317	34	0.027884	0.0015146	0.1317	38	-0.16184	-0.0080299	0.13028	36	0.13114	0.0064158	0.14096	35	0.11879	0.0057845	0.1388	0.19607	0.986708
GOBP_REGULATION_OF_NEUTROPHIL_MEDIATED_CYTOTOXICITY	0.66038	1	0.55717	0.993918	0.15156	0.999807	0.68023	0.988142	0.5308	0.999868	0.17627	0.997738	3	-0.22111	-0.0031158	0.5347	4	-0.066558	-0.0011814	0.46285	2	0.48405	0.0060211	0.47003	2	-0.34823	-0.0045942	0.74354	3	-0.040733	-0.0005685	0.52706	4	0.29213	0.004769	0.31422	4	0.32188	0.0053046	0.31177	0.15095	0.986708
GOBP_CELLULAR_RESPONSE_TO_TEMPERATURE_STIMULUS	0.33012	0.997096	0.51256	0.993918	0.66016	0.999807	0.76153	0.988142	0.72867	0.999868	0.17643	0.997738	4	0.15484	0.0025193	0.35223	3	-0.022045	-0.00033887	0.70017	2	-0.17565	-0.0021849	0.42538	3	-0.36409	-0.0058826	0.5119	5	-0.2778	-0.0050052	0.45631	4	0.48643	0.007941	0.52354	4	0.52719	0.0086881	0.51518	0.15309	0.986708
GOMF_GAP_JUNCTION_CHANNEL_ACTIVITY	0.35584	0.999427	0.52489	0.993918	0.45462	0.999807	0.54679	0.988142	0.15454	0.999868	0.17648	0.997738	21	0.065217	0.00243	0.17645	18	-0.014443	-0.00054352	0.23131	17	0.026739	0.00096914	0.23455	17	-0.028429	-0.0010927	0.24182	21	0.21119	0.0077941	0.20762	20	0.19943	0.0072762	0.2147	20	0.26102	0.0096135	0.18637	0.080693	0.910623
GOBP_VESICLE_MEDIATED_TRANSPORT_IN_SYNAPSE	0.98553	1	0.085179	0.993918	0.5787	0.999807	0.44553	0.988142	0.90123	0.999868	0.17653	0.997738	191	-0.12742	-0.014238	0.058329	162	0.086221	0.0096783	0.062881	168	-0.014847	-0.0016817	0.074772	152	0.0093564	0.001069	0.068313	187	-0.077329	-0.0084699	0.060008	185	0.056425	0.0062266	0.060756	181	0.031676	0.0034903	0.060191	0.29936	0.986708
GOBP_POSITIVE_REGULATION_OF_ALCOHOL_BIOSYNTHETIC_PROCESS	0.46931	1	0.79551	0.993918	0.59255	0.999807	0.64832	0.988142	0.72084	0.999868	0.17669	0.997738	23	0.012142	0.00047343	0.15767	18	-0.13949	-0.0052491	0.16893	18	-0.047689	-0.0017785	0.2037	13	-0.077076	-0.0025912	0.20241	21	-0.093591	-0.0034539	0.15989	21	0.16406	0.0061332	0.17677	21	0.1223	0.0046156	0.1824	0.25127	0.986708
GOBP_TORC1_SIGNALING	0.36299	1	0.58691	0.993918	0.78403	0.999807	0.94535	0.990007	0.1094	0.98709	0.17676	0.997738	82	0.029821	0.0021912	0.085084	73	-0.019931	-0.0015071	0.090755	70	-0.07997	-0.0058695	0.10175	57	-0.19528	-0.01372	0.12193	87	0.10744	0.0080534	0.087368	81	0.081915	0.0060022	0.088286	78	0.11824	0.0085832	0.088128	0.089862	0.926139
GOBP_PROTEIN_TO_MEMBRANE_DOCKING	0.97232	1	0.37977	0.993918	0.26961	0.999807	0.24268	0.988142	0.19249	0.999868	0.17704	0.997738	5	-0.9019	-0.016406	0.47066	5	0.13794	0.0027372	0.45062	4	0.23032	0.0040513	0.37509	4	0.29621	0.005526	0.42453	5	0.46581	0.0083925	0.53615	5	0.49527	0.0090394	0.53442	5	0.53553	0.009867	0.53117	0.15669	0.986708
GOMF_UBIQUITIN_PROTEIN_TRANSFERASE_INHIBITOR_ACTIVITY	0.52492	1	0.7949	0.993918	0.33524	0.999807	0.70863	0.988142	0.93129	0.999868	0.17718	0.997738	9	-0.021811	-0.00053224	0.34887	5	-0.30829	-0.0061175	0.37433	8	0.17921	0.0044572	0.42116	6	-0.34219	-0.0078179	0.62283	8	-0.57458	-0.013093	0.38678	7	0.31956	0.0069004	0.34501	7	0.076868	0.0016756	0.33706	0.4098	0.986708
GOBP_AMINE_TRANSPORT	0.52292	1	0.84628	0.993918	0.30712	0.999807	0.85162	0.988142	0.91389	0.999868	0.1772	0.997738	78	-0.0049165	-0.00035238	0.08551	68	-0.10181	-0.0074315	0.099744	70	0.051517	0.0037811	0.10221	63	-0.10848	-0.0080109	0.10396	81	-0.12499	-0.0090414	0.091556	77	0.084743	0.006055	0.091502	76	0.08014	0.0057427	0.092783	0.19388	0.986708
GOBP_CATECHOL_CONTAINING_COMPOUND_METABOLIC_PROCESS	0.98449	1	0.92434	0.993918	0.96999	0.999807	0.79344	0.988142	0.91941	0.999868	0.17721	0.997738	37	-0.31804	-0.015721	0.14744	39	-0.18118	-0.010028	0.12626	35	-0.33885	-0.01761	0.18016	36	-0.11208	-0.0062639	0.13694	41	-0.17861	-0.009204	0.12746	43	0.11379	0.0060826	0.12287	43	0.12274	0.0066232	0.12678	0.16651	0.986708
GOBP_OLIGODENDROCYTE_PROGENITOR_PROLIFERATION	0.22337	0.940261	0.57899	0.993918	0.23541	0.999807	0.28925	0.988142	0.14746	0.999868	0.17748	0.997738	7	0.25121	0.0054065	0.33015	5	-0.081641	-0.00162	0.40963	6	0.29567	0.0063692	0.40998	5	0.23812	0.0049664	0.42857	6	0.43772	0.0086388	0.41789	7	0.34096	0.0073627	0.36859	7	0.24791	0.0054042	0.37181	0.25246	0.986708
GOBP_ENDODERM_FORMATION	0.47651	1	0.083698	0.993918	0.32852	0.999807	0.42704	0.988142	0.89124	0.999868	0.17764	0.997738	50	0.0062621	0.00035969	0.1063	38	0.17383	0.0094969	0.1259	41	0.064047	0.0036016	0.14425	36	0.022049	0.0012323	0.11988	46	-0.14244	-0.0077737	0.1155	48	0.12301	0.0069463	0.13307	47	0.095909	0.00541	0.12144	0.21485	0.986708
GOBP_ASCENDING_AORTA_DEVELOPMENT	0.60045	1	0.045133	0.971637	0.95578	0.999807	0.2185	0.988142	0.83762	0.999868	0.1778	0.997738	3	-0.11975	-0.0016875	0.47052	3	0.51077	0.0078515	0.30149	3	-0.74526	-0.011353	0.4374	2	0.30203	0.0039846	0.38856	4	-0.43092	-0.0069444	0.43757	4	0.30648	0.0050033	0.33176	4	0.31776	0.0052367	0.3283	0.16656	0.986708
GOMF_INSULIN_RECEPTOR_BINDING	0.59324	1	0.073504	0.993918	0.0093038	0.770669	0.0027167	0.517238	0.6798	0.999868	0.17798	0.997738	21	-0.045554	-0.0016974	0.19311	19	0.26317	0.010174	0.18146	17	0.55772	0.020214	0.23695	15	0.61152	0.022082	0.2199	20	-0.077568	-0.0027937	0.16605	20	0.16468	0.0060081	0.17839	20	-0.0057024	-0.00021002	0.19045	0.51194	0.986708
GOBP_ADENOSINE_TO_INOSINE_EDITING	0.35524	0.999102	0.27942	0.993918	0.91071	0.999807	0.78455	0.988142	0.24082	0.999868	0.17801	0.997738	5	0.16606	0.0030209	0.44736	5	0.16059	0.0031866	0.27469	6	-0.37739	-0.0081296	0.28053	4	-0.32089	-0.0059864	0.40738	6	0.2067	0.0040795	0.29374	6	0.33169	0.0066313	0.35935	6	-0.27036	-0.0054566	0.25994	0.85084	0.986708
GOBP_ACROSOMAL_VESICLE_EXOCYTOSIS	0.43614	1	0.84643	0.993918	0.31071	0.999807	0.92686	0.988142	0.76564	0.999868	0.17804	0.997738	9	0.042267	0.0010314	0.26291	8	-0.31713	-0.007959	0.31052	8	0.18482	0.0045969	0.37425	7	-0.40592	-0.010016	0.27938	9	-0.17983	-0.0043464	0.24819	6	0.3732	0.0074613	0.40438	6	-0.31152	-0.0062873	0.31578	0.83805	0.986708
GOBP_GROWTH_PLATE_CARTILAGE_CHONDROCYTE_DIFFERENTIATION	0.38547	1	0.024004	0.859988	0.27665	0.999807	0.94744	0.990168	0.41234	0.999868	0.17828	0.997738	9	0.087453	0.0021341	0.30038	5	0.70518	0.013993	0.35659	7	0.16665	0.0038775	0.2811	5	-0.5969	-0.012449	0.36829	8	0.068564	0.0015624	0.3095	8	0.30867	0.0071254	0.33479	8	0.31654	0.0073764	0.33517	0.17249	0.986708
GOBP_POSITIVE_REGULATION_OF_TOLL_LIKE_RECEPTOR_2_SIGNALING_PATHWAY	0.77035	1	0.037303	0.955089	0.12615	0.999807	0.66523	0.988142	0.72227	0.999868	0.17875	0.997738	6	-0.34321	-0.0068389	0.46377	4	0.81426	0.014453	0.45666	2	0.69156	0.0086023	0.60407	4	-0.20237	-0.0037753	0.47416	6	-0.21864	-0.0043151	0.37082	4	0.41518	0.0067779	0.45119	4	0.45417	0.0074847	0.44857	0.15567	0.986708
GOBP_TESTOSTERONE_BIOSYNTHETIC_PROCESS	0.17612	0.901621	0.41055	0.993918	0.042689	0.999807	0.6195	0.988142	0.41501	0.999868	0.17877	0.997738	10	0.22073	0.0056774	0.23727	9	0.056412	0.0015016	0.24947	8	0.45507	0.011319	0.2645	7	-0.096244	-0.0023749	0.3164	11	0.054395	0.0014533	0.25337	9	0.21645	0.0052995	0.23525	9	0.21399	0.0052889	0.2312	0.17735	0.986708
GOBP_DORSAL_SPINAL_CORD_DEVELOPMENT	0.038193	0.616889	0.10527	0.993918	0.11996	0.999807	0.86808	0.988142	0.90711	0.999868	0.17883	0.997738	18	0.365	0.012593	0.20596	14	0.24866	0.0082538	0.19858	18	0.29172	0.010879	0.24822	10	-0.34882	-0.010286	0.31216	17	-0.24089	-0.0079998	0.18205	17	0.2021	0.0067988	0.21971	16	0.24875	0.0081956	0.21582	0.12455	0.97687
GOBP_SOMATIC_STEM_CELL_DIVISION	0.15559	0.874137	0.033604	0.937817	0.097628	0.999807	0.062241	0.988142	0.273	0.999868	0.1789	0.997738	10	0.26858	0.0069082	0.26519	7	0.46658	0.010954	0.25489	8	0.46109	0.011468	0.35598	5	0.46341	0.0096653	0.30162	10	0.14807	0.0037721	0.24523	10	0.24388	0.0062938	0.2652	9	0.15582	0.0038513	0.27526	0.28567	0.986708
GOBP_NEGATIVE_REGULATION_OF_TROPHOBLAST_CELL_MIGRATION	0.82143	1	0.89342	0.993918	0.57829	0.999807	0.46909	0.988142	0.94752	0.999868	0.17911	0.997738	5	-0.40445	-0.0073572	0.43919	2	-0.63194	-0.0079318	0.50756	4	-0.14281	-0.0025119	0.72294	3	0.045706	0.00073847	0.5892	5	-0.74112	-0.013353	0.45708	3	0.52302	0.0073946	0.56923	3	0.72713	0.010378	0.6837	0.14378	0.986708
GOBP_POSITIVE_REGULATION_OF_MRNA_METABOLIC_PROCESS	0.16027	0.883866	0.13772	0.993918	0.31456	0.999807	0.64621	0.988142	0.15651	0.999868	0.17917	0.997738	116	0.076279	0.0066588	0.076785	95	0.093233	0.0080356	0.085482	88	0.045151	0.003713	0.093484	76	-0.036943	-0.0029947	0.098481	111	0.073147	0.0061881	0.072498	108	0.068573	0.0057967	0.074652	107	0.11403	0.0096854	0.075894	0.066499	0.903229
GOMF_PEROXIREDOXIN_ACTIVITY	0.58941	1	0.42051	0.993918	0.8864	0.999807	0.1318	0.988142	0.59316	0.999868	0.17928	0.997738	5	-0.081874	-0.0014894	0.36221	3	0.091708	0.0014097	0.45718	4	-0.75885	-0.013348	0.62834	2	0.58171	0.0076744	0.52031	6	-0.073006	-0.0014409	0.30976	5	0.44522	0.0081258	0.48491	5	0.81044	0.014932	0.39846	0.020993	0.712664
GOBP_REGULATION_OF_HEART_GROWTH	0.54681	1	0.070022	0.993918	0.41751	0.999807	0.12987	0.988142	0.23526	0.999868	0.17933	0.997738	50	-0.013234	-0.00076013	0.11252	43	0.1755	0.010198	0.11892	45	0.030528	0.0017983	0.14657	40	0.14949	0.0088052	0.13263	48	0.084775	0.0047258	0.11747	51	0.10138	0.0059002	0.11043	50	0.13318	0.0077475	0.11017	0.11338	0.968748
GOCC_SMC5_SMC6_COMPLEX	0.53715	1	0.056724	0.993918	0.83755	0.999807	0.36075	0.988142	0.79243	0.999868	0.17943	0.997738	4	-0.040811	-0.00066403	0.43765	4	0.43112	0.007652	0.27234	5	-0.4031	-0.007927	0.40945	5	0.11846	0.0024706	0.3323	5	-0.4095	-0.007378	0.50251	6	0.20265	0.0040514	0.22084	6	0.22637	0.0045687	0.21756	0.14906	0.986708
GOCC_CUL5_RING_UBIQUITIN_LIGASE_COMPLEX	0.44094	1	0.4603	0.993918	0.97084	0.999807	0.68905	0.988142	0.34388	0.999868	0.17951	0.997738	7	0.036322	0.00078173	0.24443	5	0.039875	0.00079127	0.40001	6	-0.66562	-0.014338	0.35152	6	-0.142	-0.0032442	0.28793	8	0.11022	0.0025117	0.27424	7	0.25588	0.0055254	0.27895	7	0.33025	0.0071991	0.27399	0.11405	0.968748
GOBP_NEGATIVE_REGULATION_OF_ALCOHOL_BIOSYNTHETIC_PROCESS	0.20214	0.924205	0.082642	0.993918	0.31741	0.999807	0.49195	0.988142	0.84581	0.999868	0.1796	0.997738	8	0.23493	0.0054051	0.28168	13	0.26569	0.0084985	0.19147	8	0.15214	0.003784	0.32031	12	0.004129	0.00013337	0.20472	11	-0.22305	-0.0059596	0.21897	10	0.21971	0.00567	0.23961	10	0.28683	0.0074725	0.24496	0.12082	0.971389
GOBP_PROTEIN_HOMOOLIGOMERIZATION	0.59958	1	0.75174	0.993918	0.19943	0.999807	0.87172	0.988142	0.88232	0.999868	0.17964	0.997738	165	-0.016618	-0.0017274	0.065873	140	-0.051678	-0.0053973	0.075995	138	0.065787	0.0067617	0.077977	116	-0.096091	-0.0096065	0.084687	160	-0.080974	-0.0082112	0.068233	168	0.057126	0.0060107	0.062313	167	0.084425	0.0089401	0.062605	0.088757	0.926139
GOBP_NEGATIVE_REGULATION_OF_NUCLEASE_ACTIVITY	0.16615	0.892811	0.089443	0.993918	0.21446	0.999807	0.22331	0.988142	0.029054	0.703247	0.17968	0.997738	5	0.37932	0.0069002	0.39124	6	0.35495	0.0077155	0.26404	5	0.42418	0.0083417	0.53621	4	0.25798	0.0048129	0.33897	5	0.6931	0.012488	0.36574	6	0.30694	0.0061365	0.33485	6	0.25327	0.0051115	0.33968	0.22796	0.986708
GOBP_NERVE_DEVELOPMENT	0.5664	1	0.94951	0.994304	0.0011498	0.35995	0.33511	0.988142	0.076074	0.9232	0.1797	0.997738	88	-0.014959	-0.0011384	0.089455	64	-0.16434	-0.01164	0.10019	82	0.29757	0.023627	0.097582	63	0.045969	0.0033947	0.10795	85	0.13074	0.0096868	0.091293	82	0.081422	0.0060026	0.088834	82	0.011004	0.00081892	0.089325	0.45098	0.986708
GOMF_NAD_P_H_DEHYDROGENASE_QUINONE_ACTIVITY	0.70411	1	0.75203	0.993918	0.37659	0.999807	0.77451	0.988142	0.58937	0.999868	0.1799	0.997738	5	-0.24399	-0.0044383	0.45497	3	-0.26965	-0.004145	0.39601	3	0.1066	0.0016239	0.33897	2	-0.93661	-0.012356	1.2425	4	-0.14331	-0.0023095	0.63428	4	0.25686	0.0041933	0.28048	4	0.15811	0.0026056	0.26056	0.272	0.986708
GOBP_PHOSPHATIDYLSERINE_EXPOSURE_ON_APOPTOTIC_CELL_SURFACE	0.74611	1	0.51321	0.993918	0.69439	0.999807	0.68169	0.988142	0.94938	0.999868	0.18003	0.997738	8	-0.20243	-0.0046575	0.30565	6	-0.014165	-0.00030791	0.42782	6	-0.1765	-0.0038021	0.34721	5	-0.15487	-0.0032301	0.32781	8	-0.54302	-0.012374	0.33131	6	0.25028	0.0050038	0.27344	6	0.2473	0.0049911	0.27075	0.18053	0.986708
GOBP_REGULATION_OF_NUCLEAR_TRANSCRIBED_MRNA_CATABOLIC_PROCESS_DEADENYLATION_DEPENDENT_DECAY	0.21185	0.928538	0.26782	0.993918	0.41888	0.999807	0.97226	0.99102	0.66988	0.999868	0.18014	0.997738	18	0.15919	0.0054921	0.19898	17	0.12308	0.0045014	0.19869	16	0.037006	0.0013013	0.18072	14	-0.35908	-0.012527	0.18747	19	-0.072234	-0.0025358	0.16432	17	0.17546	0.0059024	0.19179	17	0.17262	0.0058619	0.18778	0.17899	0.986708
GOBP_RENAL_RESPONSE_TO_BLOOD_FLOW_INVOLVED_IN_CIRCULATORY_RENIN_ANGIOTENSIN_REGULATION_OF_SYSTEMIC_ARTERIAL_BLOOD_PRESSURE	0.6707	1	0.18676	0.993918	0.24088	0.999807	0.32343	0.988142	0.66875	0.999868	0.18018	0.997738	6	-0.166	-0.0033077	0.37568	6	0.28565	0.006209	0.32098	5	0.31563	0.0062069	0.44865	4	0.21616	0.0040327	0.47181	7	-0.1476	-0.0031463	0.33817	7	0.29966	0.0064708	0.3276	7	0.35812	0.0078067	0.3321	0.14045	0.986708
GOBP_NEGATIVE_REGULATION_OF_DELAYED_RECTIFIER_POTASSIUM_CHANNEL_ACTIVITY	0.92512	1	0.18738	0.993918	0.63657	0.999807	0.6686	0.988142	0.1218	0.996066	0.1804	0.997738	7	-0.63904	-0.013754	0.44363	6	0.33093	0.0071932	0.37282	3	-0.24507	-0.0037333	0.70157	3	-0.15281	-0.0024689	0.35042	7	0.285	0.0060753	0.24441	6	0.34251	0.0068478	0.37479	5	0.56	0.010318	0.4323	0.097608	0.943798
GOBP_PULMONARY_VALVE_MORPHOGENESIS	0.93929	1	0.030629	0.935384	0.99692	0.999807	0.066956	0.988142	0.97154	0.999868	0.18043	0.997738	19	-0.28377	-0.010058	0.1832	17	0.29396	0.010751	0.15704	15	-0.61574	-0.020965	0.22478	18	0.25882	0.010236	0.17266	19	-0.38464	-0.013503	0.202	17	0.13691	0.0046058	0.14983	17	0.16491	0.0056002	0.1521	0.13915	0.986708
GOBP_VENOUS_BLOOD_VESSEL_DEVELOPMENT	0.36022	1	0.033686	0.937817	0.35322	0.999807	0.6557	0.988142	0.11735	0.988262	0.18045	0.997738	15	0.066206	0.0020853	0.18499	12	0.42055	0.012925	0.22988	14	0.083648	0.0027516	0.22208	12	-0.090952	-0.0029379	0.22694	16	0.2535	0.0081672	0.2133	13	0.18141	0.0053373	0.19855	13	0.11448	0.0034	0.19687	0.28047	0.986708
GOBP_REGULATION_OF_T_CIRCLE_FORMATION	0.083415	0.744212	0.34562	0.993918	0.37026	0.999807	0.76278	0.988142	0.20375	0.999868	0.1806	0.997738	5	0.72568	0.013201	0.52488	6	0.17125	0.0037225	0.43116	5	0.18591	0.0036559	0.56134	5	-0.41903	-0.0087396	0.58581	6	0.28553	0.0056353	0.34471	7	0.39501	0.0085298	0.43259	7	0.37691	0.0082163	0.4468	0.19946	0.986708
GOBP_BINDING_OF_SPERM_TO_ZONA_PELLUCIDA	0.71095	1	0.70661	0.993918	0.18943	0.999807	0.33981	0.988142	0.99248	0.999868	0.18063	0.997738	32	-0.080163	-0.0036858	0.14413	25	-0.10681	-0.0047354	0.19651	29	0.15067	0.0071294	0.17121	21	0.085859	0.0036674	0.2079	34	-0.35839	-0.016822	0.14737	28	0.17653	0.0076188	0.19336	28	0.10008	0.0043601	0.18975	0.29896	0.986708
GOCC_RESPIRASOME	0.37727	1	0.23795	0.993918	0.36456	0.999807	0.0086727	0.689886	0.33129	0.999868	0.18064	0.997738	61	0.034829	0.0022088	0.11139	53	0.08203	0.0052895	0.11506	56	0.043262	0.0028416	0.12492	45	0.35325	0.022065	0.14844	66	0.053782	0.0035135	0.12325	60	0.098682	0.0062277	0.10809	60	0.062181	0.0039613	0.10718	0.28092	0.986708
GOBP_SEQUESTERING_OF_ACTIN_MONOMERS	0.42013	1	0.3397	0.993918	0.61361	0.999807	0.65338	0.988142	0.58505	0.999868	0.18066	0.997738	5	0.079574	0.0014475	0.3948	5	0.20246	0.0040175	0.48987	4	-0.12083	-0.0021253	0.41843	3	-0.1983	-0.0032039	0.5027	6	-0.056286	-0.0011109	0.26198	5	0.43897	0.0080117	0.48086	5	-0.13925	-0.0025656	0.46126	0.61863	0.986708
GOMF_RETROMER_COMPLEX_BINDING	0.2955	0.985662	0.20153	0.993918	0.045225	0.999807	0.063793	0.988142	0.24295	0.999868	0.18075	0.997738	7	0.15331	0.0032996	0.28529	7	0.27112	0.0063652	0.32423	7	0.51465	0.011974	0.30395	5	0.52731	0.010998	0.34604	6	0.22138	0.0043691	0.31768	7	0.39589	0.0085488	0.43382	7	0.46072	0.010043	0.43181	0.14301	0.986708
GOCC_SYNAPTONEMAL_STRUCTURE	0.63124	1	0.27917	0.993918	0.9812	0.999807	0.80297	0.988142	0.08175	0.933474	0.18079	0.997738	31	-0.056501	-0.002557	0.16859	27	0.090204	0.0041559	0.15411	27	-0.40091	-0.018305	0.1928	24	-0.15007	-0.0068517	0.17607	31	0.20272	0.0090867	0.14548	30	0.13723	0.0061301	0.15041	30	0.083117	0.0037479	0.14403	0.28195	0.986708
GOBP_SPHINGOMYELIN_METABOLIC_PROCESS	0.56879	1	0.64138	0.993918	0.95787	0.999807	0.78758	0.988142	0.6811	0.999868	0.18095	0.997738	15	-0.035523	-0.0011189	0.20498	15	-0.087547	-0.0030078	0.24174	12	-0.41459	-0.012627	0.24011	16	-0.15664	-0.0058414	0.19627	17	-0.099777	-0.0033135	0.21193	16	0.17834	0.0058206	0.1956	16	0.15805	0.0052073	0.20568	0.22112	0.986708
GOCC_CUL4A_RING_E3_UBIQUITIN_LIGASE_COMPLEX	0.13196	0.846667	0.24293	0.993918	0.63036	0.999807	0.8274	0.988142	0.11608	0.988262	0.18102	0.997738	10	0.25078	0.0064503	0.22447	8	0.21405	0.005372	0.30712	8	-0.085649	-0.0021303	0.25734	10	-0.23833	-0.0070282	0.25247	11	0.27936	0.0074641	0.23381	9	0.20543	0.0050296	0.22536	9	0.17449	0.0043126	0.21972	0.21357	0.986708
GOMF_NUCLEAR_ESTROGEN_RECEPTOR_BINDING	0.6286	1	0.18371	0.993918	0.12331	0.999807	0.21531	0.988142	0.76576	0.999868	0.18103	0.997738	33	-0.049167	-0.0022956	0.14983	27	0.14256	0.006568	0.15816	30	0.17182	0.0082686	0.14829	22	0.15489	0.0067712	0.19651	32	-0.11186	-0.0050943	0.1543	31	0.12334	0.0056005	0.13532	31	0.10084	0.0046222	0.13448	0.22667	0.986708
GOBP_CHROMOSOME_MOVEMENT_TOWARDS_SPINDLE_POLE	0.62503	1	0.26653	0.993918	0.83712	0.999807	0.5971	0.988142	0.86248	0.999868	0.18104	0.997738	5	-0.10477	-0.0019059	0.32872	6	0.26993	0.0058674	0.43303	6	-0.40724	-0.0087726	0.41439	5	-0.079447	-0.001657	0.32314	6	-0.39417	-0.0077793	0.36109	7	0.29649	0.0064023	0.32529	7	0.33931	0.0073966	0.3208	0.14511	0.986708
GOBP_SEGMENT_SPECIFICATION	0.64694	1	0.43567	0.993918	0.70988	0.999807	0.1035	0.988142	0.61253	0.999868	0.18106	0.997738	14	-0.083291	-0.0025346	0.22088	13	0.036469	0.0011665	0.22516	15	-0.12172	-0.0041443	0.22008	8	0.37771	0.0099635	0.29931	16	-0.06057	-0.0019515	0.21183	14	0.24355	0.0074358	0.26723	13	0.20013	0.005944	0.2457	0.20768	0.986708
GOCC_INNER_ACROSOMAL_MEMBRANE	0.38012	1	0.18611	0.993918	0.51846	0.999807	0.016229	0.791458	0.21651	0.999868	0.18117	0.997738	5	0.14364	0.0026128	0.47066	4	0.3972	0.00705	0.44511	2	-0.026768	-0.00033296	0.57822	2	1.0623	0.014015	0.49663	5	0.34381	0.0061945	0.43851	3	0.49257	0.0069641	0.54071	3	0.49268	0.0070318	0.53709	0.1795	0.986708
GOMF_PROTEIN_FOLDING_CHAPERONE_BINDING	0.57349	1	0.17839	0.993918	0.46997	0.999807	0.17945	0.988142	0.42708	0.999868	0.18122	0.997738	98	-0.014523	-0.001166	0.078384	93	0.07833	0.0066802	0.084995	80	0.0067035	0.00052578	0.088963	71	0.10008	0.0078429	0.10908	97	0.015025	0.0011887	0.08174	111	0.070648	0.0060539	0.077571	111	0.034536	0.0029873	0.076272	0.32535	0.986708
GOBP_PLATELET_DENSE_GRANULE_ORGANIZATION	0.50645	1	0.52434	0.993918	0.93976	0.999807	0.77821	0.988142	0.1602	0.999868	0.18138	0.997738	18	-0.0029097	-0.00010038	0.18004	17	-0.012668	-0.00046329	0.2075	14	-0.38291	-0.012596	0.24657	19	-0.13338	-0.0054195	0.17408	20	0.18199	0.0065548	0.18315	21	0.18385	0.006873	0.20199	21	0.11636	0.0043915	0.20372	0.28394	0.986708
GOBP_POSITIVE_REGULATION_OF_CHROMOSOME_ORGANIZATION	0.10883	0.801563	0.52705	0.993918	0.15464	0.999807	0.57279	0.988142	0.010835	0.533806	0.18152	0.997738	82	0.12603	0.0092607	0.10223	83	-0.0059027	-0.00047576	0.086978	71	0.1112	0.0082196	0.10937	63	-0.02014	-0.0014873	0.10977	89	0.21189	0.016062	0.092268	92	0.078158	0.0061011	0.085924	92	0.18696	0.014732	0.084701	0.013658	0.652633
GOBP_ALANINE_TRANSPORT	0.99103	1	0.37141	0.993918	0.64304	0.999807	0.45859	0.988142	0.92609	0.999868	0.18156	0.997738	14	-0.54414	-0.016558	0.22985	13	0.067883	0.0021713	0.20688	11	-0.087579	-0.0025539	0.23889	14	0.025299	0.00088258	0.24328	14	-0.31144	-0.0093866	0.21518	15	0.19048	0.0060195	0.20944	15	-0.0068135	-0.00021736	0.23369	0.51163	0.986708
GOBP_POSITIVE_REGULATION_OF_PROTEIN_LOCALIZATION_TO_CELL_SURFACE	0.71759	1	0.57231	0.993918	0.17274	0.999807	0.56432	0.988142	0.82325	0.999868	0.18176	0.997738	15	-0.12437	-0.0039172	0.21603	12	-0.036952	-0.0011356	0.20274	14	0.22907	0.0075352	0.2428	12	-0.041343	-0.0013354	0.2553	17	-0.21923	-0.0072805	0.23628	15	0.2097	0.0066268	0.23077	15	0.21394	0.0068249	0.22815	0.17421	0.986708
GOBP_MITOCHONDRIAL_GENOME_MAINTENANCE	0.36699	1	0.31908	0.993918	0.36009	0.999807	0.68742	0.988142	0.76103	0.999868	0.18179	0.997738	26	0.058262	0.0024151	0.17144	20	0.073204	0.0029035	0.15565	19	0.089628	0.003434	0.2502	16	-0.10423	-0.0038868	0.21333	26	-0.1284	-0.0052719	0.18094	26	0.14446	0.006008	0.15899	24	0.23011	0.0092826	0.16116	0.076679	0.90827
GOBP_NEGATIVE_REGULATION_OF_CYSTEINE_TYPE_ENDOPEPTIDASE_ACTIVITY_INVOLVED_IN_APOPTOTIC_PROCESS	0.65337	1	0.92729	0.993918	0.34504	0.999807	0.76043	0.988142	0.87017	0.999868	0.18189	0.997738	38	-0.05302	-0.002656	0.13442	30	-0.2037	-0.0098913	0.1399	31	0.071737	0.0035092	0.1799	24	-0.11983	-0.0054709	0.16931	36	-0.1472	-0.0071091	0.13058	36	0.12054	0.005897	0.13272	35	0.15833	0.0077102	0.12936	0.1105	0.967471
GOMF_MONOATOMIC_CATION_TRANSMEMBRANE_TRANSPORTER_ACTIVITY	0.86718	1	0.29921	0.993918	0.8034	0.999807	0.52278	0.988142	0.88425	0.999868	0.182	0.997738	508	-0.04222	-0.0076114	0.037927	440	0.020835	0.0038114	0.039559	451	-0.037066	-0.0068022	0.043409	406	-0.0025833	-0.00047696	0.045211	515	-0.044579	-0.0080152	0.037256	509	0.033152	0.0060015	0.036519	501	0.018655	0.003382	0.03637	0.30401	0.986708
GOBP_POSITIVE_REGULATION_OF_CELL_GROWTH	0.03227	0.594607	0.25098	0.993918	0.25796	0.999807	0.43066	0.988142	0.52527	0.999868	0.18202	0.997738	127	0.13736	0.012542	0.074304	106	0.054263	0.004938	0.080818	106	0.058646	0.0052894	0.090272	105	0.014087	0.0013406	0.080641	127	-0.0045026	-0.00040723	0.071038	125	0.069161	0.0062861	0.076193	122	0.030082	0.0027269	0.073597	0.34137	0.986708
GOBP_V_D_J_RECOMBINATION	0.85274	1	0.78423	0.993918	0.27588	0.999807	0.49469	0.988142	0.16229	0.999868	0.18208	0.997738	13	-0.28035	-0.0082211	0.26743	13	-0.17942	-0.0057391	0.2281	11	0.16958	0.0049453	0.28494	13	0.0030989	0.00010418	0.23293	15	0.24031	0.0074968	0.24394	15	0.23301	0.0073634	0.25676	15	0.2504	0.0079883	0.2541	0.16221	0.986708
GOBP_POSITIVE_REGULATION_OF_MYOBLAST_PROLIFERATION	0.2543	0.958403	0.50567	0.993918	0.034233	0.999807	0.59324	0.988142	0.69783	0.999868	0.18211	0.997738	10	0.14348	0.0036904	0.21705	11	-0.0030816	-9.0678e-05	0.21687	10	0.40826	0.011352	0.22405	7	-0.072772	-0.0017957	0.30848	10	-0.12184	-0.003104	0.23513	10	0.21157	0.0054601	0.23317	10	0.16092	0.0041922	0.22834	0.24049	0.986708
GOBP_NUCLEOLAR_LARGE_RRNA_TRANSCRIPTION_BY_RNA_POLYMERASE_I	0.32334	0.996059	0.11071	0.993918	0.036103	0.999807	0.53885	0.988142	0.74642	0.999868	0.18222	0.997738	15	0.08875	0.0027954	0.19362	11	0.28317	0.0083324	0.23157	17	0.45473	0.016481	0.2529	9	-0.027776	-0.00077711	0.28479	18	-0.12913	-0.0044124	0.19469	17	0.23252	0.0078222	0.25637	17	0.26008	0.0088322	0.23974	0.139	0.986708
GOBP_PHOSPHATIDYLGLYCEROL_METABOLIC_PROCESS	0.54751	1	0.014722	0.783782	0.692	0.999807	0.56917	0.988142	0.89041	0.999868	0.18223	0.997738	28	-0.019725	-0.00084848	0.16524	29	0.36344	0.017352	0.16688	25	-0.096964	-0.0042605	0.19333	22	-0.027579	-0.0012057	0.15826	31	-0.1736	-0.0077813	0.14128	30	0.14285	0.0063808	0.1575	29	0.075906	0.0033654	0.16517	0.32292	0.986708
GOBP_PROTEIN_LOCALIZATION_TO_CELL_PERIPHERY	0.8199	1	0.93887	0.993918	0.67724	0.999807	0.93088	0.988142	0.99083	0.999868	0.18239	0.997738	284	-0.044458	-0.0060385	0.048588	247	-0.077769	-0.010742	0.05032	239	-0.026062	-0.0035112	0.056655	230	-0.081	-0.011345	0.054637	280	-0.11843	-0.015824	0.0502	271	0.044878	0.0059765	0.049516	266	0.0055592	0.00074043	0.049997	0.45573	0.986708
GOBP_KERATINOCYTE_DEVELOPMENT	0.76817	1	0.68972	0.993918	0.6923	0.999807	0.57987	0.988142	0.15918	0.999868	0.18241	0.997738	12	-0.22564	-0.0063572	0.30788	8	-0.13087	-0.0032846	0.26436	10	-0.14632	-0.0040684	0.29124	7	-0.083189	-0.0020528	0.41271	12	0.2762	0.0077074	0.27678	8	0.30718	0.0070909	0.33894	7	0.095287	0.0020771	0.32257	0.38385	0.986708
GOBP_NEUROTRANSMITTER_RECEPTOR_INTERNALIZATION	0.19867	0.921269	0.21588	0.993918	0.3571	0.999807	0.42115	0.988142	0.42976	0.999868	0.18286	0.997738	31	0.12585	0.0056957	0.14869	28	0.10972	0.0051474	0.13955	26	0.071517	0.0032045	0.19528	27	0.031657	0.0015328	0.15912	31	0.026884	0.0012051	0.1519	29	0.12471	0.005477	0.13786	29	0.053296	0.0023629	0.13066	0.34168	0.986708
GOBP_ENDOPLASMIC_RETICULUM_PLASMA_MEMBRANE_TETHERING	0.3163	0.992378	0.34737	0.993918	0.6276	0.999807	0.80444	0.988142	0.96563	0.999868	0.18288	0.997738	4	0.15178	0.0024696	0.31748	4	0.10061	0.0017857	0.25635	3	-0.1623	-0.0024724	0.49858	3	-0.52277	-0.0084465	0.60956	4	-0.79465	-0.012806	0.43656	5	0.21115	0.0038538	0.23344	5	0.2329	0.004291	0.23255	0.1583	0.986708
GOBP_DECIDUALIZATION	0.27298	0.971272	0.38495	0.993918	0.083752	0.999807	0.41132	0.988142	0.95439	0.999868	0.18304	0.997738	19	0.12474	0.0044211	0.20657	16	0.055651	0.0019746	0.19025	17	0.29324	0.010628	0.21243	17	0.054667	0.0021013	0.24386	24	-0.27947	-0.011025	0.16546	18	0.18961	0.0065633	0.20978	18	0.13115	0.0045829	0.18629	0.24071	0.986708
GOBP_NEGATIVE_REGULATION_OF_KERATINOCYTE_PROLIFERATION	0.029875	0.572165	0.40451	0.993918	0.61684	0.999807	0.38506	0.988142	0.069664	0.912697	0.18305	0.997738	21	0.39068	0.014557	0.2075	16	0.038651	0.0013714	0.15992	20	-0.063788	-0.0025074	0.21463	15	0.061182	0.0022092	0.20937	21	0.28709	0.010595	0.19419	19	0.14905	0.0053004	0.16491	19	0.14639	0.0052553	0.17027	0.19497	0.986708
GOBP_DEFENSE_RESPONSE_TO_VIRUS	0.78423	1	0.10764	0.993918	0.26241	0.999807	0.21607	0.988142	0.8124	0.999868	0.18305	0.997738	239	-0.044706	-0.0055789	0.056836	207	0.079671	0.010091	0.064289	182	0.043163	0.005086	0.067872	177	0.057091	0.0070315	0.072675	241	-0.05016	-0.0062259	0.056562	217	0.05244	0.0062605	0.058018	217	0.011849	0.0014279	0.058602	0.41988	0.986708
GOBP_REGULATION_OF_TRANSMISSION_OF_NERVE_IMPULSE	0.51241	1	0.6408	0.993918	0.45562	0.999807	0.89524	0.988142	0.10241	0.973438	0.18325	0.997738	13	-0.0070115	-0.00020561	0.22543	11	-0.081209	-0.0023896	0.2252	10	0.033171	0.00092233	0.29753	9	-0.37087	-0.010376	0.29552	14	0.32701	0.0098558	0.25789	11	0.25682	0.0069511	0.28438	11	0.35206	0.0096193	0.29416	0.1157	0.969092
GOMF_PRE_MRNA_3_SPLICE_SITE_BINDING	0.23219	0.944887	0.53195	0.993918	0.02289	0.999807	0.69578	0.988142	0.098253	0.968676	0.18327	0.997738	2	1.1275	0.012973	1.541	2	-0.12773	-0.0016032	1.5933	2	3.0988	0.038546	1.5512	2	-0.24702	-0.0032588	0.48216	2	1.7576	0.02003	1.3607	3	0.74384	0.010517	0.82374	3	0.78281	0.011173	0.81248	0.16766	0.986708
GOBP_PROSTAGLANDIN_TRANSPORT	0.94012	1	0.77069	0.993918	0.88034	0.999807	0.61953	0.988142	0.9275	0.999868	0.18337	0.997738	26	-0.23349	-0.0096789	0.15007	20	-0.13236	-0.0052498	0.17858	22	-0.22182	-0.0091441	0.1885	20	-0.047759	-0.0019909	0.15698	26	-0.23237	-0.0095405	0.15943	26	0.13969	0.0058098	0.15476	24	0.066963	0.0027013	0.16309	0.34069	0.986708
GOBP_AMINO_ACID_IMPORT_ACROSS_PLASMA_MEMBRANE	0.62044	1	0.80533	0.993918	0.56945	0.999807	0.99215	0.997339	0.9829	0.999868	0.18339	0.997738	39	-0.038386	-0.001948	0.12518	36	-0.12261	-0.0065205	0.14243	34	-0.02529	-0.0012955	0.14454	36	-0.34426	-0.01924	0.14247	40	-0.26824	-0.013654	0.12665	43	0.11369	0.0060775	0.12596	43	0.056734	0.0030615	0.12964	0.33083	0.986708
GOBP_MRNA_3_END_PROCESSING	0.17203	0.899906	0.60296	0.993918	0.73709	0.999807	0.2267	0.988142	0.92281	0.999868	0.18342	0.997738	31	0.13191	0.0059698	0.13941	24	-0.037582	-0.0016326	0.14397	23	-0.11294	-0.0047603	0.17802	21	0.13957	0.0059616	0.18614	27	-0.22096	-0.0092443	0.15513	31	0.14217	0.0064555	0.15754	30	0.0072138	0.00032529	0.1553	0.48148	0.986708
GOBP_DUMP_METABOLIC_PROCESS	0.037097	0.609801	2.8832e-05	0.0719828	0.54055	0.999807	0.14814	0.988142	0.046823	0.80583	0.18375	0.997738	7	0.53116	0.011432	0.29747	3	2.2171	0.034081	0.55096	6	-0.035746	-0.00077002	0.35103	4	0.33487	0.0062472	0.3206	6	0.49442	0.0097579	0.29489	6	0.3346	0.0066896	0.37128	6	0.58543	0.011816	0.37148	0.057534	0.891449
GOBP_SRP_DEPENDENT_COTRANSLATIONAL_PROTEIN_TARGETING_TO_MEMBRANE_TRANSLOCATION	0.30357	0.987923	0.73329	0.993918	0.49109	0.999807	0.60928	0.988142	0.53266	0.999868	0.18394	0.997738	8	0.14053	0.0032331	0.2733	5	-0.18929	-0.0037561	0.30392	6	0.0068606	0.00014779	0.30713	3	-0.16896	-0.0027298	0.60896	6	-0.022389	-0.00044187	0.27314	6	0.2148	0.0042943	0.23853	6	0.15575	0.0031433	0.25298	0.26907	0.986708
GOBP_HYPOTONIC_RESPONSE	0.93602	1	0.68317	0.993918	0.60793	0.999807	0.79937	0.988142	0.81242	0.999868	0.18399	0.997738	12	-0.30886	-0.008702	0.20288	10	-0.1083	-0.0030387	0.22724	8	-0.095156	-0.0023667	0.34736	11	-0.19087	-0.0059031	0.22738	13	-0.1913	-0.0055562	0.2157	12	0.20346	0.0057515	0.22599	11	0.3156	0.008623	0.23579	0.090388	0.926139
GOBP_POSITIVE_REGULATION_OF_MYOBLAST_FUSION	0.26905	0.968563	0.7318	0.993918	0.82767	0.999807	0.8926	0.988142	0.7955	0.999868	0.1843	0.997738	12	0.13057	0.0036786	0.21206	11	-0.15696	-0.0046186	0.25386	7	-0.35888	-0.00835	0.37975	9	-0.34832	-0.009745	0.28077	12	-0.17176	-0.004793	0.20802	12	0.19175	0.0054203	0.21326	12	0.26023	0.0074261	0.21431	0.11234	0.967573
GOCC_POTASSIUM_CHANNEL_COMPLEX	0.93453	1	0.068907	0.993918	0.73576	0.999807	0.65798	0.988142	0.81515	0.999868	0.18434	0.997738	95	-0.13929	-0.011012	0.092211	82	0.1395	0.011176	0.093999	81	-0.066078	-0.0052148	0.10483	69	-0.039801	-0.0030752	0.0978	89	-0.080655	-0.0061141	0.08991	88	0.078186	0.00597	0.086969	87	0.052994	0.0040615	0.089724	0.27739	0.986708
GOBP_REGULATION_OF_KETONE_BIOSYNTHETIC_PROCESS	0.4	1	0.87249	0.993918	0.24605	0.999807	0.93329	0.988332	0.75596	0.999868	0.18449	0.997738	18	0.04643	0.0016018	0.18327	18	-0.19477	-0.0073294	0.17111	13	0.17866	0.0056635	0.26005	14	-0.33692	-0.011754	0.22447	19	-0.10923	-0.0038346	0.15753	18	0.16198	0.0056068	0.18029	18	0.17034	0.0059523	0.16729	0.15429	0.986708
GOBP_FIBROBLAST_PROLIFERATION	0.83335	1	0.16499	0.993918	0.29912	0.999807	0.61681	0.988142	0.74298	0.999868	0.1846	0.997738	90	-0.089745	-0.0069068	0.092758	80	0.093538	0.0074025	0.096014	77	0.057304	0.00441	0.10875	65	-0.030229	-0.0022673	0.10174	94	-0.056569	-0.0044063	0.086685	91	0.082863	0.0064335	0.092273	89	0.098133	0.0076065	0.089799	0.13725	0.986708
GOBP_SECRETORY_GRANULE_ORGANIZATION	0.49767	1	0.11491	0.993918	0.78771	0.999807	0.90335	0.988142	0.40658	0.999868	0.18466	0.997738	51	0.00062409	3.6203e-05	0.10684	46	0.1409	0.0084667	0.11732	43	-0.1107	-0.0063746	0.13863	47	-0.15397	-0.0098275	0.11835	55	0.027275	0.0016272	0.1154	54	0.10014	0.0059967	0.11154	53	-0.0082986	-0.00049699	0.11123	0.52973	0.986708
GOBP_NEGATIVE_REGULATION_OF_EXCITATORY_POSTSYNAPTIC_POTENTIAL	0.33263	0.997096	0.15186	0.993918	0.52673	0.999807	0.41457	0.988142	0.098522	0.968676	0.18469	0.997738	9	0.12897	0.0031472	0.29808	6	0.44656	0.0097067	0.43418	8	-0.028607	-0.00071151	0.42655	6	0.088964	0.0020325	0.41222	8	0.38243	0.0087146	0.29643	7	0.21767	0.0047004	0.24249	7	0.1929	0.0042049	0.23777	0.20861	0.986708
GOBP_PLATELET_ACTIVATION	0.43382	1	0.57369	0.993918	0.61946	0.999807	0.88726	0.988142	0.19703	0.999868	0.18488	0.997738	112	0.01327	0.0011384	0.079627	99	-0.016316	-0.0014353	0.08782	101	-0.02801	-0.0024664	0.092116	89	-0.10951	-0.009601	0.090342	113	0.06443	0.0054991	0.075594	117	0.070923	0.0062383	0.07907	115	0.036481	0.0032114	0.076327	0.31635	0.986708
GOBP_TRICARBOXYLIC_ACID_METABOLIC_PROCESS	0.99692	1	0.95404	0.994869	0.2451	0.999807	0.20269	0.988142	0.7419	0.999868	0.18518	0.997738	14	-0.54081	-0.016457	0.1974	13	-0.45493	-0.014552	0.2699	13	0.13946	0.0044207	0.20211	10	0.26192	0.007724	0.31477	12	-0.15742	-0.004393	0.24248	15	0.1527	0.0048255	0.17045	15	0.28474	0.0090838	0.18016	0.05701	0.891449
GOBP_CADMIUM_ION_TRANSMEMBRANE_TRANSPORT	0.033112	0.596337	0.85028	0.993918	0.0024148	0.500849	0.381	0.988142	0.37134	0.999868	0.1852	0.997738	6	0.80952	0.016131	0.44066	4	-0.65918	-0.0117	0.63523	3	1.7933	0.02732	0.63619	6	0.1448	0.0033081	0.4781	6	0.12149	0.0023978	0.37004	5	0.41575	0.007588	0.46412	3	0.27296	0.0038958	0.56924	0.31579	0.986708
GOBP_HISTAMINE_TRANSPORT	0.51777	1	0.47371	0.993918	0.64678	0.999807	0.66677	0.988142	0.85137	0.999868	0.18526	0.997738	12	-0.0093146	-0.00026243	0.20898	11	0.014174	0.00041708	0.21489	14	-0.089038	-0.0029289	0.2364	11	-0.09731	-0.0030096	0.22576	12	-0.24456	-0.0068246	0.23462	10	0.20753	0.0053558	0.23174	10	-0.081772	-0.0021303	0.2555	0.62553	0.986708
GOMF_NUCLEOSOMAL_DNA_BINDING	0.011217	0.414882	0.071393	0.993918	0.041089	0.999807	0.29084	0.988142	0.039357	0.753562	0.18528	0.997738	19	0.38466	0.013634	0.16847	16	0.32394	0.011494	0.22102	20	0.32553	0.012796	0.18726	9	0.15628	0.0043725	0.28366	22	0.26444	0.0099883	0.15039	19	0.19263	0.0068502	0.21512	19	0.16865	0.0060543	0.20534	0.20574	0.986708
GOBP_IMMUNE_COMPLEX_CLEARANCE	0.23183	0.944749	0.18928	0.993918	0.50374	0.999807	0.29273	0.988142	0.53813	0.999868	0.18558	0.997738	3	0.31341	0.0044164	0.42766	3	0.29931	0.004601	0.33989	4	-0.0042204	-7.4236e-05	0.45062	4	0.12923	0.0024108	0.23692	4	-0.039675	-0.00063938	0.41446	5	0.31288	0.0057104	0.34984	5	0.20691	0.0038122	0.34359	0.27353	0.986708
GOBP_HINDBRAIN_MORPHOGENESIS	0.78135	1	0.048479	0.973324	0.21052	0.999807	0.82623	0.988142	0.89106	0.999868	0.18559	0.997738	36	-0.10681	-0.0052081	0.1375	31	0.22861	0.011284	0.13772	34	0.11132	0.0057021	0.13834	29	-0.15215	-0.0076344	0.16196	40	-0.15977	-0.0081327	0.12966	37	0.10598	0.0052564	0.11851	36	0.10506	0.0051885	0.12562	0.2015	0.986708
GOBP_POSITIVE_REGULATION_OF_DEVELOPMENTAL_PIGMENTATION	0.74443	1	0.26721	0.993918	0.90159	0.999807	0.27404	0.988142	0.47509	0.999868	0.18603	0.997738	6	-0.19184	-0.0038226	0.29195	9	0.17657	0.0047001	0.2842	6	-0.47404	-0.010212	0.36726	7	0.2328	0.0057446	0.38757	8	0.022476	0.00051218	0.35973	7	0.277	0.0059814	0.31031	7	0.30628	0.0066765	0.30706	0.15928	0.986708
GOBP_REGULATION_OF_PIGMENT_CELL_DIFFERENTIATION	0.71659	1	0.20667	0.993918	0.91768	0.999807	0.27861	0.988142	0.54331	0.999868	0.18603	0.997738	6	-0.16792	-0.003346	0.29317	8	0.23331	0.0058554	0.28519	7	-0.50104	-0.011658	0.36053	6	0.22897	0.0052313	0.39007	7	-0.038896	-0.00082913	0.35753	7	0.277	0.0059814	0.31031	7	0.30628	0.0066765	0.30706	0.15928	0.986708
GOBP_CARDIAC_ATRIUM_MORPHOGENESIS	0.56376	1	0.004278	0.552829	0.77965	0.999807	0.4162	0.988142	0.48431	0.999868	0.18647	0.997738	24	-0.023238	-0.00092555	0.14478	22	0.45357	0.018867	0.17247	21	-0.1264	-0.0050911	0.16394	23	0.033629	0.0015031	0.15891	23	0.00619	0.00023906	0.1574	20	0.14311	0.0052213	0.16062	19	0.18563	0.0066641	0.16117	0.12471	0.977172
GOBP_REGULATION_OF_P38MAPK_CASCADE	0.6517	1	0.23687	0.993918	0.35665	0.999807	0.59253	0.988142	0.95773	0.999868	0.18653	0.997738	34	-0.055397	-0.0026253	0.14207	34	0.10185	0.0052643	0.14217	33	0.056837	0.0028684	0.15469	32	-0.035742	-0.0018837	0.1527	38	-0.23891	-0.011854	0.13849	35	0.12307	0.005937	0.13816	35	0.2047	0.0099685	0.13538	0.065274	0.900363
GOBP_NEGATIVE_REGULATION_OF_OXIDATIVE_STRESS_INDUCED_INTRINSIC_APOPTOTIC_SIGNALING_PATHWAY	0.26945	0.968563	0.081162	0.993918	0.33079	0.999807	0.34807	0.988142	0.20695	0.999868	0.18656	0.997738	23	0.10337	0.0040308	0.16822	20	0.21218	0.0084156	0.15183	19	0.089568	0.0034317	0.20461	16	0.078549	0.0029293	0.20113	24	0.12253	0.0048336	0.14996	24	0.14848	0.0059336	0.16671	24	0.08164	0.0032934	0.16207	0.30723	0.986708
GOBP_REGULATION_OF_ORGAN_GROWTH	0.75861	1	0.067634	0.993918	0.51786	0.999807	0.20404	0.988142	0.14985	0.999868	0.18672	0.997738	73	-0.065693	-0.0045558	0.093597	64	0.13798	0.0097726	0.092367	66	-0.0050701	-0.00036139	0.11324	58	0.093218	0.0066065	0.11267	71	0.10348	0.0070103	0.099772	73	0.083384	0.0058018	0.093682	72	0.11802	0.0082324	0.09248	0.10097	0.946095
GOMF_ALDEHYDE_DEHYDROGENASE_NAD_P_PLUS_ACTIVITY	0.52258	1	0.79494	0.993918	0.44798	0.999807	0.95187	0.990202	0.98179	0.999868	0.18682	0.997738	13	-0.014067	-0.00041251	0.24837	11	-0.21412	-0.0063006	0.25995	13	0.031125	0.00098665	0.23799	11	-0.45207	-0.013981	0.27176	14	-0.50858	-0.015328	0.24306	14	0.17234	0.0052618	0.19371	14	0.17445	0.0053768	0.21002	0.2031	0.986708
GOMF_SMALL_MOLECULE_SENSOR_ACTIVITY	0.98672	1	0.24907	0.993918	0.91981	0.999807	0.67171	0.988142	0.25786	0.999868	0.18697	0.997738	37	-0.26434	-0.013067	0.11916	35	0.081623	0.0042802	0.12049	34	-0.1952	-0.0099986	0.13904	35	-0.063404	-0.0034942	0.14259	39	0.087092	0.0043775	0.13399	38	0.11125	0.0055914	0.12512	37	0.076184	0.0038142	0.13187	0.28173	0.986708
GOBP_RESPONSE_TO_ANGIOTENSIN	0.097459	0.775824	0.39333	0.993918	0.13205	0.999807	0.57447	0.988142	0.77429	0.999868	0.18704	0.997738	36	0.18671	0.0091043	0.14404	25	0.044522	0.0019739	0.16449	33	0.18708	0.0094411	0.16751	23	-0.031644	-0.0014144	0.16852	34	-0.097632	-0.0045827	0.12965	35	0.12922	0.0062334	0.14537	35	0.13001	0.0063311	0.14486	0.18474	0.986708
GOBP_CALCIUM_ION_IMPORT_ACROSS_PLASMA_MEMBRANE	0.073334	0.720444	0.27985	0.993918	0.18883	0.999807	0.87182	0.988142	0.6329	0.999868	0.18712	0.997738	31	0.21733	0.0098353	0.14973	28	0.082296	0.003861	0.14108	27	0.13908	0.0063502	0.15764	28	-0.18236	-0.0089918	0.16066	32	-0.047939	-0.0021832	0.14118	32	0.13311	0.0061403	0.1498	31	0.24367	0.011169	0.15609	0.059259	0.891449
GOBP_RESPONSE_TO_POTASSIUM_ION	0.31219	0.989064	0.96601	0.99506	0.32324	0.999807	0.50285	0.988142	0.24102	0.999868	0.18717	0.997738	16	0.1285	0.00418	0.26242	13	-0.40879	-0.013076	0.22396	16	0.10583	0.0037214	0.23074	13	-0.001844	-6.1992e-05	0.25827	15	0.18181	0.0056718	0.2586	17	0.18687	0.0062862	0.21034	17	0.29087	0.0098777	0.20267	0.075634	0.90827
GOBP_REGULATION_OF_FIBROBLAST_PROLIFERATION	0.79955	1	0.31624	0.993918	0.36938	0.999807	0.75978	0.988142	0.72076	0.999868	0.18721	0.997738	75	-0.086927	-0.0061101	0.10348	68	0.050379	0.0036776	0.10534	64	0.040315	0.00283	0.12088	55	-0.076853	-0.0053047	0.10891	77	-0.055449	-0.0039113	0.094764	76	0.088063	0.0062514	0.09914	75	0.10438	0.0074306	0.096642	0.14007	0.986708
GOBP_EPITHELIAL_TUBE_BRANCHING_INVOLVED_IN_LUNG_MORPHOGENESIS	0.89573	1	0.29588	0.993918	0.23017	0.999807	0.39315	0.988142	0.35044	0.999868	0.18725	0.997738	26	-0.21532	-0.0089255	0.1712	24	0.096379	0.0041869	0.17971	22	0.13677	0.0056379	0.18524	19	0.065115	0.0026458	0.24015	28	0.061181	0.0026066	0.15926	27	0.14746	0.0062496	0.16604	27	0.15909	0.0068062	0.1605	0.1608	0.986708
GOMF_PHOSPHOLIPASE_ACTIVITY	0.7971	1	0.79275	0.993918	0.93382	0.999807	0.94254	0.989182	0.89458	0.999868	0.18726	0.997738	84	-0.076588	-0.0056955	0.092127	77	-0.083692	-0.0064987	0.10256	77	-0.15905	-0.01224	0.10569	76	-0.1403	-0.011373	0.088989	90	-0.10548	-0.0080404	0.084292	89	0.080363	0.0061708	0.090493	87	0.077055	0.0059055	0.090851	0.19819	0.986708
GOMF_DEUBIQUITINASE_ACTIVATOR_ACTIVITY	0.22364	0.940261	0.23667	0.993918	0.0044406	0.624064	NA	NA	0.013029	0.54277	0.18733	0.997738	7	0.25365	0.0054592	0.33376	5	0.31923	0.0063345	0.44517	6	1.2465	0.026851	0.47626	NA	NA	NA	NA	6	1.04	0.020526	0.46729	6	0.32956	0.0065888	0.3712	5	1.0129	0.018663	0.48748	0.01887	0.689023
GOMF_POLY_A_RNA_POLYMERASE_ACTIVITY	0.14289	0.859273	0.11848	0.993918	0.4976	0.999807	0.090422	0.988142	0.64885	0.999868	0.18753	0.997738	5	0.48433	0.0088103	0.45371	2	0.40185	0.0050438	0.33977	5	0.0029648	5.8304e-05	0.4932	3	0.68326	0.01104	0.51055	4	-0.13426	-0.0021637	0.35126	4	0.3075	0.00502	0.34664	3	-0.11241	-0.0016044	0.5887	0.57572	0.986708
GOCC_FHF_COMPLEX	0.053821	0.669737	0.43245	0.993918	0.024784	0.999807	NA	NA	0.37576	0.999868	0.18757	0.997738	4	0.93889	0.015277	0.58352	3	0.1055	0.0016217	0.62007	2	1.0986	0.013665	0.55936	NA	NA	NA	NA	4	0.14662	0.0023629	0.46305	3	0.37447	0.0052944	0.42221	3	0.53896	0.0076923	0.4086	0.093591	0.930843
GOBP_MANGANESE_ION_TRANSPORT	0.17677	0.902336	0.6446	0.993918	0.38461	0.999807	0.15977	0.988142	0.53604	0.999868	0.18762	0.997738	11	0.20933	0.0056468	0.22562	7	-0.14802	-0.0034751	0.39921	9	0.082935	0.0021878	0.28266	6	0.50706	0.011585	0.50937	10	-0.028288	-0.00072066	0.31273	9	0.27211	0.0066621	0.30686	8	0.13427	0.0031289	0.30716	0.33101	0.986708
GOMF_RNA_POLYMERASE_BINDING	0.18576	0.914731	0.40982	0.993918	0.23085	0.999807	0.075272	0.988142	0.68359	0.999868	0.18764	0.997738	55	0.097795	0.0058904	0.10943	41	0.03126	0.0017738	0.13709	40	0.1174	0.0065213	0.1595	41	0.19019	0.011341	0.13228	53	-0.053417	-0.0031285	0.1118	49	0.11636	0.0066387	0.13123	48	0.11941	0.0068066	0.12107	0.16201	0.986708
GOBP_NEGATIVE_REGULATION_OF_HEPATOCYTE_APOPTOTIC_PROCESS	0.5481	1	0.69582	0.993918	0.097808	0.999807	0.53195	0.988142	0.78755	0.999868	0.18765	0.997738	7	-0.040876	-0.00087975	0.33821	3	-0.18438	-0.0028343	0.35982	5	0.56064	0.011025	0.43318	3	-0.036822	-0.00059493	0.45929	6	-0.22853	-0.0045102	0.28638	7	0.31868	0.0068816	0.35943	7	0.31877	0.0069488	0.3557	0.18509	0.986708
GOBP_NEGATIVE_REGULATION_OF_AMYLOID_FIBRIL_FORMATION	0.1838	0.911432	0.1075	0.993918	0.72826	0.999807	0.55015	0.988142	0.25099	0.999868	0.18771	0.997738	8	0.26118	0.006009	0.28987	6	0.3894	0.0084643	0.31403	7	-0.26739	-0.0062212	0.44008	6	-0.041987	-0.00095927	0.33312	9	0.26618	0.0064333	0.39646	8	0.22607	0.0052187	0.25504	8	0.24138	0.0056249	0.2514	0.16851	0.986708
GOBP_PERIPHERAL_NERVOUS_SYSTEM_AXON_ENSHEATHMENT	0.95936	1	0.55541	0.993918	0.17586	0.999807	0.74407	0.988142	0.96521	0.999868	0.18775	0.997738	25	-0.27752	-0.011281	0.15917	19	-0.021595	-0.00083487	0.15498	25	0.1579	0.0069378	0.16954	20	-0.12482	-0.0052034	0.19028	24	-0.33229	-0.013109	0.1831	27	0.13442	0.0056968	0.15167	25	0.061814	0.0025449	0.15497	0.34499	0.986708
GOCC_NLRP1_INFLAMMASOME_COMPLEX	0.64018	1	0.57563	0.993918	0.089264	0.999807	0.116	0.988142	0.60489	0.999868	0.18778	0.997738	4	-0.21212	-0.0034514	0.59093	6	-0.095918	-0.0020849	0.50287	3	1.1506	0.017527	0.85517	3	0.6528	0.010547	0.54614	2	-0.13081	-0.0014907	0.49169	6	0.25306	0.0050594	0.28559	6	0.26135	0.0052748	0.28268	0.17761	0.986708
GOMF_PYRUVATE_TRANSMEMBRANE_TRANSPORTER_ACTIVITY	0.8006	1	0.14712	0.993918	0.9605	0.999807	0.030185	0.971564	0.71792	0.999868	0.1879	0.997738	4	-0.33371	-0.0054298	0.39549	3	0.5242	0.008058	0.49975	4	-0.95722	-0.016837	0.54491	2	1.5333	0.020229	0.81633	3	-0.4053	-0.0056567	0.70279	2	0.54423	0.0062827	0.61445	2	0.57035	0.0066468	0.60804	0.17413	0.986708
GOCC_METHYLOSOME	0.36164	1	0.90833	0.993918	0.86152	0.999807	0.23681	0.988142	0.5843	0.999868	0.18814	0.997738	10	0.11565	0.0029747	0.32661	6	-0.6141	-0.013348	0.4615	9	-0.43696	-0.011527	0.40191	5	0.65142	0.013587	0.90901	7	-0.096093	-0.0020484	0.45133	10	0.35414	0.0091393	0.40024	9	0.45138	0.011156	0.42656	0.145	0.986708
GOBP_CELLULAR_RESPONSE_TO_LIPOPROTEIN_PARTICLE_STIMULUS	0.016394	0.462176	0.17854	0.993918	0.41529	0.999807	0.15746	0.988142	0.016477	0.572812	0.18818	0.997738	28	0.34108	0.014672	0.15976	27	0.13112	0.0060411	0.14237	22	0.041412	0.0017071	0.19355	26	0.16445	0.007814	0.16362	30	0.32481	0.014323	0.15229	30	0.13877	0.0061988	0.15687	30	0.16921	0.0076303	0.15285	0.13415	0.986708
GOMF_LIPASE_ACTIVATOR_ACTIVITY	0.70044	1	0.20922	0.993918	0.88901	0.999807	0.49937	0.988142	0.90838	0.999868	0.18821	0.997738	16	-0.11208	-0.0036458	0.2132	15	0.1504	0.0051672	0.18587	12	-0.32254	-0.0098238	0.26408	8	0.00047982	1.2657e-05	0.30556	16	-0.28177	-0.0090783	0.21171	14	0.18882	0.0057648	0.21346	12	0.19238	0.0054899	0.24568	0.2168	0.986708
GOBP_MACROPHAGE_APOPTOTIC_PROCESS	0.11492	0.814231	0.97543	0.996777	0.18447	0.999807	0.24367	0.988142	0.23979	0.999868	0.18827	0.997738	10	0.35732	0.0091909	0.29757	10	-0.68333	-0.019172	0.34728	8	0.27719	0.0068943	0.3085	9	0.25236	0.0070604	0.36333	11	0.17441	0.00466	0.24669	8	0.26504	0.0061182	0.29971	8	0.30966	0.007216	0.2927	0.14505	0.986708
GOBP_CRANIAL_NERVE_STRUCTURAL_ORGANIZATION	0.76578	1	0.79211	0.993918	0.034357	0.999807	0.95123	0.990202	0.50886	0.999868	0.18828	0.997738	10	-0.17927	-0.0046111	0.24725	9	-0.23907	-0.0063637	0.29377	10	0.42881	0.011923	0.23554	7	-0.53998	-0.013325	0.32587	9	-0.006538	-0.00015802	0.2945	10	0.19879	0.0051302	0.22481	10	-0.056895	-0.0014822	0.21755	0.60316	0.986708
GOBP_REGULATION_OF_POSTSYNAPTIC_DENSITY_ORGANIZATION	0.074652	0.726408	0.39123	0.993918	0.019839	0.999212	0.28566	0.988142	0.11937	0.988262	0.18835	0.997738	16	0.34086	0.011088	0.23636	12	0.055625	0.0017095	0.20146	11	0.57362	0.016728	0.27881	14	0.12484	0.0043552	0.22052	16	0.23472	0.0075622	0.19922	14	0.17564	0.0053624	0.19868	14	0.13488	0.0041573	0.19517	0.24475	0.986708
GOBP_PROSTATE_GLANDULAR_ACINUS_MORPHOGENESIS	0.77531	1	0.55156	0.993918	0.23519	0.999807	0.15441	0.988142	0.3232	0.999868	0.18845	0.997738	6	-0.25695	-0.0051201	0.33967	3	-0.051891	-0.00079767	0.40037	5	0.25297	0.0049748	0.35043	3	0.55835	0.0090213	0.5486	6	0.15353	0.0030301	0.33465	5	0.37037	0.0067598	0.41912	5	0.28963	0.0053364	0.4171	0.24372	0.986708
GOBP_OXIDATIVE_PHOSPHORYLATION	0.81823	1	0.49848	0.993918	0.69544	0.999807	0.042619	0.988142	0.46119	0.999868	0.18848	0.997738	77	-0.085627	-0.006098	0.094234	69	0.00038628	2.8403e-05	0.10163	74	-0.056688	-0.0042772	0.11086	58	0.19344	0.013709	0.11238	86	0.0098031	0.00073058	0.10061	84	0.083222	0.0062093	0.094191	83	0.095681	0.0071635	0.095108	0.15721	0.986708
GOBP_MEMBRANE_PROTEIN_PROTEOLYSIS	0.61326	1	0.079041	0.993918	0.18687	0.999807	0.7646	0.988142	0.68451	0.999868	0.18848	0.997738	46	-0.031932	-0.0017595	0.11094	41	0.16316	0.0092582	0.11558	42	0.1202	0.006841	0.13513	41	-0.099102	-0.0059096	0.13741	52	-0.052124	-0.0030239	0.10851	49	0.10465	0.0059705	0.11844	49	0.095882	0.005522	0.11421	0.20059	0.986708
GOMF_MRNA_REGULATORY_ELEMENT_BINDING_TRANSLATION_REPRESSOR_ACTIVITY	0.094937	0.774565	0.011308	0.703385	0.15019	0.999807	0.63984	0.988142	0.37757	0.999868	0.18938	0.997738	14	0.27007	0.0082181	0.20599	11	0.56404	0.016597	0.24736	14	0.26358	0.0086704	0.2545	13	-0.07174	-0.0024118	0.20036	15	0.066169	0.0020642	0.21216	15	0.17612	0.0055656	0.20008	15	0.18866	0.0060185	0.20234	0.17558	0.986708
GOMF_TRANSFERASE_ACTIVITY_TRANSFERRING_ALKYL_OR_ARYL_OTHER_THAN_METHYL_GROUPS	0.13012	0.844315	0.79484	0.993918	0.63309	0.999807	0.67174	0.988142	0.68916	0.999868	0.1894	0.997738	46	0.14276	0.0078662	0.1268	39	-0.11161	-0.0061774	0.13556	41	-0.046079	-0.0025912	0.1355	33	-0.074798	-0.004003	0.16818	49	-0.057068	-0.0032142	0.11565	50	0.090408	0.0052101	0.10272	49	0.081171	0.0046748	0.10358	0.21663	0.986708
GOMF_ALPHA_ACTININ_BINDING	0.11898	0.822307	0.026508	0.891406	0.25504	0.999807	0.36364	0.988142	0.35767	0.999868	0.18954	0.997738	25	0.17585	0.007148	0.149	26	0.29683	0.01342	0.1534	24	0.12926	0.0055651	0.19622	23	0.063164	0.0028233	0.18111	27	0.05588	0.0023379	0.15322	27	0.13676	0.0057959	0.15547	27	0.24744	0.010586	0.1456	0.044629	0.872753
GOBP_NOTCH_SIGNALING_PATHWAY	0.16554	0.891732	0.13441	0.993918	0.37044	0.999807	0.12194	0.988142	0.92427	0.999868	0.1896	0.997738	146	0.069633	0.0068128	0.071639	125	0.077415	0.0076445	0.070005	137	0.023621	0.002419	0.071426	114	0.090796	0.0089994	0.077906	149	-0.10006	-0.0097947	0.06975	144	0.059962	0.0058459	0.068186	142	0.059623	0.0058269	0.066414	0.18467	0.986708
GOBP_NEGATIVE_REGULATION_OF_MEMBRANE_POTENTIAL	0.35535	0.999102	0.10891	0.993918	0.054773	0.999807	0.0049012	0.59752	0.50245	0.999868	0.18966	0.997738	11	0.087278	0.0023544	0.2353	11	0.41153	0.012109	0.33392	9	0.49103	0.012953	0.30682	10	0.76019	0.022418	0.29427	11	-0.0012285	-3.2823e-05	0.20033	11	0.27153	0.007349	0.30884	11	0.22309	0.0060954	0.2633	0.19842	0.986708
GOBP_REGULATION_OF_ALCOHOL_BIOSYNTHETIC_PROCESS	0.35994	1	0.70059	0.993918	0.5319	0.999807	0.68032	0.988142	0.65584	0.999868	0.18981	0.997738	40	0.043402	0.0022305	0.12102	37	-0.062365	-0.0033622	0.11854	33	-0.013258	-0.00066908	0.16562	29	-0.066859	-0.0033548	0.14267	40	-0.047117	-0.0023983	0.11746	39	0.12323	0.0062744	0.14026	39	0.11518	0.0059201	0.14091	0.20686	0.986708
GOBP_PERIPHERAL_NERVOUS_SYSTEM_NEURON_DIFFERENTIATION	0.035277	0.60166	0.050982	0.986463	0.36819	0.999807	0.084253	0.988142	0.33906	0.999868	0.18989	0.997738	15	0.36097	0.01137	0.19959	11	0.34967	0.010289	0.21379	11	0.093937	0.0027394	0.27901	7	0.41999	0.010364	0.30497	15	0.080258	0.0025037	0.19337	12	0.17892	0.0050578	0.2037	12	-0.070258	-0.0020049	0.23038	0.6198	0.986708
GOBP_POSITIVE_REGULATION_OF_CALCINEURIN_MEDIATED_SIGNALING	0.50901	1	0.07466	0.993918	0.03635	0.999807	0.037546	0.988142	0.098402	0.968676	0.19005	0.997738	15	-0.0047253	-0.00014883	0.20922	12	0.33136	0.010184	0.22978	12	0.48394	0.014739	0.26961	15	0.40703	0.014698	0.22865	16	0.24696	0.0079567	0.19133	17	0.18034	0.0060666	0.20545	16	0.2475	0.0081543	0.19687	0.10435	0.959068
GOCC_SARCOLEMMA	0.72758	1	0.63741	0.993918	0.68894	0.999807	0.53009	0.988142	0.94346	0.999868	0.19031	0.997738	120	-0.048109	-0.004271	0.07945	99	-0.028637	-0.0025192	0.081459	109	-0.043544	-0.003982	0.088349	101	-0.006824	-0.00063701	0.090384	123	-0.12216	-0.010874	0.077089	114	0.067884	0.0058945	0.077421	113	0.042982	0.0037509	0.076589	0.28734	0.986708
GOBP_EMBRYONIC_SKELETAL_JOINT_DEVELOPMENT	0.0091971	0.389489	0.31527	0.993918	0.15237	0.999807	0.04841	0.988142	0.1705	0.999868	0.19047	0.997738	12	0.60556	0.017062	0.25682	11	0.12704	0.0037383	0.26413	12	0.27559	0.0083938	0.26851	9	0.48209	0.013488	0.2903	12	0.28239	0.0078803	0.29657	10	0.19533	0.0050408	0.22293	10	0.18438	0.0048035	0.21896	0.19988	0.986708
GOBP_REGULATION_OF_MEMBRANE_REPOLARIZATION_DURING_ACTION_POTENTIAL	0.80659	1	0.98322	0.997644	0.90789	0.999807	0.82344	0.988142	0.37621	0.999868	0.19052	0.997738	7	-0.26398	-0.0056815	0.30503	6	-0.73627	-0.016004	0.34638	6	-0.56911	-0.01226	0.42857	3	-0.33823	-0.0054648	0.36423	7	0.082525	0.0017592	0.26161	5	0.29255	0.0053395	0.33396	5	0.25444	0.004688	0.33143	0.22134	0.986708
GOBP_NEGATIVE_REGULATION_OF_CALCIUM_ION_IMPORT	0.39115	1	0.36785	0.993918	0.087716	0.999807	0.47851	0.988142	0.85062	0.999868	0.19059	0.997738	11	0.07703	0.002078	0.27876	8	0.090757	0.0022778	0.26885	9	0.47231	0.012459	0.34855	8	0.017723	0.00046751	0.32883	9	-0.33313	-0.0080515	0.32058	13	0.2478	0.0072908	0.28296	13	0.26952	0.0080051	0.27999	0.16788	0.986708
GOBP_REGULATION_OF_BILE_ACID_BIOSYNTHETIC_PROCESS	0.43089	1	0.55618	0.993918	0.39847	0.999807	0.95656	0.990352	0.57574	0.999868	0.1907	0.997738	9	0.04776	0.0011655	0.27432	9	-0.036706	-0.00097707	0.25979	8	0.070094	0.0017434	0.2724	9	-0.58365	-0.016329	0.34085	11	-0.038392	-0.0010258	0.201	9	0.24982	0.0061164	0.28539	9	0.29245	0.0072282	0.2792	0.14746	0.986708
GOBP_PYRIMIDINE_RIBONUCLEOTIDE_CATABOLIC_PROCESS	0.043799	0.63824	0.00019907	0.144169	0.34265	0.999807	0.042572	0.988142	0.018945	0.611876	0.19075	0.997738	6	0.56504	0.011259	0.33075	4	1.6223	0.028794	0.45793	7	0.15004	0.0034909	0.37024	3	0.78667	0.01271	0.45689	6	0.69205	0.013658	0.33331	7	0.27166	0.0058662	0.31042	7	0.44428	0.0096847	0.30985	0.075823	0.90827
GOBP_SEMI_LUNAR_VALVE_DEVELOPMENT	0.7898	1	0.077731	0.993918	0.99727	0.999807	0.47467	0.988142	0.98461	0.999868	0.19083	0.997738	44	-0.097816	-0.0052716	0.12139	36	0.18163	0.0096594	0.12786	37	-0.41051	-0.021933	0.14771	38	0.0082866	0.00047578	0.13043	44	-0.28654	-0.015295	0.13265	39	0.10228	0.0052075	0.1169	39	0.10914	0.0056096	0.11768	0.17686	0.986708
GOBP_IRES_DEPENDENT_VIRAL_TRANSLATIONAL_INITIATION	0.18204	0.909131	0.31865	0.993918	0.89222	0.999807	0.91452	0.988142	0.76934	0.999868	0.19085	0.997738	8	0.21112	0.0048573	0.2326	7	0.16933	0.0039754	0.35914	7	-0.47496	-0.011051	0.38349	3	-0.77278	-0.012486	0.56439	8	-0.34214	-0.0077965	0.46442	10	0.25561	0.0065966	0.29219	10	0.12044	0.0031378	0.26717	0.32607	0.986708
GOMF_DEACETYLASE_ACTIVITY	0.43362	1	0.74737	0.993918	0.22393	0.999807	0.75475	0.988142	0.21976	0.999868	0.19087	0.997738	28	0.022995	0.00098911	0.13755	27	-0.10324	-0.0047567	0.15496	24	0.12713	0.0054735	0.16749	22	-0.14123	-0.0061743	0.20482	33	0.11137	0.0051504	0.14408	29	0.12375	0.0054352	0.14148	29	0.16758	0.0074299	0.14084	0.11706	0.969092
GOBP_SEPTUM_PRIMUM_DEVELOPMENT	0.56626	1	0.17176	0.993918	0.20393	0.999807	0.53829	0.988142	0.69238	0.999868	0.19113	0.997738	3	-0.06588	-0.00092834	0.3948	4	0.31924	0.0056662	0.33701	3	0.29513	0.004496	0.35656	4	-0.02691	-0.00050203	0.27992	4	-0.21781	-0.0035101	0.43334	4	0.37591	0.0061367	0.4302	4	0.513	0.0084542	0.41692	0.10928	0.966462
GOMF_STRUCTURAL_CONSTITUENT_OF_SYNAPSE	0.99236	1	0.17557	0.993918	0.48131	0.999807	0.87857	0.988142	0.47612	0.999868	0.19119	0.997738	18	-0.40379	-0.013931	0.16643	20	0.16386	0.0064992	0.17573	19	0.009788	0.00037502	0.20883	19	-0.22555	-0.0091648	0.19311	21	0.010023	0.0003699	0.16733	19	0.1572	0.0055904	0.17996	19	0.21431	0.0076936	0.18196	0.11945	0.971389
GOBP_CENTRAL_NERVOUS_SYSTEM_DEVELOPMENT	0.081747	0.740628	0.11612	0.993918	0.23768	0.999807	0.026632	0.940734	0.00092162	0.17911	0.19133	0.997738	848	0.040055	0.0092204	0.028744	718	0.037406	0.0086413	0.031311	743	0.024091	0.0056078	0.03375	649	0.068493	0.015813	0.035433	839	0.090737	0.020595	0.029128	832	0.025007	0.0057229	0.028643	821	0.020861	0.0047866	0.028709	0.23374	0.986708
GOBP_RESPONSE_TO_PH	0.037535	0.61502	0.36469	0.993918	0.14989	0.999807	0.097119	0.988142	0.59164	0.999868	0.19143	0.997738	33	0.25827	0.012059	0.14508	28	0.055636	0.0026102	0.16081	30	0.18637	0.0089687	0.17973	27	0.21	0.010168	0.16176	34	-0.028614	-0.0013431	0.12346	31	0.12545	0.0056962	0.14376	30	0.22212	0.010016	0.15334	0.073749	0.90827
GOCC_ROD_PHOTORECEPTOR_OUTER_SEGMENT	0.86293	1	0.62087	0.993918	0.10363	0.999807	0.80502	0.988142	0.80074	0.999868	0.19152	0.997738	5	-0.31334	-0.0056999	0.28651	5	-0.10692	-0.0021217	0.3474	6	0.5386	0.011602	0.42704	7	-0.30716	-0.0075796	0.35727	6	-0.26433	-0.0052169	0.31309	7	0.2052	0.0044311	0.23523	7	0.068926	0.0015025	0.23298	0.38368	0.986708
GOBP_REGULATION_OF_AMINE_METABOLIC_PROCESS	0.6806	1	0.70602	0.993918	0.66562	0.999807	0.95605	0.990352	0.40012	0.999868	0.19156	0.997738	22	-0.078232	-0.0029834	0.16666	21	-0.089245	-0.003627	0.16471	18	-0.092142	-0.0034363	0.21536	17	-0.34697	-0.013337	0.20329	24	0.044361	0.00175	0.1753	26	0.12752	0.0053035	0.1462	25	0.092616	0.0038131	0.15138	0.27034	0.986708
GOCC_CHROMATIN_SILENCING_COMPLEX	0.028035	0.55133	0.7017	0.993918	0.33638	0.999807	0.033277	0.985195	0.43223	0.999868	0.19169	0.997738	10	0.57036	0.01467	0.29851	8	-0.14078	-0.0035331	0.26596	7	0.12886	0.0029982	0.30508	9	0.73941	0.020687	0.40297	11	0.037267	0.00099572	0.2183	10	0.20351	0.0052519	0.23345	10	0.16704	0.0043518	0.22909	0.23296	0.986708
GOBP_MITOCHONDRIAL_CALCIUM_ION_TRANSMEMBRANE_TRANSPORT	0.29676	0.986519	0.63151	0.993918	0.77137	0.999807	0.48095	0.988142	0.56341	0.999868	0.1917	0.997738	16	0.10204	0.0033194	0.19118	13	-0.062369	-0.001995	0.1857	17	-0.14504	-0.0052568	0.1951	12	0.015552	0.00050235	0.32562	17	-0.03412	-0.0011331	0.21376	18	0.15871	0.0054938	0.18208	18	-0.10791	-0.0037708	0.16902	0.7384	0.986708
GOBP_PROTEIN_LOCALIZATION_TO_PHOTORECEPTOR_OUTER_SEGMENT	0.4487	1	0.71765	0.993918	0.12262	0.999807	0.6356	0.988142	0.64788	0.999868	0.1917	0.997738	4	0.046291	0.00075319	0.35899	5	-0.16398	-0.0032539	0.28474	6	0.39264	0.008458	0.33788	3	-0.12073	-0.0019506	0.34817	6	-0.16638	-0.0032837	0.43828	6	0.20185	0.0040356	0.23156	6	0.21944	0.0044288	0.24069	0.18097	0.986708
GOBP_REGULATION_OF_MACROPHAGE_APOPTOTIC_PROCESS	0.074823	0.726408	0.96014	0.994975	0.10893	0.999807	0.16479	0.988142	0.24259	0.999868	0.19193	0.997738	7	0.48228	0.01038	0.33471	7	-0.72521	-0.017026	0.41382	6	0.44366	0.0095572	0.36003	7	0.39977	0.0098648	0.41002	8	0.18346	0.0041807	0.26284	6	0.26813	0.0053606	0.3079	6	0.34027	0.0068675	0.30075	0.12896	0.985572
GOBP_VASCULAR_PROCESS_IN_CIRCULATORY_SYSTEM	0.88547	1	0.7621	0.993918	0.99031	0.999807	0.8037	0.988142	0.98576	0.999868	0.19198	0.997738	224	-0.067016	-0.0081002	0.055713	195	-0.04093	-0.0050341	0.057398	198	-0.15331	-0.01883	0.065556	182	-0.052798	-0.0065925	0.061757	220	-0.1186	-0.014074	0.05413	221	0.047312	0.0056994	0.054339	216	0.043823	0.0052687	0.05406	0.2088	0.986708
GOBP_REGULATION_OF_RIBOSOME_BIOGENESIS	0.31917	0.994969	0.59688	0.993918	0.075832	0.999807	0.8932	0.988142	0.62505	0.999868	0.19206	0.997738	4	0.20934	0.0034062	0.44538	4	-0.18894	-0.0033535	0.77027	3	0.61241	0.0093294	0.42713	4	-0.62968	-0.011747	0.50624	5	-0.13433	-0.0024203	0.4214	4	0.3587	0.0058558	0.41212	4	0.24627	0.0040585	0.4093	0.2737	0.986708
GOMF_SECONDARY_ACTIVE_TRANSMEMBRANE_TRANSPORTER_ACTIVITY	0.82619	1	0.76743	0.993918	0.17827	0.999807	0.7944	0.988142	0.91093	0.999868	0.19221	0.997738	231	-0.05001	-0.0061369	0.053243	200	-0.041211	-0.0051321	0.056419	207	0.055739	0.0069975	0.060452	184	-0.055572	-0.0069762	0.06762	232	-0.072707	-0.0088571	0.053993	232	0.045028	0.0055555	0.051766	224	0.01242	0.0015202	0.052559	0.4066	0.986708
GOBP_TAURINE_METABOLIC_PROCESS	0.49152	1	0.81131	0.993918	0.80215	0.999807	0.79205	0.988142	0.46284	0.999868	0.19228	0.997738	7	0.0057091	0.00012287	0.26847	7	-0.30316	-0.0071174	0.34342	4	-0.33049	-0.0058133	0.38911	6	-0.2212	-0.0050537	0.27188	8	0.026155	0.00059601	0.28039	6	0.2682	0.005362	0.30842	5	-0.095752	-0.0017642	0.36843	0.60252	0.986708
GOBP_TRIGLYCERIDE_RICH_LIPOPROTEIN_PARTICLE_CLEARANCE	0.42955	1	0.53397	0.993918	0.26161	0.999807	0.30628	0.988142	0.33526	0.999868	0.19251	0.997738	7	0.048939	0.0010533	0.27567	6	-0.023007	-0.0005001	0.26985	3	0.23759	0.0036194	0.37216	6	0.23355	0.0053358	0.46116	7	0.14671	0.0031273	0.34483	7	0.22118	0.0047761	0.2546	5	0.021376	0.00039384	0.30653	0.4722	0.986708
GOBP_CELLULAR_RESPONSE_TO_NUTRIENT_LEVELS	0.086538	0.752534	0.1481	0.993918	0.11097	0.999807	0.63487	0.988142	0.18601	0.999868	0.19257	0.997738	200	0.076996	0.008801	0.056512	163	0.064814	0.0072975	0.062041	173	0.081279	0.0093406	0.066541	151	-0.025715	-0.0029286	0.074581	201	0.049837	0.0056568	0.055827	191	0.048634	0.0054521	0.055998	187	0.074646	0.0083587	0.056264	0.092317	0.929549
GOBP_CERAMIDE_METABOLIC_PROCESS	0.76836	1	0.83391	0.993918	0.78489	0.999807	0.94728	0.990168	0.34456	0.999868	0.19258	0.997738	81	-0.0732	-0.005346	0.099799	73	-0.10056	-0.007604	0.10369	70	-0.084754	-0.0062206	0.10744	70	-0.17135	-0.013334	0.10582	88	0.036049	0.0027174	0.09011	82	0.082766	0.0061017	0.095301	81	0.061619	0.0045577	0.096985	0.26261	0.986708
GOBP_PEROXISOME_ORGANIZATION	0.36811	1	0.52373	0.993918	0.29347	0.999807	0.1642	0.988142	0.28996	0.999868	0.19294	0.997738	26	0.067105	0.0027817	0.1992	22	-0.011061	-0.00046008	0.18584	20	0.11656	0.0045816	0.21454	22	0.1728	0.0075546	0.1768	28	0.081555	0.0034746	0.14734	25	0.15889	0.0064804	0.18324	25	-0.069372	-0.0028561	0.20188	0.63443	0.986708
GOBP_RESPONSE_TO_DIETARY_EXCESS	0.7329	1	0.4765	0.993918	0.88849	0.999807	0.93181	0.988252	0.87571	0.999868	0.19305	0.997738	33	-0.098341	-0.0045915	0.1582	30	0.0081433	0.00039543	0.13816	23	-0.20828	-0.0087786	0.17091	25	-0.25629	-0.011942	0.17206	32	-0.17715	-0.0080673	0.15353	32	0.10654	0.0049149	0.12292	32	0.10982	0.0051143	0.12242	0.18484	0.986708
GOBP_POSITIVE_REGULATION_OF_CELL_JUNCTION_ASSEMBLY	0.058339	0.686697	0.37504	0.993918	0.41906	0.999807	0.67931	0.988142	0.40603	0.999868	0.19348	0.997738	89	0.13298	0.010177	0.084753	81	0.028426	0.0022635	0.089237	80	0.019089	0.0014972	0.093427	70	-0.044249	-0.0034434	0.094998	88	0.021188	0.0015972	0.089112	89	0.072312	0.0055526	0.083582	88	0.046139	0.0035563	0.079851	0.2817	0.986708
GOBP_NEGATIVE_REGULATION_OF_CELL_GROWTH_INVOLVED_IN_CARDIAC_MUSCLE_CELL_DEVELOPMENT	0.096049	0.774565	0.077601	0.993918	0.018264	0.990298	0.32671	0.988142	0.059097	0.857957	0.1935	0.997738	7	0.41652	0.0089645	0.3193	6	0.53471	0.011623	0.37615	8	0.81334	0.020229	0.38891	7	0.13988	0.0034516	0.3115	7	0.45785	0.0097597	0.29302	9	0.25387	0.0062156	0.29345	9	0.39017	0.0096435	0.29026	0.089456	0.926139
GOBP_POSITIVE_REGULATION_OF_TRIGLYCERIDE_LIPASE_ACTIVITY	0.39809	1	0.30393	0.993918	0.20328	0.999807	0.17323	0.988142	0.72898	0.999868	0.1935	0.997738	8	0.069367	0.001596	0.26856	5	0.29896	0.0059324	0.58261	5	0.33598	0.0066072	0.40479	6	0.50755	0.011596	0.53908	8	-0.23835	-0.0054314	0.3909	6	0.28256	0.0056492	0.32663	4	0.23003	0.0037909	0.52616	0.33099	0.986708
GOBP_PIGMENT_METABOLIC_PROCESS	0.19489	0.919286	0.29781	0.993918	0.80926	0.999807	0.91936	0.988142	0.60449	0.999868	0.19364	0.997738	62	0.092009	0.0058827	0.10698	45	0.074411	0.0044227	0.1402	51	-0.11821	-0.0074109	0.13506	48	-0.18552	-0.011966	0.13243	61	-0.032022	-0.0020115	0.12084	61	0.10253	0.0065238	0.11858	59	0.15645	0.0098839	0.11449	0.085904	0.922337
GOMF_MOLECULAR_SEQUESTERING_ACTIVITY	0.73947	1	0.84633	0.993918	0.66455	0.999807	0.70905	0.988142	0.78448	0.999868	0.1937	0.997738	37	-0.084412	-0.0041727	0.13154	27	-0.14183	-0.0065342	0.13893	31	-0.069988	-0.0034236	0.1647	25	-0.090427	-0.0042136	0.16423	37	-0.10981	-0.0053762	0.13944	33	0.12026	0.0056334	0.13912	32	0.027484	0.0012799	0.14211	0.42333	0.986708
GOBP_REGULATION_OF_FEMALE_RECEPTIVITY	0.23362	0.944887	0.56462	0.993918	0.12876	0.999807	0.45407	0.988142	0.18745	0.999868	0.19373	0.997738	6	0.2624	0.0052287	0.36093	6	-0.057617	-0.0012524	0.35415	5	0.49145	0.0096646	0.43401	7	0.039079	0.00096432	0.33868	8	0.28384	0.006468	0.31986	7	0.2608	0.0056317	0.30176	7	0.20652	0.0045019	0.27397	0.2255	0.986708
GOBP_ACETATE_ESTER_TRANSPORT	0.52695	1	0.93428	0.993918	0.67401	0.999807	0.85	0.988142	0.83161	0.999868	0.1938	0.997738	4	-0.025382	-0.00041299	0.37541	6	-0.49701	-0.010803	0.32945	7	-0.18993	-0.004419	0.4211	6	-0.37095	-0.0084749	0.35788	8	-0.22188	-0.0050562	0.23099	6	0.33457	0.0066889	0.38723	6	0.41249	0.008325	0.38723	0.1434	0.986708
GOBP_REGULATION_OF_MEMBRANE_DEPOLARIZATION_DURING_CARDIAC_MUSCLE_CELL_ACTION_POTENTIAL	0.85876	1	0.6737	0.993918	0.71766	0.999807	0.75242	0.988142	0.78387	0.999868	0.19388	0.997738	4	-0.38321	-0.0062352	0.35653	4	-0.15476	-0.0027468	0.34377	3	-0.44765	-0.0068194	0.77727	4	-0.237	-0.0044214	0.34743	3	-0.35687	-0.0049807	0.4544	3	0.44307	0.0062642	0.51297	3	0.4352	0.0062114	0.50767	0.19566	0.986708
GOBP_NEGATIVE_REGULATION_OF_DNA_BINDING	0.1844	0.912683	0.056904	0.993918	0.7616	0.999807	0.60016	0.988142	0.029468	0.703406	0.19391	0.997738	23	0.14922	0.0058183	0.16603	17	0.32396	0.011848	0.20485	21	-0.12634	-0.0050888	0.17758	14	-0.058777	-0.0020505	0.23162	23	0.33695	0.013013	0.17839	21	0.13357	0.0049933	0.15466	19	0.18188	0.0065294	0.1626	0.13167	0.986708
GOMF_AMIDE_TRANSMEMBRANE_TRANSPORTER_ACTIVITY	0.16765	0.894133	0.86725	0.993918	0.40238	0.999807	0.88519	0.988142	0.50254	0.999868	0.19392	0.997738	31	0.14096	0.0063792	0.14629	22	-0.1763	-0.0073336	0.15833	25	0.042993	0.0018891	0.17391	26	-0.20945	-0.0099528	0.17434	32	-0.00090866	-4.138e-05	0.14294	28	0.1359	0.0058651	0.15737	27	0.12321	0.0052715	0.14899	0.20413	0.986708
GOBP_RIBOSOME_BIOGENESIS	0.0017315	0.169015	0.10063	0.993918	0.16188	0.999807	0.0035411	0.524826	0.011658	0.535953	0.194	0.997738	220	0.17294	0.020718	0.059144	168	0.082994	0.0094848	0.064937	180	0.069125	0.0081008	0.070048	166	0.18826	0.022466	0.069892	224	0.13463	0.016119	0.059346	218	0.050247	0.0060123	0.058204	216	0.05738	0.0068986	0.057897	0.16084	0.986708
GOBP_ATP_SYNTHESIS_COUPLED_ELECTRON_TRANSPORT	0.88168	1	0.54117	0.993918	0.66307	0.999807	0.0061001	0.628863	0.45502	0.999868	0.19401	0.997738	58	-0.12862	-0.0079546	0.10868	54	-0.011951	-0.00077785	0.1156	57	-0.050553	-0.0033499	0.12011	44	0.32548	0.020104	0.12984	65	0.012902	0.0008365	0.11419	66	0.094596	0.0062599	0.10958	66	0.051591	0.0034463	0.10853	0.31727	0.986708
GOMF_VOLTAGE_GATED_SODIUM_CHANNEL_ACTIVITY	0.9112	1	0.23288	0.993918	0.58514	0.999807	0.32486	0.988142	0.71677	0.999868	0.19403	0.997738	22	-0.24782	-0.0094507	0.1838	19	0.14275	0.0055189	0.1957	20	-0.043647	-0.0017157	0.20295	18	0.096507	0.0038169	0.21249	23	-0.11383	-0.0043961	0.19856	21	0.16272	0.0060833	0.18852	21	0.17374	0.0065569	0.17369	0.15859	0.986708
GOMF_POLYOL_TRANSMEMBRANE_TRANSPORTER_ACTIVITY	0.15609	0.874995	0.36124	0.993918	0.18435	0.999807	0.24494	0.988142	0.28692	0.999868	0.19412	0.997738	10	0.28108	0.0072298	0.2781	9	0.077588	0.0020653	0.21847	8	0.27154	0.0067538	0.30206	7	0.22732	0.0056093	0.3292	10	0.17459	0.0044479	0.31044	11	0.19289	0.0052208	0.22356	10	0.18801	0.004898	0.21099	0.18645	0.986708
GOMF_CALCIUM_SODIUM_ANTIPORTER_ACTIVITY	0.94307	1	0.18949	0.993918	0.40952	0.999807	0.74079	0.988142	0.95731	0.999868	0.19413	0.997738	9	-0.49775	-0.012146	0.31479	7	0.31399	0.0073717	0.35688	9	0.077824	0.002053	0.34014	8	-0.23259	-0.0061354	0.36014	9	-0.42559	-0.010286	0.24738	7	0.2409	0.005202	0.2792	7	-0.29775	-0.0064907	0.35974	0.79607	0.986708
GOBP_RESPIRATORY_BURST_INVOLVED_IN_DEFENSE_RESPONSE	0.39099	1	0.20074	0.993918	0.27575	0.999807	0.27902	0.988142	0.97594	0.999868	0.19426	0.997738	11	0.070104	0.0018911	0.25332	12	0.1705	0.00524	0.20322	8	0.15445	0.0038415	0.25935	10	0.17943	0.0052912	0.30631	11	-0.52659	-0.01407	0.26643	12	0.21482	0.0060727	0.24912	12	0.39477	0.011265	0.2354	0.046783	0.872753
GOBP_GLUCOCORTICOID_METABOLIC_PROCESS	0.072983	0.719664	0.95017	0.994304	0.12653	0.999807	0.72989	0.988142	0.31169	0.999868	0.19431	0.997738	21	0.23657	0.0088146	0.1627	17	-0.33712	-0.012329	0.20472	15	0.28785	0.0098007	0.25183	15	-0.1245	-0.0044955	0.20326	21	0.074599	0.002753	0.15191	19	0.18351	0.0065259	0.21284	19	0.26733	0.0095969	0.19925	0.08986	0.926139
GOMF_POLY_G_BINDING	0.20692	0.92629	0.01642	0.804263	0.25791	0.999807	0.90492	0.988142	0.57024	0.999868	0.19442	0.997738	7	0.26648	0.0057353	0.3261	4	0.96638	0.017153	0.45277	6	0.2626	0.0056567	0.4041	5	-0.59663	-0.012444	0.45537	7	-0.047751	-0.0010179	0.2698	7	0.23568	0.0050891	0.27348	7	0.245	0.0053407	0.27169	0.1836	0.986708
GOCC_L_TYPE_VOLTAGE_GATED_CALCIUM_CHANNEL_COMPLEX	0.078502	0.735197	0.70375	0.993918	0.16272	0.999807	0.68381	0.988142	0.25072	0.999868	0.19457	0.997738	12	0.41227	0.011616	0.29129	12	-0.12918	-0.0039702	0.24136	11	0.30016	0.0087533	0.30523	10	-0.14777	-0.0043578	0.30889	12	0.13839	0.0038617	0.20586	12	0.20882	0.0059029	0.24247	12	0.35984	0.010269	0.24074	0.067509	0.904528
GOBP_RETROTRANSPOSON_SILENCING_BY_HETEROCHROMATIN_FORMATION	0.52897	1	0.2684	0.993918	0.8093	0.999807	0.16209	0.988142	0.70503	0.999868	0.19457	0.997738	14	-0.015892	-0.00048361	0.21867	10	0.18409	0.005165	0.29803	10	-0.28843	-0.0080199	0.3295	13	0.24803	0.0083386	0.25156	15	-0.1126	-0.0035128	0.20893	11	0.24189	0.006547	0.28087	11	0.26567	0.0072588	0.28526	0.17585	0.986708
GOCC_POSTSYNAPTIC_ACTIN_CYTOSKELETON	0.14447	0.861598	0.0027583	0.49907	0.48545	0.999807	0.80904	0.988142	0.5	0.999868	0.1946	0.997738	8	0.26269	0.0060438	0.2477	5	1.0076	0.019994	0.36298	5	0.018029	0.00035455	0.49406	5	-0.43171	-0.0090042	0.49371	8	-1.0419e-06	-2.3742e-08	0.2446	6	0.32021	0.0064018	0.37186	6	0.09637	0.001945	0.36773	0.39664	0.986708
GOBP_NEGATIVE_REGULATION_OF_CYTOPLASMIC_TRANSLATION	0.22792	0.943598	0.33177	0.993918	0.85788	0.999807	0.82449	0.988142	0.17536	0.999868	0.1949	0.997738	9	0.19869	0.0048485	0.26643	8	0.10407	0.0026119	0.23922	7	-0.28614	-0.0066576	0.2672	8	-0.18692	-0.0049306	0.20041	9	0.25924	0.0062657	0.27779	8	0.25844	0.0059659	0.30051	8	0.32013	0.0074599	0.28536	0.13098	0.986708
GOMF_EXTRACELLULAR_LIGAND_GATED_MONOATOMIC_ION_CHANNEL_ACTIVITY	0.55766	1	0.72445	0.993918	0.94581	0.999807	0.71469	0.988142	0.77088	0.999868	0.19494	0.997738	62	-0.015434	-0.00098678	0.10641	52	-0.068137	-0.0043522	0.1143	60	-0.201	-0.013663	0.12518	51	-0.072571	-0.0048244	0.12795	63	-0.084537	-0.0053963	0.11396	61	0.092143	0.005863	0.10716	60	0.1116	0.0071094	0.10508	0.14411	0.986708
GOMF_L_LEUCINE_TRANSMEMBRANE_TRANSPORTER_ACTIVITY	0.82067	1	0.38088	0.993918	0.38912	0.999807	0.39391	0.988142	0.9922	0.999868	0.19505	0.997738	5	-0.25703	-0.0046756	0.28	5	0.086691	0.0017203	0.28595	4	0.13619	0.0023956	0.48357	5	0.12561	0.0026198	0.4667	6	-0.6068	-0.011976	0.25091	5	0.23976	0.004376	0.27897	5	-0.033721	-0.00062129	0.34554	0.53887	0.986708
GOBP_CD4_POSITIVE_ALPHA_BETA_T_CELL_PROLIFERATION	0.35974	1	0.63908	0.993918	0.21804	0.999807	0.99152	0.997042	0.7941	0.999868	0.19516	0.997738	17	0.069009	0.0023138	0.19214	15	-0.059922	-0.0020587	0.16832	14	0.20255	0.0066629	0.26005	14	-0.58168	-0.020293	0.24356	16	-0.15483	-0.0049884	0.18864	17	0.20021	0.006735	0.23305	17	0.31261	0.010616	0.20532	0.063949	0.900363
GOBP_REGULATION_OF_SYNAPTIC_TRANSMISSION_DOPAMINERGIC	0.52428	1	0.070322	0.993918	0.49304	0.999807	0.0034321	0.524826	0.26248	0.999868	0.19518	0.997738	7	-0.017243	-0.0003711	0.28312	4	0.59242	0.010515	0.40204	6	0.00678	0.00014605	0.38856	5	1.0892	0.022717	0.4028	7	0.21312	0.0045429	0.33523	7	0.27743	0.0059908	0.32297	7	0.3128	0.0068187	0.31971	0.16395	0.986708
GOBP_INSULIN_LIKE_GROWTH_FACTOR_RECEPTOR_SIGNALING_PATHWAY	0.26043	0.963637	0.3853	0.993918	0.097244	0.999807	0.17601	0.988142	0.66402	0.999868	0.19518	0.997738	42	0.088582	0.0046645	0.13797	42	0.034377	0.0019742	0.11789	34	0.20208	0.010351	0.15575	36	0.12415	0.0069387	0.13339	47	-0.048621	-0.0026821	0.11482	43	0.11458	0.0061247	0.13338	43	0.037191	0.0020069	0.12598	0.38392	0.986708
GOBP_HISTAMINE_SECRETION	0.51729	1	0.66003	0.993918	0.42644	0.999807	0.68673	0.988142	0.82622	0.999868	0.19521	0.997738	10	-0.010053	-0.00025858	0.23193	8	-0.10159	-0.0025496	0.24624	11	0.051508	0.0015021	0.27776	9	-0.11775	-0.0032943	0.24197	9	-0.23864	-0.0057677	0.25404	8	0.21752	0.0050212	0.25326	8	-0.14169	-0.0033018	0.28604	0.68981	0.986708
GOMF_LIPOPEPTIDE_BINDING	0.5286	1	0.51631	0.993918	0.83358	0.999807	0.77396	0.988142	0.44526	0.999868	0.19533	0.997738	8	-0.021257	-0.00048906	0.29625	4	-0.016123	-0.00028617	0.39424	2	-0.80109	-0.0099647	0.82718	2	-0.94182	-0.012425	1.2525	9	0.051678	0.001249	0.37543	6	0.27487	0.0054953	0.32018	6	0.28427	0.0057373	0.31683	0.1848	0.986708
GOBP_REGULATION_OF_TELOMERE_MAINTENANCE	0.10899	0.801563	0.44105	0.993918	0.22495	0.999807	0.67063	0.988142	0.47685	0.999868	0.19533	0.997738	81	0.11892	0.0086852	0.096531	76	0.01358	0.0010476	0.091557	70	0.086735	0.006366	0.11479	64	-0.049572	-0.0036895	0.11224	88	0.0054687	0.00041224	0.09418	84	0.070188	0.0052368	0.081761	84	0.18465	0.013907	0.080586	0.010981	0.630686
GOBP_CAMERA_TYPE_EYE_PHOTORECEPTOR_CELL_DIFFERENTIATION	0.61811	1	0.075135	0.993918	0.61572	0.999807	0.25596	0.988142	0.12735	0.999868	0.19538	0.997738	26	-0.051801	-0.0021473	0.17237	28	0.22078	0.010358	0.15346	26	-0.053374	-0.0023916	0.18138	24	0.10382	0.0047401	0.15829	30	0.17995	0.007935	0.15798	31	0.12461	0.005658	0.14519	30	0.082877	0.0037371	0.14527	0.28417	0.986708
GOBP_MITOTIC_SISTER_CHROMATID_COHESION	0.013663	0.433143	0.81872	0.993918	0.88783	0.999807	0.29888	0.988142	0.65749	0.999868	0.1954	0.997738	15	0.54032	0.017019	0.24481	16	-0.17201	-0.0061033	0.18891	12	-0.30956	-0.0094284	0.25475	13	0.14627	0.0049176	0.27721	17	-0.099146	-0.0032925	0.24443	20	0.14379	0.005246	0.16754	20	0.23479	0.0086475	0.16336	0.075341	0.90827
GOBP_REGULATION_OF_MICROVILLUS_LENGTH	0.61703	1	0.62084	0.993918	0.56985	0.999807	0.92008	0.988142	0.57098	0.999868	0.19548	0.997738	7	-0.11241	-0.0024192	0.37758	6	-0.13	-0.0028257	0.42248	6	-0.075893	-0.0016348	0.4312	6	-0.4121	-0.009415	0.29315	7	-0.057045	-0.001216	0.31893	5	0.32396	0.0059127	0.37762	5	-0.25392	-0.0046784	0.39281	0.74099	0.986708
GOMF_ADENOSINE_DEAMINASE_ACTIVITY	0.35717	0.999427	0.38164	0.993918	0.90851	0.999807	0.77765	0.988142	0.39575	0.999868	0.19549	0.997738	11	0.084406	0.0022769	0.2306	8	0.074692	0.0018746	0.24798	10	-0.34598	-0.0096201	0.25979	8	-0.22533	-0.0059439	0.29481	12	0.063074	0.0017601	0.23859	10	0.25545	0.0065923	0.29776	10	-0.18676	-0.0048655	0.2329	0.78869	0.986708
GOMF_PEPTIDE_ALPHA_N_ACETYLTRANSFERASE_ACTIVITY	0.61304	1	0.09264	0.993918	0.14143	0.999807	NA	NA	0.20237	0.999868	0.1957	0.997738	4	-0.12711	-0.0020682	0.44251	4	0.62944	0.011172	0.47513	4	0.60745	0.010685	0.5656	NA	NA	NA	NA	5	0.32836	0.0059161	0.39409	5	0.26733	0.0048791	0.31189	5	0.1924	0.0035449	0.31152	0.26842	0.986708
GOBP_TRNA_5_LEADER_REMOVAL	0.0099837	0.397248	0.58487	0.993918	0.27458	0.999807	0.92914	0.988142	0.11902	0.988262	0.19579	0.997738	11	0.45441	0.012258	0.19525	8	-0.06142	-0.0015415	0.2865	9	0.1495	0.0039439	0.24957	7	-0.50323	-0.012418	0.34244	10	0.29991	0.0076405	0.25417	9	0.28354	0.0069421	0.33093	9	0.03562	0.00088038	0.30417	0.45339	0.986708
GOBP_REGULATION_OF_RELEASE_OF_CYTOCHROME_C_FROM_MITOCHONDRIA	0.050642	0.65927	0.11988	0.993918	0.086993	0.999807	0.05365	0.988142	0.1372	0.999868	0.19606	0.997738	34	0.22942	0.010872	0.13999	28	0.19558	0.0091759	0.16636	30	0.22731	0.010939	0.16719	31	0.25945	0.013459	0.16109	37	0.15024	0.0073558	0.13745	35	0.12285	0.0059262	0.14354	35	0.067494	0.0032868	0.14266	0.31807	0.986708
GOBP_POSITIVE_REGULATION_OF_MITOTIC_CYTOKINESIS	0.8462	1	0.39579	0.993918	0.56448	0.999807	0.68675	0.988142	0.40091	0.999868	0.19615	0.997738	10	-0.23317	-0.0059974	0.22852	10	0.070696	0.0019836	0.26751	11	-0.04934	-0.0014388	0.3039	7	-0.18193	-0.0044892	0.37381	11	0.066743	0.0017833	0.2659	11	0.23478	0.0063546	0.27444	11	0.16708	0.0045652	0.26992	0.26796	0.986708
GOBP_CIRCADIAN_REGULATION_OF_GENE_EXPRESSION	0.68233	1	0.73846	0.993918	0.5306	0.999807	0.93437	0.988504	0.52986	0.999868	0.19619	0.997738	55	-0.052737	-0.0031765	0.1112	49	-0.071526	-0.0044355	0.112	49	-0.010021	-0.00061588	0.1305	47	-0.18932	-0.012084	0.12544	59	-0.0079813	-0.0004931	0.10652	48	0.099028	0.005592	0.11577	48	0.12256	0.0069866	0.11206	0.13705	0.986708
GOCC_GERM_CELL_NUCLEUS	0.54031	1	0.30439	0.993918	0.99489	0.999807	0.66734	0.988142	0.039371	0.753562	0.19624	0.997738	53	-0.011511	-0.00068064	0.11371	42	0.072331	0.0041538	0.14132	47	-0.33027	-0.019881	0.12857	39	-0.061648	-0.0035857	0.14251	57	0.18367	0.011154	0.10447	52	0.10013	0.0058845	0.11709	51	-0.056947	-0.0033457	0.10924	0.69892	0.986708
GOBP_REGULATION_OF_LAMELLIPODIUM_ORGANIZATION	0.30301	0.987923	0.19194	0.993918	0.54575	0.999807	0.77375	0.988142	0.47742	0.999868	0.19628	0.997738	41	0.065134	0.0033888	0.12629	36	0.10333	0.0054952	0.11866	37	-0.016759	-0.00089544	0.14582	25	-0.1316	-0.0061321	0.17517	40	0.0073633	0.00037481	0.13004	35	0.11214	0.0054094	0.13115	34	0.039135	0.0018784	0.12391	0.37607	0.986708
GOMF_OXIDOREDUCTASE_ACTIVITY_ACTING_ON_OTHER_NITROGENOUS_COMPOUNDS_AS_DONORS	0.68147	1	0.32666	0.993918	0.37117	0.999807	0.75212	0.988142	0.95104	0.999868	0.19635	0.997738	9	-0.12784	-0.0031197	0.27095	10	0.10631	0.0029828	0.23668	9	0.076505	0.0020182	0.2327	8	-0.17331	-0.0045717	0.25441	9	-0.4605	-0.01113	0.27822	9	0.20557	0.0050331	0.2405	9	0.13662	0.0033767	0.27765	0.31134	0.986708
GOBP_REGULATION_OF_LIPASE_ACTIVITY	0.99056	1	0.28657	0.993918	0.54492	0.999807	0.37702	0.988142	0.98417	0.999868	0.19637	0.997738	55	-0.25435	-0.01532	0.10832	49	0.069884	0.0043337	0.12403	45	-0.016292	-0.00095968	0.1444	44	0.038886	0.0024018	0.1241	56	-0.24979	-0.015037	0.11624	53	0.094025	0.0055782	0.11001	50	0.077829	0.0045277	0.11413	0.24764	0.986708
GOBP_VACUOLAR_TRANSMEMBRANE_TRANSPORT	0.82911	1	0.18549	0.993918	0.60027	0.999807	0.60825	0.988142	0.4702	0.999868	0.19641	0.997738	7	-0.25779	-0.0055483	0.27117	5	0.32242	0.0063979	0.36037	8	-0.08773	-0.002182	0.34531	3	-0.20378	-0.0032925	0.74165	6	0.021863	0.00043149	0.29245	7	0.26472	0.0057163	0.30978	7	0.21187	0.0046185	0.31104	0.24789	0.986708
GOMF_INORGANIC_MOLECULAR_ENTITY_TRANSMEMBRANE_TRANSPORTER_ACTIVITY	0.91313	1	0.78318	0.993918	0.67678	0.999807	0.72888	0.988142	0.91226	0.999868	0.19651	0.997738	575	-0.048401	-0.0092619	0.035579	501	-0.028596	-0.005568	0.03652	508	-0.018577	-0.0036099	0.040496	457	-0.02601	-0.0050834	0.042677	587	-0.047332	-0.0090637	0.034934	575	0.029247	0.0056145	0.03424	562	0.010465	0.0020052	0.034208	0.37983	0.986708
GOMF_WIDE_PORE_CHANNEL_ACTIVITY	0.45466	1	0.59343	0.993918	0.6727	0.999807	0.88466	0.988142	0.55644	0.999868	0.19673	0.997738	25	0.019043	0.0007741	0.16719	23	-0.045444	-0.0019327	0.19224	24	-0.095841	-0.0041262	0.21422	23	-0.23388	-0.010454	0.19512	28	-0.025347	-0.0010799	0.17855	27	0.14792	0.0062689	0.17333	27	0.24155	0.010334	0.15438	0.058847	0.891449
GOBP_NEGATIVE_REGULATION_OF_MEIOTIC_CELL_CYCLE_PHASE_TRANSITION	0.35548	0.999102	0.37886	0.993918	0.051321	0.999807	0.67714	0.988142	0.52053	0.999868	0.19681	0.997738	5	0.14029	0.0025519	0.37857	4	0.09888	0.001755	0.32053	4	0.65418	0.011507	0.40076	3	-0.23741	-0.0038358	0.5164	5	-0.017837	-0.00032136	0.34652	5	0.28099	0.0051285	0.32938	5	0.34812	0.0064139	0.29932	0.12242	0.972633
GOBP_REGULATION_OF_GOLGI_ORGANIZATION	0.55073	1	0.30978	0.993918	0.60945	0.999807	0.69066	0.988142	0.66199	0.999868	0.19682	0.997738	11	-0.028301	-0.00076345	0.22197	13	0.12379	0.0039595	0.24932	12	-0.063248	-0.0019264	0.22759	13	-0.1174	-0.0039469	0.23587	12	-0.10179	-0.0028405	0.24357	13	0.1621	0.0047692	0.19002	13	0.16482	0.0048951	0.18955	0.1923	0.986708
GOBP_REGULATION_OF_OSTEOBLAST_PROLIFERATION	0.96953	1	0.98538	0.998141	0.28861	0.999807	0.98912	0.995809	0.9841	0.999868	0.19688	0.997738	25	-0.35344	-0.014367	0.1886	20	-0.38666	-0.015336	0.17731	19	0.11448	0.0043861	0.20535	19	-0.43888	-0.017833	0.19123	24	-0.31608	-0.012469	0.14721	23	0.13319	0.0052105	0.15617	23	0.17938	0.0070842	0.16309	0.1357	0.986708
GOBP_REGULATION_OF_DOPAMINE_RECEPTOR_SIGNALING_PATHWAY	0.21779	0.935941	0.50454	0.993918	0.39997	0.999807	0.61529	0.988142	0.40541	0.999868	0.19703	0.997738	10	0.20256	0.0052101	0.25978	8	-0.003625	-9.0977e-05	0.31861	7	0.10484	0.0024393	0.41368	10	-0.078288	-0.0023087	0.26706	11	0.062433	0.0016681	0.26081	9	0.22766	0.005574	0.26712	9	0.27311	0.0067502	0.26803	0.15412	0.986708
GOMF_SHORT_CHAIN_CARBOXYLESTERASE_ACTIVITY	0.43613	1	0.5864	0.993918	0.77708	0.999807	0.37752	0.988142	0.79494	0.999868	0.19713	0.997738	4	0.098342	0.0016001	0.61158	5	-0.071622	-0.0014212	0.3281	3	-0.62649	-0.0095439	0.82174	6	0.16857	0.0038513	0.54026	4	-0.45279	-0.0072969	0.54969	5	0.41677	0.0076066	0.48919	5	0.42037	0.0077451	0.48373	0.19243	0.986708
GOMF_ACETYLESTERASE_ACTIVITY	0.58835	1	0.64466	0.993918	0.78462	0.999807	0.46461	0.988142	0.89855	0.999868	0.19713	0.997738	3	-0.17074	-0.0024059	0.76454	4	-0.13601	-0.0024141	0.36665	2	-0.67789	-0.0084323	0.86034	5	0.048724	0.0010162	0.54848	3	-0.87224	-0.012174	0.68495	5	0.41677	0.0076066	0.48919	5	0.42037	0.0077451	0.48373	0.19243	0.986708
GOBP_TRICUSPID_VALVE_DEVELOPMENT	0.23685	0.946306	0.076239	0.993918	0.99773	0.999807	0.87284	0.988142	0.72761	0.999868	0.19725	0.997738	7	0.17055	0.0036707	0.23804	6	0.34992	0.007606	0.24453	7	-0.91264	-0.021234	0.32147	5	-0.44485	-0.0092782	0.39022	7	-0.17107	-0.0036466	0.28247	7	0.20127	0.0043462	0.23636	7	0.21942	0.004783	0.23566	0.17592	0.986708
GOMF_RS_DOMAIN_BINDING	0.41811	1	0.070639	0.993918	0.098493	0.999807	NA	NA	0.7756	0.999868	0.19732	0.997738	3	0.1226	0.0017277	0.59301	2	2.1062	0.026437	1.4317	3	0.61046	0.0092997	0.47312	NA	NA	NA	NA	2	-1.0014	-0.011412	1.322	3	0.80326	0.011357	0.94361	3	0.79016	0.011278	0.93194	0.19827	0.986708
GOBP_PLASMA_MEMBRANE_TUBULATION	0.78857	1	0.64236	0.993918	0.39458	0.999807	0.9118	0.988142	0.21691	0.999868	0.19743	0.997738	17	-0.16341	-0.0054789	0.20388	15	-0.075669	-0.0025997	0.20743	14	0.071241	0.0023435	0.26642	16	-0.29246	-0.010907	0.21631	16	0.15827	0.0050993	0.20222	16	0.19203	0.0062671	0.22568	15	0.021931	0.00069964	0.22727	0.46156	0.986708
GOBP_NEURON_DEVELOPMENT	0.0014656	0.15903	0.18354	0.993918	0.18556	0.999807	0.6047	0.988142	0.14085	0.999868	0.19746	0.997738	950	0.082064	0.019923	0.027579	845	0.026007	0.0064831	0.028833	868	0.027646	0.0069198	0.03091	774	-0.0084338	-0.002114	0.03176	966	0.029367	0.0071212	0.027279	947	0.02312	0.0056221	0.027176	933	0.029719	0.0072401	0.027033	0.13582	0.986708
GOBP_FOLLICLE_STIMULATING_HORMONE_SECRETION	0.60211	1	0.21234	0.993918	0.4289	0.999807	0.18145	0.988142	0.54043	0.999868	0.1975	0.997738	6	-0.097496	-0.0019427	0.37671	7	0.21585	0.0050676	0.27037	6	0.067972	0.0014642	0.37935	5	0.36057	0.0075204	0.39627	5	-0.043535	-0.00078437	0.42888	8	0.24606	0.0056801	0.28928	8	0.27419	0.0063896	0.28573	0.16864	0.986708
GOBP_RNA_TEMPLATED_DNA_BIOSYNTHETIC_PROCESS	0.3637	1	0.89043	0.993918	0.10436	0.999807	0.51299	0.988142	0.66768	0.999868	0.19757	0.997738	57	0.040712	0.0024962	0.11679	54	-0.12732	-0.0082867	0.10361	51	0.16946	0.010624	0.1348	44	-0.0043272	-0.00026727	0.13285	61	-0.046936	-0.0029483	0.10827	58	0.089558	0.0055573	0.10532	58	0.055944	0.0035042	0.10397	0.29527	0.986708
GOBP_SMALL_MOLECULE_BIOSYNTHETIC_PROCESS	0.70822	1	0.84767	0.993918	0.80145	0.999807	0.67137	0.988142	0.83324	0.999868	0.19761	0.997738	456	-0.021343	-0.0036519	0.038932	397	-0.041552	-0.0072328	0.040477	379	-0.038694	-0.0065283	0.045692	373	-0.019808	-0.0035106	0.044642	482	-0.035825	-0.0062385	0.037045	457	0.032422	0.0055714	0.038133	448	-0.015308	-0.0026292	0.038232	0.65556	0.986708
GOBP_TAIL_ANCHORED_MEMBRANE_PROTEIN_INSERTION_INTO_ER_MEMBRANE	0.22061	0.938049	0.61387	0.993918	0.3437	0.999807	0.50217	0.988142	0.57505	0.999868	0.19776	0.997738	7	0.18578	0.0039985	0.24123	9	-0.098379	-0.0026187	0.33991	8	0.13103	0.0032589	0.32562	6	-0.0025358	-5.7934e-05	0.46586	7	-0.081039	-0.0017275	0.42819	11	0.2178	0.005895	0.25633	11	0.31949	0.0087292	0.28695	0.13278	0.986708
GOMF_CARBON_CARBON_LYASE_ACTIVITY	0.92448	1	0.7107	0.993918	0.99842	0.999807	0.29243	0.988142	0.53832	0.999868	0.19786	0.997738	47	-0.19205	-0.010696	0.13374	40	-0.073127	-0.0040986	0.13165	29	-0.48771	-0.023077	0.16523	35	0.082852	0.004566	0.15165	47	-0.01048	-0.00057809	0.10892	44	0.10449	0.0056498	0.12302	44	0.053752	0.002934	0.12088	0.32828	0.986708
GOBP_NEGATIVE_REGULATION_OF_ADENYLATE_CYCLASE_ACTIVATING_G_PROTEIN_COUPLED_RECEPTOR_SIGNALING_PATHWAY	0.43394	1	0.064598	0.993918	0.82279	0.999807	0.239	0.988142	0.93825	0.999868	0.19786	0.997738	13	0.03523	0.0010331	0.21179	7	0.49487	0.011618	0.32612	11	-0.22177	-0.0064671	0.23947	10	0.15846	0.004673	0.22333	12	-0.32471	-0.0090611	0.2108	12	0.22865	0.0064636	0.26922	12	0.2705	0.0077192	0.26627	0.15485	0.986708
GOBP_STEROID_BIOSYNTHETIC_PROCESS	0.47658	1	0.5433	0.993918	0.11154	0.999807	0.46875	0.988142	0.85503	0.999868	0.19789	0.997738	140	0.0039459	0.00037812	0.067175	117	-0.0079826	-0.00076286	0.073405	117	0.10211	0.0096714	0.083802	112	0.0064455	0.00063329	0.082204	151	-0.068004	-0.0067012	0.064256	136	0.060548	0.0057382	0.0713	136	0.067162	0.0064249	0.070987	0.17205	0.986708
GOBP_NEGATIVE_REGULATION_OF_PEPTIDYL_SERINE_PHOSPHORYLATION	0.80577	1	0.080113	0.993918	0.093555	0.999807	0.46592	0.988142	0.66364	0.999868	0.19796	0.997738	20	-0.14557	-0.0052936	0.16879	15	0.38084	0.013084	0.27117	16	0.33695	0.011849	0.25541	16	0.018355	0.00068451	0.21461	20	-0.067333	-0.0024251	0.15939	18	0.1521	0.005265	0.17916	18	0.19532	0.0068249	0.1757	0.13315	0.986708
GOBP_PYRIMIDINE_RIBONUCLEOSIDE_TRIPHOSPHATE_BIOSYNTHETIC_PROCESS	0.7193	1	0.066496	0.993918	0.26985	0.999807	0.20329	0.988142	0.01971	0.613157	0.19811	0.997738	12	-0.14237	-0.0040113	0.24514	12	0.30745	0.0094488	0.20462	9	0.15282	0.0040313	0.24917	10	0.21017	0.0061979	0.25323	12	0.44693	0.012472	0.21696	12	0.19827	0.0056048	0.2337	12	0.07052	0.0020124	0.22565	0.37733	0.986708
GOBP_REGULATION_OF_MYELOID_LEUKOCYTE_DIFFERENTIATION	0.14268	0.859273	0.56384	0.993918	0.028625	0.999807	0.6314	0.988142	0.068598	0.910418	0.19822	0.997738	100	0.085868	0.0069635	0.080371	78	-0.015079	-0.0011785	0.093827	86	0.19494	0.015849	0.10251	79	-0.03458	-0.0028576	0.10305	95	0.12413	0.00972	0.08351	102	0.069699	0.005727	0.082189	100	0.077252	0.0063448	0.082437	0.17436	0.986708
GOBP_POSITIVE_REGULATION_OF_GUANYLATE_CYCLASE_ACTIVITY	0.94365	1	0.61745	0.993918	0.85084	0.999807	0.61434	0.988142	0.17522	0.999868	0.19824	0.997738	4	-0.60621	-0.0098636	0.38215	2	-0.15696	-0.0019702	0.52532	4	-0.34605	-0.0060871	0.33272	4	-0.11006	-0.0020532	0.37866	4	0.32831	0.0052908	0.3516	4	0.29349	0.0047912	0.34611	4	0.2505	0.0041282	0.33022	0.22406	0.986708
GOMF_TRANSLATION_TERMINATION_FACTOR_ACTIVITY	0.48994	1	0.77016	0.993918	0.030063	0.999807	0.044535	0.988142	0.045268	0.797026	0.19833	0.997738	4	0.021045	0.00034242	0.83432	4	-0.24003	-0.0042604	0.32462	4	0.79134	0.01392	0.4209	2	2.087	0.027534	1.2273	4	0.83264	0.013418	0.49189	3	0.46214	0.0065339	0.54522	3	0.24523	0.0035001	0.50802	0.31465	0.986708
GOBP_XENOBIOTIC_TRANSPORT_ACROSS_BLOOD_BRAIN_BARRIER	0.75678	1	0.81534	0.993918	0.70858	0.999807	0.68385	0.988142	0.64986	0.999868	0.19842	0.997738	5	-0.24199	-0.0044019	0.34767	5	-0.31849	-0.00632	0.35476	4	-0.25384	-0.004465	0.46215	5	-0.13182	-0.0027493	0.27547	6	-0.092916	-0.0018338	0.24137	5	0.31796	0.0058032	0.37526	4	0.24633	0.0040596	0.4373	0.28662	0.986708
GOBP_CHAPERONE_MEDIATED_PROTEIN_FOLDING	0.39191	1	0.25994	0.993918	0.24958	0.999807	0.1404	0.988142	0.0040353	0.321752	0.19865	0.997738	53	0.029731	0.001758	0.10836	53	0.069103	0.004456	0.10738	52	0.083973	0.0053158	0.12425	48	0.15329	0.0098877	0.14212	62	0.28106	0.017799	0.10608	64	0.08364	0.0054508	0.098811	64	0.033019	0.0021722	0.093395	0.36184	0.986708
GOMF_CYCLIN_DEPENDENT_PROTEIN_SERINE_THREONINE_KINASE_ACTIVATOR_ACTIVITY	0.66831	1	0.52109	0.993918	0.96321	0.999807	0.27964	0.988142	0.98081	0.999868	0.19878	0.997738	10	-0.090686	-0.0023326	0.20835	8	-0.015278	-0.00038344	0.28891	6	-0.45745	-0.0098541	0.25565	10	0.15067	0.0044433	0.25803	14	-0.40485	-0.012202	0.19548	12	0.22273	0.0062962	0.26326	11	0.15255	0.0041681	0.25291	0.2732	0.986708
GOBP_REGULATION_OF_HEART_MORPHOGENESIS	0.99196	1	0.35333	0.993918	0.9336	0.999807	0.7841	0.988142	0.95933	0.999868	0.19894	0.997738	6	-0.77224	-0.015388	0.32077	7	0.12699	0.0029813	0.33741	5	-0.52671	-0.010358	0.35037	7	-0.27934	-0.0068929	0.35532	8	-0.53975	-0.0123	0.30965	6	0.32048	0.0064072	0.37906	6	0.20295	0.0040961	0.37312	0.29325	0.986708
GOBP_CUT_METABOLIC_PROCESS	0.6075	1	0.81308	0.993918	0.74262	0.999807	0.12554	0.988142	0.5915	0.999868	0.19909	0.997738	4	-0.12567	-0.0020448	0.46063	4	-0.41681	-0.007398	0.46866	3	-0.33523	-0.0051068	0.51457	2	0.7751	0.010226	0.67528	4	-0.080841	-0.0013028	0.34934	4	0.34299	0.0055994	0.40595	4	0.18675	0.0030777	0.40771	0.32346	0.986708
GOBP_CELLULAR_RESPONSE_TO_LEPTIN_STIMULUS	0.74555	1	0.6968	0.993918	0.68935	0.999807	0.92386	0.988142	0.89517	0.999868	0.19949	0.997738	14	-0.15918	-0.0048438	0.24096	14	-0.13545	-0.0044958	0.26288	13	-0.12704	-0.0040271	0.25715	12	-0.42333	-0.013674	0.29569	15	-0.21746	-0.0067838	0.17333	15	0.17988	0.0056846	0.21326	15	0.20109	0.0064151	0.20834	0.16723	0.986708
GOBP_LAMELLIPODIUM_ASSEMBLY	0.24686	0.951913	0.064738	0.993918	0.50218	0.999807	0.36618	0.988142	0.13818	0.999868	0.19961	0.997738	56	0.072319	0.0043952	0.10567	51	0.16126	0.010201	0.10635	52	-0.00066219	-4.1919e-05	0.1212	40	0.046567	0.0027429	0.13616	54	0.11758	0.0069507	0.10801	55	0.093834	0.0056706	0.1113	53	0.017057	0.0010215	0.10515	0.43557	0.986708
GOBP_CELLULAR_RESPONSE_TO_COLD	0.53921	1	0.36431	0.993918	0.3047	0.999807	0.13891	0.988142	0.83146	0.999868	0.19962	0.997738	11	-0.021093	-0.00056901	0.21426	11	0.086683	0.0025507	0.24983	7	0.15961	0.0037136	0.31237	8	0.29575	0.0078015	0.27251	13	-0.20073	-0.0058301	0.2091	11	0.19461	0.0052672	0.23084	11	0.11239	0.0030709	0.23082	0.31316	0.986708
GOMF_PROTEIN_HORMONE_RECEPTOR_ACTIVITY	0.83097	1	0.54258	0.993918	0.58254	0.999807	0.87655	0.988142	0.74389	0.999868	0.19963	0.997738	18	-0.17634	-0.0060838	0.18407	12	-0.021429	-0.00065856	0.20039	15	-0.050522	-0.0017202	0.24243	13	-0.25133	-0.0084494	0.21704	17	-0.12182	-0.0040453	0.18586	17	0.15842	0.0053293	0.18793	16	0.14588	0.0048062	0.19411	0.22618	0.986708
GOBP_FATTY_ACID_BETA_OXIDATION	0.94944	1	0.34089	0.993918	0.40548	0.999807	0.4653	0.988142	0.9601	0.999868	0.19964	0.997738	59	-0.17813	-0.011111	0.10864	52	0.04286	0.0027377	0.10453	44	0.032366	0.0018853	0.13531	44	0.010481	0.0006474	0.12034	65	-0.17914	-0.011614	0.10225	58	0.082768	0.0051359	0.09819	58	0.039955	0.0025027	0.099071	0.34337	0.986708
GOCC_MULTIVESICULAR_BODY_MEMBRANE	0.16075	0.88506	0.095295	0.993918	0.62755	0.999807	0.70426	0.988142	0.465	0.999868	0.19974	0.997738	24	0.17944	0.007147	0.181	20	0.24047	0.009538	0.18372	19	-0.071067	-0.0027229	0.21841	16	-0.11747	-0.0043806	0.21886	24	0.014472	0.0005709	0.16476	22	0.18596	0.0071152	0.2207	21	0.20341	0.0076763	0.22466	0.18264	0.986708
GOBP_PEPTIDYL_AMINO_ACID_MODIFICATION	0.71946	1	0.91367	0.993918	0.1338	0.999807	0.98228	0.993997	0.94499	0.999868	0.19975	0.997738	654	-0.019361	-0.0039404	0.033308	567	-0.048055	-0.0099271	0.035236	565	0.041075	0.0083984	0.037048	516	-0.080953	-0.016766	0.038483	668	-0.050968	-0.010383	0.031891	674	0.02594	0.0053729	0.030787	663	0.015277	0.0031679	0.030462	0.30802	0.986708
GOMF_SODIUM_ION_TRANSMEMBRANE_TRANSPORTER_ACTIVITY	0.84112	1	0.85798	0.993918	0.40271	0.999807	0.88536	0.988142	0.98183	0.999868	0.19983	0.997738	136	-0.071792	-0.0067815	0.071857	114	-0.090724	-0.0085592	0.084682	120	0.019167	0.0018383	0.077805	117	-0.10092	-0.010132	0.083938	135	-0.14924	-0.013913	0.07129	133	0.060516	0.0056722	0.071849	132	0.03978	0.0037496	0.071557	0.28914	0.986708
GOBP_ISOPRENOID_BIOSYNTHETIC_PROCESS	0.17645	0.901954	0.52341	0.993918	0.81662	0.999807	0.92813	0.988142	0.49555	0.999868	0.19984	0.997738	23	0.15849	0.0061797	0.1706	16	-0.01225	-0.00043465	0.2086	18	-0.19417	-0.0072412	0.21512	14	-0.3907	-0.01363	0.26721	25	0.0018341	7.3841e-05	0.16435	22	0.15446	0.0059101	0.18339	22	0.14395	0.0055601	0.17441	0.2046	0.986708
GOBP_ESTABLISHMENT_OF_PIGMENT_GRANULE_LOCALIZATION	0.069504	0.708788	0.77276	0.993918	0.5448	0.999807	0.59096	0.988142	0.6124	0.999868	0.19998	0.997738	14	0.32639	0.009932	0.22059	16	-0.15506	-0.005502	0.2073	13	-0.021677	-0.00068716	0.19264	13	-0.055559	-0.0018678	0.24155	17	-0.047884	-0.0015902	0.16768	19	0.15633	0.0055595	0.18573	18	0.07327	0.0025603	0.18487	0.34594	0.986708
GOMF_METAL_CLUSTER_BINDING	0.34729	0.997681	0.088848	0.993918	0.51538	0.999807	0.075785	0.988142	0.83155	0.999868	0.20005	0.997738	60	0.047444	0.0029843	0.12083	50	0.17277	0.010822	0.12817	50	-0.005648	-0.00035063	0.14649	41	0.23351	0.013924	0.16282	61	-0.10848	-0.0068144	0.11296	64	0.092729	0.0060431	0.1102	62	0.11992	0.0077652	0.11346	0.14528	0.986708
GOBP_ISOTYPE_SWITCHING_TO_IGG_ISOTYPES	0.13831	0.856507	0.25342	0.993918	0.58696	0.999807	0.72829	0.988142	0.7186	0.999868	0.2004	0.997738	14	0.25628	0.0077987	0.23555	11	0.18627	0.0054812	0.28062	12	-0.055871	-0.0017017	0.25427	12	-0.14412	-0.0046554	0.23717	13	-0.13828	-0.0040162	0.23895	14	0.16742	0.0051114	0.19925	14	0.43182	0.013309	0.20978	0.019787	0.693592
GOBP_POSITIVE_REGULATION_OF_PROTEIN_TARGETING_TO_MEMBRANE	0.78686	1	0.50403	0.993918	0.75273	0.999807	0.25524	0.988142	0.85264	0.999868	0.20042	0.997738	23	-0.13923	-0.0054287	0.175	22	-0.0019725	-8.2047e-05	0.19535	19	-0.14472	-0.0055449	0.21185	19	0.11463	0.0046579	0.17419	25	-0.15158	-0.0061029	0.14466	22	0.14711	0.0056288	0.1751	21	0.16037	0.0060523	0.18162	0.18862	0.986708
GOBP_POSITIVE_REGULATION_OF_VIRAL_GENOME_REPLICATION	0.7478	1	0.69205	0.993918	0.26229	0.999807	0.67745	0.988142	0.029842	0.703406	0.20045	0.997738	25	-0.10119	-0.0041134	0.15158	20	-0.08262	-0.003277	0.16468	19	0.1026	0.003931	0.16124	19	-0.074314	-0.0030196	0.16134	24	0.27509	0.010852	0.14606	25	0.12118	0.0049423	0.14426	25	0.0060344	0.00024844	0.13594	0.4823	0.986708
GOBP_POSITIVE_REGULATION_OF_HEART_GROWTH	0.71093	1	0.15696	0.993918	0.54723	0.999807	0.25419	0.988142	0.45523	0.999868	0.2005	0.997738	30	-0.079663	-0.0035467	0.14325	26	0.151	0.0068273	0.14994	25	-0.022446	-0.00098626	0.18913	21	0.12017	0.0051329	0.18169	28	0.017382	0.00074054	0.15456	29	0.11262	0.0049461	0.13409	28	0.11558	0.0050353	0.13428	0.19471	0.986708
GOBP_NEGATIVE_REGULATION_OF_INTERFERON_BETA_PRODUCTION	0.78987	1	0.13937	0.993918	0.56917	0.999807	0.56802	0.988142	0.24907	0.999868	0.20054	0.997738	12	-0.25797	-0.0072682	0.32006	13	0.26502	0.0084771	0.24466	9	-0.055253	-0.0014576	0.31704	9	-0.041047	-0.0011484	0.23955	13	0.14616	0.0042451	0.21576	12	0.1924	0.0054389	0.22912	12	-0.10352	-0.002954	0.22457	0.67758	0.986708
GOBP_NEUROBLAST_MIGRATION	0.16369	0.890292	0.49962	0.993918	0.14468	0.999807	0.044693	0.988142	0.048383	0.811435	0.20055	0.997738	6	0.34017	0.0067784	0.34731	7	0.0002913	6.8389e-06	0.3086	6	0.39723	0.0085569	0.3749	5	0.62175	0.012968	0.36598	6	0.55192	0.010893	0.3323	6	0.27534	0.0055048	0.32791	6	0.19449	0.0039252	0.32806	0.27665	0.986708
GOMF_MISFOLDED_PROTEIN_BINDING	0.3492	0.997681	0.07577	0.993918	0.3467	0.999807	0.35725	0.988142	0.0043094	0.33069	0.20068	0.997738	10	0.091277	0.0023478	0.23555	9	0.37677	0.010029	0.2627	10	0.103	0.0028641	0.26126	9	0.1261	0.003528	0.3447	10	0.74179	0.018898	0.28234	11	0.14815	0.0040099	0.17654	11	0.19613	0.0053588	0.18479	0.14427	0.986708
GOBP_METAPHASE_CHROMOSOME_ALIGNMENT	0.21452	0.93088	0.5966	0.993918	0.39964	0.999807	0.23791	0.988142	0.0053402	0.373302	0.20074	0.997738	81	0.073871	0.005395	0.093404	76	-0.025941	-0.0020013	0.10608	69	0.027206	0.0019826	0.107	64	0.076712	0.0057096	0.10758	86	0.2306	0.017186	0.090312	77	0.087339	0.0062405	0.1041	74	0.15509	0.010967	0.10739	0.074363	0.90827
GOBP_MITOTIC_G2_M_TRANSITION_CHECKPOINT	0.51788	1	0.070717	0.993918	0.082297	0.999807	0.2615	0.988142	0.17263	0.999868	0.20085	0.997738	39	-0.0067186	-0.00034095	0.14989	27	0.25553	0.011773	0.17376	32	0.2441	0.012131	0.17563	22	0.12381	0.0054128	0.19383	38	0.12904	0.0064027	0.13672	37	0.11172	0.0055407	0.13321	37	0.11525	0.00577	0.12952	0.1868	0.986708
GOBP_MIDBRAIN_HINDBRAIN_BOUNDARY_DEVELOPMENT	0.023557	0.531379	0.030787	0.936579	0.41612	0.999807	0.0066794	0.628863	0.32125	0.999868	0.20093	0.997738	7	0.68282	0.014696	0.34391	5	0.85237	0.016914	0.45592	6	0.10251	0.0022082	0.48392	4	1.1372	0.021216	0.45957	7	0.15555	0.0033159	0.33508	5	0.35135	0.0064126	0.4191	5	0.41245	0.0075992	0.4156	0.16051	0.986708
GOMF_GUANYLYLTRANSFERASE_ACTIVITY	0.12536	0.834341	0.96786	0.995627	0.12657	0.999807	0.59179	0.988142	0.0026352	0.261115	0.20101	0.997738	4	0.63126	0.010271	0.54955	2	-0.99355	-0.012471	0.53692	4	0.57185	0.010059	0.50038	2	-0.13033	-0.0017195	0.56143	4	0.734	0.011829	0.26303	3	0.60595	0.0085671	0.72305	3	0.33828	0.0048282	0.71098	0.31711	0.986708
GOMF_TITIN_BINDING	0.5847	1	0.063963	0.993918	0.60292	0.999807	0.28346	0.988142	0.37233	0.999868	0.20114	0.997738	11	-0.046753	-0.0012612	0.21853	11	0.36944	0.010871	0.24266	10	-0.074789	-0.0020795	0.28663	8	0.22488	0.005932	0.39273	12	0.075607	0.0021099	0.23214	13	0.18674	0.0054942	0.22295	13	0.13041	0.0038733	0.20618	0.26354	0.986708
GOCC_MITOCHONDRIAL_ENVELOPE	0.3257	0.996059	0.26469	0.993918	0.55292	0.999807	0.10233	0.988142	0.18607	0.999868	0.20117	0.997738	558	0.016143	0.0030449	0.035728	469	0.024056	0.0045378	0.038245	473	-0.0057693	-0.0010833	0.043367	425	0.054805	0.010344	0.043204	579	0.031638	0.0060186	0.035449	560	0.02904	0.0055045	0.034676	556	-0.0025358	-0.00048337	0.034672	0.52915	0.986708
GOBP_REGULATION_OF_SODIUM_ION_TRANSMEMBRANE_TRANSPORT	0.63745	1	0.89851	0.993918	0.9835	0.999807	0.70951	0.988142	0.77222	0.999868	0.20123	0.997738	49	-0.042121	-0.0023952	0.11978	38	-0.17033	-0.0093058	0.13378	41	-0.32209	-0.018113	0.15105	42	-0.070771	-0.0042712	0.12821	48	-0.088981	-0.0049603	0.11924	44	0.10722	0.0057977	0.12806	43	0.11887	0.0064142	0.12046	0.16189	0.986708
GOMF_FLOPPASE_ACTIVITY	0.82657	1	0.80336	0.993918	0.74237	0.999807	0.8827	0.988142	0.83421	0.999868	0.20138	0.997738	15	-0.2119	-0.0066743	0.22525	14	-0.19589	-0.0065021	0.22945	12	-0.17325	-0.0052766	0.26625	12	-0.26776	-0.0086492	0.22526	15	-0.20975	-0.0065433	0.21601	15	0.17491	0.0055275	0.20904	15	0.00063496	2.0256e-05	0.21362	0.49881	0.986708
GOBP_ENDOCYTIC_RECYCLING	0.98682	1	0.41271	0.993918	0.17225	0.999807	0.8688	0.988142	0.8912	0.999868	0.20152	0.997738	64	-0.22769	-0.01479	0.10252	57	0.022318	0.0014922	0.10117	58	0.10758	0.0071904	0.11379	51	-0.12534	-0.0083325	0.11183	64	-0.11647	-0.0074929	0.094456	66	0.079521	0.0052623	0.095093	64	0.049973	0.0032875	0.096616	0.3025	0.986708
GOBP_T_CELL_HOMEOSTASIS	0.80004	1	0.3717	0.993918	0.95899	0.999807	0.50662	0.988142	0.7679	0.999868	0.20155	0.997738	39	-0.11487	-0.0058295	0.13646	32	0.043596	0.0021862	0.13318	28	-0.31898	-0.014831	0.1834	29	-0.0027283	-0.0001369	0.16452	35	-0.11052	-0.0052632	0.15099	37	0.12183	0.0060421	0.1457	36	0.25485	0.012586	0.13464	0.029202	0.780045
GOBP_BIOLOGICAL_PROCESS_INVOLVED_IN_INTERACTION_WITH_SYMBIONT	0.55941	1	0.17538	0.993918	0.53853	0.999807	0.76871	0.988142	0.10232	0.973438	0.2017	0.997738	93	-0.013478	-0.0010543	0.090173	77	0.084428	0.0065559	0.090477	69	-0.010718	-0.00078104	0.11081	70	-0.083311	-0.0064831	0.1134	91	0.10856	0.0083213	0.085583	88	0.071477	0.0054577	0.085538	88	0.019513	0.001504	0.078996	0.40245	0.986708
GOMF_VOLTAGE_GATED_MONOATOMIC_ION_CHANNEL_ACTIVITY_INVOLVED_IN_REGULATION_OF_PRESYNAPTIC_MEMBRANE_POTENTIAL	0.18324	0.910325	0.32473	0.993918	0.13245	0.999807	0.073571	0.988142	0.33979	0.999868	0.20172	0.997738	10	0.19336	0.0049735	0.2141	9	0.10884	0.0028971	0.23945	7	0.28057	0.0065279	0.25164	9	0.41242	0.011539	0.28446	11	0.091601	0.0024474	0.22176	10	0.17991	0.004643	0.21533	10	-0.066989	-0.0017452	0.25546	0.60343	0.986708
GOBP_REGULATION_OF_PROTEIN_LOCALIZATION_TO_PLASMA_MEMBRANE	0.53761	1	0.78246	0.993918	0.4484	0.999807	0.84375	0.988142	0.96744	0.999868	0.20209	0.997738	90	-0.0080375	-0.00061857	0.085133	74	-0.073849	-0.0056223	0.09461	73	0.01422	0.0010657	0.10964	71	-0.10726	-0.0084056	0.10619	92	-0.1686	-0.012993	0.0914	85	0.076336	0.0057291	0.091509	83	-0.0071984	-0.00053893	0.092475	0.53102	0.986708
GOBP_KERATAN_SULFATE_METABOLIC_PROCESS	0.73582	1	0.63364	0.993918	0.24377	0.999807	0.78511	0.988142	0.23943	0.999868	0.2021	0.997738	17	-0.12688	-0.0042541	0.20122	14	-0.06525	-0.0021658	0.19106	14	0.15587	0.0051273	0.22451	9	-0.18694	-0.0052302	0.23675	15	0.14059	0.004386	0.19853	18	0.15975	0.0055297	0.1915	18	0.10969	0.003833	0.172	0.26183	0.986708
GOBP_SNO_S_RNA_METABOLIC_PROCESS	0.071102	0.716885	0.69962	0.993918	0.090749	0.999807	0.4502	0.988142	0.32102	0.999868	0.2022	0.997738	11	0.39819	0.010742	0.2713	12	-0.15524	-0.004771	0.29664	9	0.48827	0.01288	0.3654	8	0.041069	0.0010833	0.32813	11	0.12929	0.0034545	0.27813	10	0.24928	0.0064331	0.29895	10	0.32403	0.0084415	0.29878	0.13909	0.986708
GOBP_LUNG_CELL_DIFFERENTIATION	0.029549	0.569125	0.43815	0.993918	0.10658	0.999807	0.032621	0.985195	0.037924	0.74871	0.20258	0.997738	23	0.33388	0.013018	0.17687	24	0.025708	0.0011168	0.16515	24	0.2426	0.010445	0.19485	19	0.39543	0.016068	0.21446	22	0.31307	0.011825	0.17633	26	0.13192	0.0054866	0.15847	26	0.082866	0.0034791	0.15092	0.29148	0.986708
GOBP_REGULATION_OF_SNARE_COMPLEX_ASSEMBLY	0.99158	1	0.97273	0.996616	0.93944	0.999807	0.47119	0.988142	0.97741	0.999868	0.2026	0.997738	10	-0.51422	-0.013227	0.21509	13	-0.46312	-0.014814	0.24086	10	-0.43142	-0.011996	0.2783	11	0.022319	0.00069028	0.30874	13	-0.3649	-0.010598	0.18217	10	0.24224	0.0062515	0.29101	10	0.18226	0.0047483	0.28722	0.26286	0.986708
GOBP_REGULATION_OF_ADENYLATE_CYCLASE_ACTIVITY	0.24901	0.953778	0.95017	0.994304	0.32871	0.999807	0.073236	0.988142	0.27874	0.999868	0.20282	0.997738	37	0.08851	0.0043752	0.13062	35	-0.23943	-0.012556	0.14541	35	0.0675	0.0035079	0.1522	32	0.20636	0.010875	0.14209	38	0.076431	0.0037922	0.13029	40	0.10143	0.0052299	0.12196	40	0.12574	0.0065451	0.12833	0.16358	0.986708
GOBP_MEIOTIC_ATTACHMENT_OF_TELOMERE_TO_NUCLEAR_ENVELOPE	0.24453	0.950753	NA	NA	0.71396	0.999807	0.59174	0.988142	0.01773	0.589421	0.2029	0.997738	2	0.25037	0.0028808	0.36189	NA	NA	NA	NA	2	-0.39573	-0.0049224	0.70039	2	-0.2192	-0.0028919	0.94466	2	0.90265	0.010287	0.42915	2	0.57345	0.00662	0.6898	2	0.58834	0.0068565	0.68259	0.19438	0.986708
GOBP_TELOMERE_TETHERING_AT_NUCLEAR_PERIPHERY	0.29261	0.985513	0.43046	0.993918	0.71396	0.999807	0.56405	0.988142	0.021124	0.62761	0.2029	0.997738	3	0.19349	0.0027266	0.35452	2	0.16885	0.0021194	0.96379	2	-0.39573	-0.0049224	0.70039	3	-0.13014	-0.0021027	0.80712	3	0.74768	0.010435	0.36808	2	0.57345	0.00662	0.6898	2	0.58834	0.0068565	0.68259	0.19438	0.986708
GOBP_HORMONE_TRANSPORT	0.80793	1	0.90962	0.993918	0.43009	0.999807	0.44132	0.988142	0.60898	0.999868	0.20303	0.997738	261	-0.044755	-0.005832	0.051423	232	-0.074492	-0.0099785	0.055652	232	0.010472	0.0013903	0.059448	217	0.0087478	0.0011908	0.059252	270	-0.014159	-0.0018585	0.051176	253	0.041622	0.0053588	0.050093	251	-0.0041236	-0.00053379	0.050843	0.53232	0.986708
GOBP_PROTEIN_LOCALIZATION_TO_SITE_OF_DOUBLE_STRAND_BREAK	0.84191	1	0.40048	0.993918	0.76118	0.999807	0.53735	0.988142	0.54748	0.999868	0.20305	0.997738	9	-0.27687	-0.0067562	0.27621	5	0.134	0.0026591	0.53155	6	-0.23711	-0.0051078	0.33389	8	-0.035313	-0.0009315	0.3766	9	-0.039209	-0.00094765	0.32863	6	0.20706	0.0041396	0.24922	6	0.28031	0.0056574	0.22864	0.11011	0.967471
GOBP_HINDBRAIN_MATURATION	0.030228	0.574613	0.19042	0.993918	NA	NA	0.25661	0.988142	0.4635	0.999868	0.20325	0.997738	4	0.49073	0.0079847	0.26136	2	0.49221	0.006178	0.56162	NA	NA	NA	NA	4	0.30733	0.0057334	0.47002	5	0.029701	0.00053512	0.32418	4	0.42108	0.0068741	0.50725	4	0.56102	0.0092456	0.51248	0.13683	0.986708
GOMF_COLLAGEN_RECEPTOR_ACTIVITY	0.76529	1	0.67385	0.993918	0.29861	0.999807	0.68743	0.988142	0.87117	0.999868	0.20362	0.997738	4	-0.26607	-0.0043292	0.36778	4	-0.17945	-0.0031852	0.39826	4	0.30379	0.0053437	0.57491	2	-0.25831	-0.0034078	0.52867	3	-0.56772	-0.0079236	0.50151	3	0.48146	0.0068071	0.58092	3	0.5285	0.0075431	0.57482	0.17895	0.986708
GOBP_NEGATIVE_REGULATION_OF_ANTIGEN_RECEPTOR_MEDIATED_SIGNALING_PATHWAY	0.29517	0.985662	0.63126	0.993918	0.36929	0.999807	0.88345	0.988142	0.73778	0.999868	0.20368	0.997738	22	0.098548	0.0037582	0.18305	20	-0.066469	-0.0026364	0.19829	19	0.060021	0.0022997	0.17984	23	-0.21944	-0.0098085	0.18402	26	-0.11326	-0.00465	0.17793	25	0.13595	0.0055445	0.16408	25	0.093113	0.0038335	0.1551	0.27415	0.986708
GOBP_TRNA_5_END_PROCESSING	0.010444	0.402311	0.58487	0.993918	0.23998	0.999807	0.93662	0.988738	0.12646	0.999868	0.20382	0.997738	12	0.44724	0.012601	0.19358	8	-0.06142	-0.0015415	0.2865	10	0.17229	0.0047907	0.24391	8	-0.51859	-0.01368	0.33958	11	0.28907	0.0077235	0.25283	10	0.26759	0.0069056	0.32313	10	0.032532	0.00084753	0.29796	0.45653	0.986708
GOBP_POSITIVE_REGULATION_OF_NATURAL_KILLER_CELL_ACTIVATION	0.43401	1	0.52574	0.993918	0.68351	0.999807	0.83398	0.988142	0.57963	0.999868	0.20391	0.997738	17	0.030113	0.0010097	0.1812	17	-0.011073	-0.00040497	0.17149	11	-0.14712	-0.0042904	0.30808	11	-0.27667	-0.0085566	0.2852	15	-0.045427	-0.0014172	0.22607	17	0.16433	0.005528	0.19852	17	0.2904	0.0098617	0.17557	0.049076	0.879663
GOBP_RESPONSE_TO_LIPOTEICHOIC_ACID	0.7412	1	0.042011	0.968067	0.51483	0.999807	0.65709	0.988142	0.3769	0.999868	0.20406	0.997738	7	-0.17798	-0.0038305	0.27505	9	0.57058	0.015188	0.3302	5	-0.020225	-0.00039773	0.54389	9	-0.17059	-0.0047727	0.42167	8	0.10111	0.002304	0.32237	8	0.27111	0.0062583	0.32773	8	0.22788	0.0053103	0.31745	0.23643	0.986708
GOBP_REGULATION_OF_CALCIUM_ION_TRANSPORT	0.98125	1	0.43526	0.993918	0.76315	0.999807	0.43726	0.988142	0.97794	0.999868	0.2041	0.997738	192	-0.12673	-0.014197	0.060916	167	0.0098545	0.0011229	0.060458	168	-0.051317	-0.0058127	0.071623	166	0.010553	0.0012592	0.066816	200	-0.1174	-0.013293	0.058318	198	0.048007	0.0054781	0.058042	195	0.016636	0.0019018	0.05741	0.386	0.986708
GOBP_ALLANTOIN_METABOLIC_PROCESS	0.27669	0.97511	0.90653	0.993918	0.68382	0.999807	0.3925	0.988142	0.50548	0.999868	0.20415	0.997738	7	0.1745	0.0037557	0.29441	5	-0.37799	-0.0075007	0.28641	7	-0.20004	-0.0046542	0.41812	6	0.074798	0.0017089	0.27418	9	-0.0032886	-7.9483e-05	0.23923	8	0.23028	0.0053158	0.27848	8	0.046877	0.0010924	0.3052	0.43897	0.986708
GOBP_ARTERY_DEVELOPMENT	0.7257	1	0.2014	0.993918	0.50019	0.999807	0.38599	0.988142	0.67287	0.999868	0.20421	0.997738	90	-0.052353	-0.0040291	0.087272	75	0.07383	0.0056584	0.088242	80	-4.7273e-05	-3.7077e-06	0.10184	71	0.02791	0.0021873	0.096309	97	-0.037229	-0.0029455	0.083127	87	0.067554	0.005129	0.081715	86	0.11331	0.0086344	0.082835	0.085685	0.921887
GOBP_POSITIVE_REGULATION_OF_TOLL_LIKE_RECEPTOR_4_SIGNALING_PATHWAY	0.72623	1	0.030556	0.935384	0.041851	0.999807	0.35084	0.988142	0.4014	0.999868	0.20425	0.997738	12	-0.13137	-0.0037014	0.21842	9	0.5441	0.014483	0.29051	8	0.62378	0.015515	0.36061	8	0.13567	0.0035788	0.35416	11	0.063733	0.0017028	0.25521	11	0.19486	0.0052739	0.23574	11	0.35209	0.00962	0.21601	0.051568	0.890046
GOBP_PURINE_DEOXYRIBONUCLEOSIDE_MONOPHOSPHATE_CATABOLIC_PROCESS	0.31669	0.992866	0.82077	0.993918	0.60983	0.999807	0.49151	0.988142	0.058863	0.857957	0.20427	0.997738	5	0.17065	0.0031043	0.35776	3	-0.38907	-0.0059808	0.42366	4	-0.15453	-0.0027182	0.55412	4	0.0087356	0.00016297	0.41036	6	0.46784	0.0092333	0.29903	5	0.41046	0.0074914	0.49661	5	0.37435	0.0068972	0.49014	0.22252	0.986708
GOBP_POST_TRANSLATIONAL_PROTEIN_MODIFICATION	0.31028	0.988928	0.46986	0.993918	0.087453	0.999807	0.62391	0.988142	0.52324	0.999868	0.20443	0.997738	758	0.015335	0.003348	0.030977	623	0.0025438	0.00054957	0.033635	645	0.049948	0.010876	0.036815	572	-0.012134	-0.0026391	0.038425	772	-0.0018159	-0.00039627	0.03115	719	0.024874	0.0053129	0.030117	704	0.031685	0.0067606	0.030073	0.14605	0.986708
GOBP_METANEPHRIC_NEPHRON_DEVELOPMENT	0.35049	0.997681	0.83319	0.993918	0.11046	0.999807	0.56243	0.988142	0.47678	0.999868	0.20449	0.997738	36	0.051908	0.0025311	0.13517	28	-0.14243	-0.0066823	0.14731	34	0.18702	0.0095797	0.15277	23	-0.026478	-0.0011835	0.1685	37	0.0085791	0.00042004	0.1473	37	0.109	0.005406	0.13201	37	0.076707	0.0038404	0.13886	0.29034	0.986708
GOMF_ACYLGLYCEROL_LIPASE_ACTIVITY	0.21907	0.936973	0.11739	0.993918	0.76784	0.999807	0.51358	0.988142	0.34184	0.999868	0.20453	0.997738	12	0.20112	0.0056664	0.25938	11	0.27335	0.0080434	0.23005	11	-0.17748	-0.0051756	0.24253	12	-0.0073753	-0.00023823	0.21658	11	0.083092	0.0022201	0.20393	12	0.19674	0.0055616	0.23831	12	0.37239	0.010627	0.21435	0.04118	0.858481
GOBP_FEVER_GENERATION	0.87119	1	0.59131	0.993918	0.34621	0.999807	0.1362	0.988142	0.77894	0.999868	0.20462	0.997738	9	-0.28992	-0.0070746	0.25609	8	-0.065332	-0.0016396	0.28292	7	0.11304	0.00263	0.28573	8	0.34933	0.0092149	0.31826	8	-0.21379	-0.0048718	0.27814	10	0.21272	0.0054897	0.25777	10	0.11019	0.0028706	0.27131	0.34232	0.986708
GOBP_REGULATION_OF_PEPTIDYL_LYSINE_ACETYLATION	0.8512	1	0.73959	0.993918	0.89972	0.999807	0.51578	0.988142	0.78432	0.999868	0.20464	0.997738	8	-0.32408	-0.0074562	0.31111	7	-0.2302	-0.0054044	0.35851	8	-0.32971	-0.0082005	0.25757	4	-0.023513	-0.00043866	0.59415	8	-0.14872	-0.0033889	0.18899	8	0.254	0.0058632	0.3078	8	0.34882	0.0081285	0.26051	0.090307	0.926139
GOBP_POSITIVE_REGULATION_OF_B_CELL_DIFFERENTIATION	0.6583	1	0.1007	0.993918	0.4623	0.999807	0.16717	0.988142	0.72791	0.999868	0.20468	0.997738	12	-0.11077	-0.003121	0.27162	12	0.3611	0.011098	0.28263	7	0.031073	0.00072296	0.32832	10	0.39116	0.011535	0.40514	13	-0.16955	-0.0049245	0.27956	10	0.25549	0.0065935	0.30966	10	0.44833	0.01168	0.24951	0.036193	0.819148
GOBP_DIOL_METABOLIC_PROCESS	0.14026	0.856507	0.5658	0.993918	0.87121	0.999807	0.43541	0.988142	0.59182	0.999868	0.20472	0.997738	20	0.19428	0.0070648	0.18002	25	-0.027343	-0.0012123	0.16501	17	-0.23637	-0.0085671	0.20877	22	0.026593	0.0011626	0.16353	24	-0.040084	-0.0015813	0.17261	23	0.14686	0.0057454	0.17803	23	0.16804	0.0066363	0.18072	0.17624	0.986708
GOBP_ESTABLISHMENT_OF_MITOCHONDRION_LOCALIZATION	0.55932	1	0.83859	0.993918	0.87274	0.999807	0.76388	0.988142	0.34417	0.999868	0.20485	0.997738	26	-0.022967	-0.00095206	0.15388	19	-0.19863	-0.0076793	0.20089	19	-0.20779	-0.0079612	0.18235	17	-0.15405	-0.0059216	0.2143	25	0.067249	0.0027075	0.16766	24	0.14217	0.0056814	0.17244	24	0.16671	0.006725	0.16997	0.16335	0.986708
GOBP_REGULATION_OF_PHOSPHATASE_ACTIVITY	0.32027	0.99514	0.42379	0.993918	0.42239	0.999807	0.10784	0.988142	0.70982	0.999868	0.20495	0.997738	39	0.064551	0.0032758	0.13824	38	0.026896	0.0014694	0.13994	35	0.028159	0.0014634	0.14382	36	0.16706	0.0093367	0.13492	47	-0.072361	-0.0039917	0.13088	41	0.096098	0.0050164	0.11661	40	0.055963	0.0029129	0.11475	0.31288	0.986708
GOMF_OXIDOREDUCTASE_ACTIVITY_ACTING_ON_CH_OR_CH2_GROUPS	0.25065	0.955501	0.86875	0.993918	0.50047	0.999807	0.16315	0.988142	0.58513	0.999868	0.20542	0.997738	8	0.18068	0.0041571	0.26868	8	-0.25472	-0.0063928	0.22731	5	-0.00043117	-8.4792e-06	0.3639	8	0.23603	0.0062263	0.24044	9	-0.061161	-0.0014782	0.2844	10	0.16783	0.0043311	0.20405	9	0.22367	0.0055282	0.20844	0.14164	0.986708
GOBP_REGULATION_OF_SULFUR_METABOLIC_PROCESS	0.67633	1	0.46024	0.993918	0.042565	0.999807	0.63956	0.988142	0.87057	0.999868	0.20542	0.997738	12	-0.10635	-0.0029965	0.23248	7	0.027466	0.00064483	0.27511	10	0.47568	0.013227	0.27626	6	-0.13887	-0.0031726	0.38865	12	-0.26641	-0.0074343	0.23594	11	0.22009	0.0059569	0.2676	11	0.2083	0.0056914	0.26616	0.21693	0.986708
GOBP_POSITIVE_REGULATION_OF_JNK_CASCADE	0.90274	1	0.65687	0.993918	0.23938	0.999807	0.63263	0.988142	0.44673	0.999868	0.20547	0.997738	74	-0.1328	-0.0092725	0.10236	69	-0.039396	-0.0028967	0.097526	67	0.082223	0.0059048	0.11608	62	-0.036985	-0.0027096	0.10915	78	0.013243	0.00094013	0.098869	73	0.075005	0.0052188	0.091218	71	-0.00099942	-6.9234e-05	0.091613	0.50435	0.986708
GOCC_MLL3_4_COMPLEX	0.37762	1	0.045071	0.971637	0.60157	0.999807	0.71541	0.988142	0.50032	0.999868	0.20583	0.997738	8	0.099319	0.0022851	0.31858	9	0.36546	0.0097279	0.21563	8	-0.10947	-0.0027228	0.42528	6	-0.21424	-0.0048947	0.37634	8	-0.00020744	-4.727e-06	0.26018	8	0.17662	0.0040772	0.21513	8	0.16337	0.003807	0.22324	0.23216	0.986708
GOBP_OSTEOBLAST_PROLIFERATION	0.95957	1	0.95956	0.994975	0.25229	0.999807	0.98509	0.9948	0.95274	0.999868	0.20603	0.997738	30	-0.30598	-0.013623	0.17526	24	-0.28003	-0.012165	0.16041	23	0.12857	0.0054191	0.19267	22	-0.40291	-0.017614	0.18543	28	-0.23129	-0.009854	0.13832	28	0.12116	0.0052288	0.14769	28	0.091907	0.0040041	0.15221	0.27299	0.986708
GOMF_G_PROTEIN_COUPLED_GLUTAMATE_RECEPTOR_BINDING	0.92892	1	0.33875	0.993918	0.73116	0.999807	0.96765	0.990352	0.96748	0.999868	0.20606	0.997738	8	-0.37531	-0.0086349	0.25568	7	0.12683	0.0029777	0.30497	7	-0.17781	-0.004137	0.28849	7	-0.79835	-0.0197	0.43212	8	-0.42605	-0.0097087	0.2309	6	0.24343	0.0048668	0.2968	6	0.2333	0.0047086	0.29508	0.21459	0.986708
GOBP_TRNA_WOBBLE_BASE_MODIFICATION	0.29977	0.987775	0.056318	0.993918	0.27637	0.999807	0.44278	0.988142	0.24501	0.999868	0.20622	0.997738	15	0.11002	0.0034652	0.20952	13	0.34566	0.011056	0.21786	13	0.16124	0.0051112	0.27159	12	0.03459	0.0011173	0.24031	17	0.15878	0.0052728	0.23001	14	0.16368	0.0049975	0.1997	13	0.21016	0.0062419	0.20797	0.15613	0.986708
GOBP_PROTEIN_DNA_COMPLEX_ORGANIZATION	0.070227	0.711894	0.0012704	0.383967	0.15086	0.999807	0.33423	0.988142	0.002893	0.270273	0.20676	0.997738	617	0.049445	0.009787	0.03354	538	0.11211	0.022586	0.037131	536	0.041987	0.0083715	0.040654	468	0.017254	0.0034106	0.040287	628	0.089456	0.017694	0.032409	623	0.026951	0.0053764	0.032957	611	0.060852	0.012136	0.032552	0.030802	0.787882
GOBP_ENDOPLASMIC_RETICULUM_LOCALIZATION	0.45789	1	0.34132	0.993918	0.74473	0.999807	0.86199	0.988142	0.803	0.999868	0.20679	0.997738	7	0.030026	0.00064624	0.28395	7	0.0992	0.0023289	0.24262	5	-0.31207	-0.0061369	0.47424	6	-0.555	-0.01268	0.50946	7	-0.30879	-0.0065825	0.36226	8	0.18185	0.0041978	0.22241	8	0.20291	0.0047283	0.22142	0.17974	0.986708
GOBP_CELLULAR_RESPONSE_TO_OXYGEN_LEVELS	0.098099	0.776631	0.49903	0.993918	0.20741	0.999807	0.059167	0.988142	0.20181	0.999868	0.207	0.997738	131	0.095909	0.0088929	0.074202	104	0.00018413	1.6599e-05	0.075431	111	0.069654	0.0064274	0.085415	93	0.13804	0.012369	0.088373	132	0.057239	0.0052769	0.068531	123	0.056992	0.0051388	0.069766	118	0.083182	0.0074167	0.071253	0.12153	0.971817
GOBP_REGULATION_OF_EXOCYTOSIS	0.77542	1	0.0076156	0.627761	0.93151	0.999807	0.42828	0.988142	0.73182	0.999868	0.20734	0.997738	130	-0.054455	-0.00503	0.071951	119	0.18718	0.018039	0.077116	118	-0.12797	-0.012172	0.086042	107	0.014079	0.0013523	0.077882	136	-0.044046	-0.0041211	0.07123	129	0.058783	0.0054269	0.072061	125	0.065089	0.0059717	0.073524	0.18801	0.986708
GOMF_GLUTATHIONE_DISULFIDE_OXIDOREDUCTASE_ACTIVITY	0.0034625	0.244068	NA	NA	0.23666	0.999807	0.69334	0.988142	0.08065	0.933474	0.20738	0.997738	4	1.1486	0.018689	0.42526	NA	NA	NA	NA	3	0.3803	0.0057935	0.53033	2	-0.36364	-0.0047974	0.71958	5	0.41022	0.0073909	0.29285	5	0.32886	0.0060021	0.40322	5	0.33207	0.0061183	0.39902	0.20265	0.986708
GOBP_DENDRITIC_TRANSPORT_OF_RIBONUCLEOPROTEIN_COMPLEX	0.80333	1	0.1696	0.993918	0.67496	0.999807	0.30636	0.988142	0.40732	0.999868	0.20744	0.997738	2	-0.6724	-0.0077367	0.78773	4	0.44336	0.0078693	0.46388	3	-0.27027	-0.0041173	0.59574	4	0.18775	0.0035026	0.37089	4	0.083941	0.0013527	0.35803	4	0.29855	0.0048738	0.36616	4	0.31544	0.0051985	0.36234	0.192	0.986708
GOMF_MANNOSYLTRANSFERASE_ACTIVITY	0.21457	0.93088	0.96643	0.995109	0.10236	0.999807	0.48768	0.988142	0.45597	0.999868	0.20748	0.997738	20	0.15939	0.0057961	0.20158	20	-0.36334	-0.014411	0.19844	20	0.24931	0.0098	0.19657	14	0.0069943	0.00024401	0.2264	19	0.021337	0.00074903	0.19292	23	0.12545	0.0049078	0.15388	23	0.093165	0.0036793	0.15218	0.27021	0.986708
GOBP_ANTERIOR_POSTERIOR_PATTERN_SPECIFICATION	0.40548	1	0.094408	0.993918	0.57028	0.999807	0.78016	0.988142	0.68428	0.999868	0.20757	0.997738	171	0.016464	0.0017418	0.068832	135	0.096842	0.009934	0.073689	154	-0.013571	-0.0014725	0.076629	123	-0.062682	-0.0064508	0.081115	170	-0.032225	-0.0033673	0.067176	161	0.055868	0.0057559	0.068558	159	0.043046	0.004449	0.067667	0.26235	0.986708
GOMF_OLFACTORY_RECEPTOR_BINDING	0.95712	1	0.6334	0.993918	0.62338	0.999807	0.45243	0.988142	0.6843	0.999868	0.20762	0.997738	5	-0.57291	-0.010422	0.3334	6	-0.10701	-0.0023261	0.31393	2	-0.24059	-0.0029927	0.76532	2	0.041695	0.00055008	0.34881	5	-0.13726	-0.0024731	0.28609	5	0.38467	0.0070207	0.47213	5	0.38307	0.0070579	0.46703	0.20606	0.986708
GOBP_DEADENYLATION_DEPENDENT_DECAPPING_OF_NUCLEAR_TRANSCRIBED_MRNA	0.23166	0.944749	0.7284	0.993918	0.52828	0.999807	0.096263	0.988142	0.51638	0.999868	0.20765	0.997738	9	0.19081	0.0046562	0.26017	9	-0.13278	-0.0035345	0.21839	8	-0.017999	-0.00044767	0.25371	7	0.34003	0.0083906	0.26091	10	-0.0087897	-0.00022392	0.21401	10	0.16306	0.0042082	0.20017	10	0.21978	0.0057258	0.20654	0.14365	0.986708
GOBP_PHOSPHATE_ION_TRANSMEMBRANE_TRANSPORT	0.2091	0.92629	0.13169	0.993918	0.070803	0.999807	0.58998	0.988142	0.41378	0.999868	0.20773	0.997738	13	0.20071	0.0058857	0.24792	12	0.21551	0.0066233	0.19268	13	0.31278	0.009915	0.21278	7	-0.089659	-0.0022124	0.39412	12	0.052	0.0014511	0.23872	13	0.15025	0.0044205	0.1845	13	0.10407	0.0030909	0.18061	0.28224	0.986708
GOMF_AMINOACYL_TRNA_HYDROLASE_ACTIVITY	0.27023	0.968563	0.52599	0.993918	0.00070818	0.287889	0.13278	0.988142	0.016974	0.583288	0.20799	0.997738	4	0.36677	0.0059677	0.59916	2	-0.031805	-0.0003992	0.48787	2	1.7178	0.021368	0.53812	4	0.82954	0.015476	0.74502	4	1.3785	0.022215	0.64993	3	0.51999	0.0073518	0.63925	3	0.17412	0.0024852	0.59318	0.38456	0.986708
GOMF_SINGLE_STRANDED_RNA_BINDING	0.12977	0.844078	0.29801	0.993918	0.72216	0.999807	0.94637	0.990126	0.17987	0.999868	0.20828	0.997738	72	0.11623	0.0080053	0.10308	53	0.062074	0.0040028	0.11709	54	-0.075377	-0.0048622	0.12791	45	-0.21289	-0.013297	0.13216	67	0.09099	0.0059889	0.099345	66	0.0743	0.0049168	0.091451	64	0.080593	0.0053019	0.093056	0.19323	0.986708
GOBP_ROSTROCAUDAL_NEURAL_TUBE_PATTERNING	0.010056	0.397248	0.025629	0.883605	0.47384	0.999807	0.010927	0.732805	0.2939	0.999868	0.20839	0.997738	9	0.73963	0.018049	0.31818	7	0.82745	0.019426	0.42443	9	0.025292	0.00066719	0.38546	5	0.93087	0.019415	0.4059	9	0.1661	0.0040144	0.30643	8	0.30991	0.007154	0.38164	8	0.35366	0.0082413	0.37882	0.17527	0.986708
GOBP_POSITIVE_REGULATION_OF_SPINDLE_CHECKPOINT	0.39287	1	0.39849	0.993918	0.66848	0.999807	0.37006	0.988142	0.0036551	0.30577	0.20848	0.997738	10	0.061764	0.0015887	0.2272	10	0.078617	0.0022058	0.30558	8	-0.15588	-0.003877	0.35772	7	0.15547	0.0038365	0.46871	9	0.7696	0.018601	0.28686	10	0.2237	0.0057729	0.27558	10	0.044125	0.0011495	0.25869	0.43228	0.986708
GOBP_CELLULAR_RESPONSE_TO_PH	0.0045531	0.282034	0.41705	0.993918	0.48287	0.999807	0.14695	0.988142	0.45202	0.999868	0.20849	0.997738	23	0.47762	0.018623	0.1831	18	0.042395	0.0015954	0.20241	19	0.0097405	0.0003732	0.22677	19	0.20716	0.0084176	0.19736	23	0.018438	0.00071207	0.15293	18	0.15757	0.0054541	0.19411	17	0.25065	0.0085121	0.21323	0.11991	0.971389
GOMF_RNA_NUCLEASE_ACTIVITY	0.0065436	0.347859	0.31648	0.993918	0.12442	0.999807	0.62427	0.988142	0.20808	0.999868	0.20857	0.997738	109	0.19227	0.016274	0.077473	75	0.053257	0.0040817	0.11151	83	0.10451	0.0083483	0.090622	68	-0.033439	-0.002565	0.10558	105	0.061406	0.0050535	0.075518	98	0.06732	0.0054227	0.082966	96	0.1194	0.0096097	0.084296	0.078337	0.90827
GOMF_SNRNP_BINDING	0.74024	1	0.79289	0.993918	0.50483	0.999807	0.32419	0.988142	0.84514	0.999868	0.20859	0.997738	8	-0.22236	-0.005116	0.34523	8	-0.29477	-0.0073979	0.36101	6	-0.0051249	-0.0001104	0.42291	6	0.18735	0.0042803	0.41082	6	-0.51015	-0.010068	0.50218	6	0.57205	0.011437	0.70506	5	0.20052	0.0036944	0.61161	0.37152	0.986708
GOBP_NUCLEUS_ORGANIZATION	0.0050477	0.296132	0.59871	0.993918	0.12297	0.999807	0.4333	0.988142	0.032044	0.710959	0.2086	0.997738	110	0.20289	0.017251	0.078855	97	-0.021925	-0.0019093	0.087691	104	0.10261	0.009168	0.088436	81	0.014931	0.0012493	0.088886	111	0.14527	0.012289	0.078449	119	0.063097	0.0055968	0.077773	115	0.049146	0.0043264	0.075691	0.25808	0.986708
GOBP_GROWTH_HORMONE_SECRETION	0.35526	0.999102	0.5036	0.993918	0.16318	0.999807	0.06943	0.988142	0.24479	0.999868	0.20861	0.997738	10	0.083627	0.002151	0.2253	11	-0.0016165	-4.7567e-05	0.1791	8	0.25425	0.0063237	0.25904	10	0.355	0.010469	0.23983	11	0.18543	0.0049543	0.26834	10	0.17016	0.0043912	0.20974	10	0.09555	0.0024893	0.21443	0.32795	0.986708
GOMF_LIPOTEICHOIC_ACID_BINDING	0.64351	1	0.074173	0.993918	0.61236	0.999807	0.80096	0.988142	0.37798	0.999868	0.2087	0.997738	4	-0.12302	-0.0020016	0.3344	5	0.41878	0.0083101	0.28971	2	-0.22229	-0.002765	0.77863	4	-0.57622	-0.01075	0.68185	4	0.12793	0.0020617	0.41162	5	0.38363	0.0070018	0.47305	5	0.36728	0.0067671	0.45986	0.21224	0.986708
GOBP_GLYCOPROTEIN_BIOSYNTHETIC_PROCESS	0.4935	1	0.32208	0.993918	0.25349	0.999807	0.041425	0.988142	0.19855	0.999868	0.20872	0.997738	261	0.00084613	0.00011026	0.051937	211	0.026326	0.003366	0.056996	227	0.038966	0.0051186	0.058722	185	0.10914	0.013738	0.062922	249	0.045117	0.0056908	0.053277	257	0.041437	0.0053763	0.0511	253	0.015292	0.0019873	0.051488	0.38323	0.986708
GOCC_PORE_COMPLEX	0.9221	1	0.55562	0.993918	0.92602	0.999807	0.82808	0.988142	0.99883	0.999868	0.20877	0.997738	17	-0.28176	-0.0094472	0.19851	16	-0.024489	-0.0008689	0.17508	16	-0.35228	-0.012387	0.24347	15	-0.21243	-0.0076707	0.2244	20	-0.54281	-0.01955	0.17827	19	0.1549	0.0055083	0.19105	19	-0.07946	-0.0028526	0.18131	0.66939	0.986708
GOMF_1_PHOSPHATIDYLINOSITOL_3_KINASE_ACTIVITY	0.31575	0.992378	0.017943	0.814486	0.12579	0.999807	0.18594	0.988142	0.018512	0.601699	0.20883	0.997738	9	0.1642	0.0040068	0.34234	9	0.64267	0.017107	0.30625	6	0.36034	0.0077624	0.31428	5	0.32111	0.0066973	0.35958	10	0.50467	0.012857	0.24196	10	0.17367	0.0044818	0.21427	10	0.12585	0.0032785	0.21306	0.27738	0.986708
GOBP_POSITIVE_REGULATION_OF_ISOTYPE_SWITCHING_TO_IGG_ISOTYPES	0.083206	0.744212	0.21898	0.993918	0.50324	0.999807	0.676	0.988142	0.52223	0.999868	0.20894	0.997738	10	0.38168	0.0098173	0.2758	7	0.26088	0.0061246	0.33632	9	-0.0023483	-6.1947e-05	0.28877	9	-0.12198	-0.0034127	0.26718	9	-0.014661	-0.00035435	0.263	10	0.17573	0.0045351	0.21691	10	0.50825	0.013241	0.22924	0.013319	0.652633
GOMF_CALMODULIN_DEPENDENT_PROTEIN_PHOSPHATASE_ACTIVITY	0.4461	1	0.90602	0.993918	0.67403	0.999807	0.60287	0.988142	0.5884	0.999868	0.20954	0.997738	4	0.051988	0.00084589	0.38358	3	-0.73656	-0.011322	0.55938	4	-0.25312	-0.0044524	0.56114	4	-0.14316	-0.0026708	0.54898	4	-0.084649	-0.0013642	0.37883	5	0.35518	0.0064824	0.43955	5	0.4674	0.0086117	0.43386	0.14068	0.986708
GOBP_POSITIVE_REGULATION_OF_RNA_SPLICING	0.37938	1	0.69529	0.993918	0.16623	0.999807	0.35647	0.988142	0.11654	0.988262	0.20965	0.997738	35	0.049952	0.0024017	0.16265	27	-0.085968	-0.0039607	0.16826	25	0.19341	0.0084983	0.19955	21	0.074436	0.0031795	0.20232	33	0.19155	0.0088579	0.16062	31	0.11839	0.0053754	0.14658	31	0.065112	0.0029845	0.14671	0.3286	0.986708
GOBP_RESPONSE_TO_ESTROGEN	0.46256	1	0.67892	0.993918	0.54765	0.999807	0.35504	0.988142	0.59209	0.999868	0.20966	0.997738	59	0.010932	0.00068192	0.11633	44	-0.055839	-0.0032819	0.12016	52	-0.016192	-0.001025	0.13525	36	0.047499	0.0026547	0.12776	53	-0.027648	-0.0016193	0.11869	49	0.10542	0.0060146	0.13053	49	0.069976	0.0040301	0.13039	0.29575	0.986708
GOBP_NEGATIVE_REGULATION_OF_HEMATOPOIETIC_STEM_CELL_DIFFERENTIATION	0.038042	0.615424	0.81351	0.993918	0.69147	0.999807	0.91235	0.988142	0.29739	0.999868	0.21012	0.997738	4	0.93428	0.015202	0.52664	3	-0.27349	-0.0042041	0.30697	5	-0.16788	-0.0033015	0.33574	3	-0.65346	-0.010558	0.48209	4	0.20018	0.0032259	0.37632	4	0.29187	0.0047648	0.3621	4	0.036294	0.00059812	0.32874	0.45605	0.986708
GOBP_NEURAL_NUCLEUS_DEVELOPMENT	0.045749	0.649825	0.23196	0.993918	0.66705	0.999807	0.073169	0.988142	0.019347	0.613157	0.21033	0.997738	52	0.16696	0.009779	0.098925	42	0.096719	0.0055544	0.13205	37	-0.061523	-0.0032871	0.14248	42	0.1967	0.011871	0.1354	52	0.24538	0.014235	0.11867	51	0.097492	0.0056741	0.12106	50	0.020043	0.001166	0.11865	0.43293	0.986708
GOMF_ORGANIC_CATION_TRANSMEMBRANE_TRANSPORTER_ACTIVITY	0.899	1	0.6633	0.993918	0.8579	0.999807	0.9957	0.997878	0.98338	0.999868	0.21035	0.997738	62	-0.12967	-0.0082903	0.10163	58	-0.043691	-0.0029467	0.10366	57	-0.11631	-0.0077074	0.1086	51	-0.29673	-0.019726	0.11291	66	-0.21329	-0.013934	0.10016	64	0.077526	0.0050523	0.096277	64	-0.020926	-0.0013766	0.098518	0.5841	0.986708
GOBP_NEGATIVE_REGULATION_OF_AMYLOID_PRECURSOR_PROTEIN_CATABOLIC_PROCESS	0.21631	0.932078	0.13247	0.993918	0.57279	0.999807	0.056718	0.988142	0.20904	0.999868	0.21043	0.997738	19	0.16321	0.0057847	0.20798	15	0.23699	0.008142	0.21257	14	-0.051252	-0.0016859	0.2793	14	0.33871	0.011816	0.21395	18	0.16513	0.0056426	0.20392	18	0.15419	0.0053371	0.19154	18	0.16737	0.0058482	0.19009	0.18931	0.986708
GOBP_NEGATIVE_REGULATION_OF_LEUKOCYTE_PROLIFERATION	0.2607	0.964212	0.43094	0.993918	0.65091	0.999807	0.51436	0.988142	0.42431	0.999868	0.21072	0.997738	69	0.061981	0.0041795	0.096661	61	0.017395	0.001203	0.099983	61	-0.043024	-0.0029488	0.11095	55	-0.0043841	-0.00030261	0.12178	73	0.018586	0.0012767	0.097366	72	0.07911	0.0054668	0.098402	70	0.11693	0.0080431	0.097539	0.11532	0.969092
GOMF_CYSTEINE_TYPE_ENDOPEPTIDASE_REGULATOR_ACTIVITY_INVOLVED_IN_APOPTOTIC_PROCESS	0.99034	1	0.89917	0.993918	0.72729	0.999807	0.25677	0.988142	0.85938	0.999868	0.21085	0.997738	32	-0.34478	-0.015853	0.14737	28	-0.20042	-0.0094027	0.15695	28	-0.093403	-0.0043428	0.15447	20	0.11814	0.0049249	0.18083	29	-0.1581	-0.0068548	0.14672	31	0.10807	0.0049069	0.13449	31	0.034108	0.0015634	0.12637	0.39362	0.986708
GOBP_AMPA_GLUTAMATE_RECEPTOR_CLUSTERING	0.79637	1	0.46841	0.993918	0.53681	0.999807	0.45397	0.988142	0.5614	0.999868	0.21104	0.997738	10	-0.2659	-0.0068392	0.32083	8	0.019531	0.00049017	0.2464	7	-0.030261	-0.00070407	0.3275	10	0.033656	0.00099251	0.29103	10	-0.043533	-0.001109	0.28171	9	0.22848	0.0055941	0.28459	9	0.20026	0.0049497	0.28153	0.23844	0.986708
GOBP_REGULATION_OF_CATECHOLAMINE_UPTAKE_INVOLVED_IN_SYNAPTIC_TRANSMISSION	0.94618	1	0.26917	0.993918	0.33902	0.999807	0.46011	0.988142	0.59092	0.999868	0.21116	0.997738	8	-0.4173	-0.0096011	0.25935	8	0.18221	0.0045729	0.2961	8	0.11453	0.0028485	0.27586	7	0.034564	0.00085289	0.34512	8	-0.070108	-0.0015976	0.30491	8	0.1937	0.0044713	0.24139	8	0.23008	0.0053617	0.24073	0.1696	0.986708
GOBP_NEGATIVE_REGULATION_OF_MITOTIC_CELL_CYCLE_PHASE_TRANSITION	0.74461	1	0.66347	0.993918	0.25944	0.999807	0.1803	0.988142	0.11948	0.988262	0.2113	0.997738	137	-0.048055	-0.0045557	0.07307	119	-0.031608	-0.0030461	0.074904	112	0.060359	0.0055945	0.093565	100	0.08874	0.0082429	0.097062	138	0.082393	0.0077651	0.069964	133	0.056575	0.0053027	0.070546	131	0.050749	0.0047655	0.069724	0.23336	0.986708
GOBP_MITOTIC_G2_DNA_DAMAGE_CHECKPOINT_SIGNALING	0.33506	0.997096	0.072168	0.993918	0.068444	0.999807	0.43508	0.988142	0.34546	0.999868	0.21164	0.997738	24	0.08437	0.0033604	0.19805	18	0.28651	0.010782	0.19625	19	0.30931	0.011851	0.20792	14	0.039754	0.0013869	0.24319	26	0.072377	0.0029716	0.18203	23	0.1256	0.0049135	0.15685	23	0.12189	0.0048137	0.15132	0.21027	0.986708
GOBP_CHONDROCYTE_DIFFERENTIATION	0.019758	0.495895	0.078318	0.993918	0.14	0.999807	0.095454	0.988142	0.35224	0.999868	0.21166	0.997738	98	0.16863	0.013539	0.0819	86	0.12469	0.010229	0.088023	84	0.10463	0.0084074	0.096843	65	0.142	0.010651	0.10856	100	0.03217	0.002584	0.084815	96	0.064816	0.0051678	0.080948	96	0.17124	0.013782	0.083134	0.019723	0.693592
GOBP_GASTRULATION	0.21411	0.93088	0.12213	0.993918	0.25294	0.999807	0.18275	0.988142	0.6871	0.999868	0.21186	0.997738	163	0.049532	0.0051176	0.062518	124	0.080505	0.0079181	0.069134	138	0.049872	0.0051259	0.074961	116	0.06873	0.0068712	0.075948	155	-0.031287	-0.0031232	0.064159	152	0.054101	0.0054175	0.067624	147	0.062107	0.0061746	0.066869	0.17651	0.986708
GOBP_REGULATION_OF_ENDOCYTOSIS	0.30334	0.987923	0.51886	0.993918	0.49594	0.999807	0.52854	0.988142	0.29565	0.999868	0.21198	0.997738	240	0.02712	0.0033912	0.052677	211	-0.0026486	-0.00033864	0.056004	210	0.00065521	8.2839e-05	0.064394	188	-0.0043164	-0.00054761	0.060291	234	0.030256	0.0037014	0.056346	231	0.042224	0.0051985	0.052808	226	0.016952	0.002084	0.052633	0.3737	0.986708
GOCC_FILTRATION_DIAPHRAGM	0.48679	1	0.96417	0.99506	0.12472	0.999807	0.50871	0.988142	0.81559	0.999868	0.21215	0.997738	9	0.011815	0.00028833	0.3568	7	-0.69348	-0.016281	0.38494	9	0.34189	0.0090189	0.29683	8	-0.0061226	-0.0001615	0.28038	8	-0.23019	-0.0052456	0.25614	9	0.19574	0.0047924	0.24498	9	0.055617	0.0013746	0.30894	0.42857	0.986708
GOMF_HISTONE_KINASE_ACTIVITY	0.9297	1	0.89941	0.993918	0.25418	0.999807	0.92337	0.988142	0.4133	0.999868	0.21216	0.997738	20	-0.30872	-0.011226	0.20949	16	-0.27715	-0.0098339	0.21682	14	0.1607	0.0052862	0.24296	12	-0.31188	-0.010074	0.21837	19	0.039668	0.0013926	0.18108	19	0.14167	0.0050382	0.17732	19	0.10232	0.0036733	0.17987	0.28473	0.986708
GOMF_TRANSMEMBRANE_RECEPTOR_PROTEIN_TYROSINE_KINASE_ACTIVATOR_ACTIVITY	0.471	1	0.30461	0.993918	0.49846	0.999807	0.14284	0.988142	0.4809	0.999868	0.21223	0.997738	14	0.01838	0.00055931	0.25262	12	0.12981	0.0039895	0.25393	12	0.0012261	3.7343e-05	0.31711	10	0.31581	0.0093131	0.29578	15	0.011387	0.00035522	0.23779	13	0.21097	0.006207	0.26413	12	0.077043	0.0021985	0.2742	0.38937	0.986708
GOCC_MUSCLE_MYOSIN_COMPLEX	0.87252	1	0.51024	0.993918	0.078292	0.999807	0.52581	0.988142	0.30699	0.999868	0.21237	0.997738	10	-0.30186	-0.0077642	0.26515	7	-0.0084639	-0.00019871	0.32986	7	0.53481	0.012443	0.37748	8	-0.015993	-0.00042187	0.247	9	0.13684	0.0033073	0.27129	12	0.2119	0.0059901	0.26546	12	0.20485	0.0058457	0.26273	0.2178	0.986708
GOBP_DETECTION_OF_MUSCLE_STRETCH	0.14028	0.856507	0.68324	0.993918	0.013121	0.915845	0.13278	0.988142	0.83193	0.999868	0.21242	0.997738	7	0.3295	0.0070915	0.30534	4	-0.18024	-0.003199	0.37802	7	0.84242	0.0196	0.37896	4	0.62177	0.0116	0.55842	7	-0.25261	-0.0053848	0.26262	7	0.28574	0.0061702	0.35804	7	0.39322	0.0085716	0.36287	0.13928	0.986708
GOBP_DE_NOVO_PROTEIN_FOLDING	0.010358	0.401051	0.59451	0.993918	0.11467	0.999807	0.32488	0.988142	0.005379	0.373456	0.21266	0.997738	28	0.36412	0.015662	0.15739	27	-0.038189	-0.0017595	0.15968	27	0.20031	0.009146	0.16663	21	0.10565	0.0045129	0.23266	29	0.36661	0.015895	0.14372	34	0.11364	0.0054033	0.14254	34	0.019194	0.00092128	0.1344	0.44322	0.986708
GOBP_RETINAL_CELL_APOPTOTIC_PROCESS	0.686	1	0.10214	0.993918	0.73641	0.999807	0.44179	0.988142	0.40364	0.999868	0.2129	0.997738	6	-0.16083	-0.0032048	0.33192	4	0.53838	0.0095559	0.42408	5	-0.30713	-0.0060398	0.4857	4	0.047564	0.00088735	0.32482	6	0.062199	0.0012276	0.25498	5	0.37613	0.0068648	0.47226	5	0.03453	0.00063619	0.467	0.47053	0.986708
GOMF_TESTOSTERONE_17_BETA_DEHYDROGENASE_NADPPLUS_ACTIVITY	0.117	0.818726	0.6774	0.993918	0.059511	0.999807	0.78544	0.988142	0.94392	0.999868	0.21293	0.997738	8	0.30824	0.0070919	0.25899	6	-0.2156	-0.0046864	0.46822	5	0.66245	0.013027	0.42491	5	-0.29006	-0.0060498	0.36682	9	-0.51447	-0.012434	0.32383	5	0.48108	0.0087804	0.60413	5	0.51339	0.009459	0.59786	0.19526	0.986708
GOBP_NEGATIVE_REGULATION_OF_CELLULAR_RESPIRATION	0.99497	1	0.25644	0.993918	0.52208	0.999807	0.96907	0.990352	0.99825	0.999868	0.21306	0.997738	5	-0.94998	-0.017281	0.36906	6	0.20428	0.0044403	0.31217	7	-0.018925	-0.00044032	0.34172	7	-0.64903	-0.016016	0.34754	7	-0.91411	-0.019486	0.31292	7	0.28043	0.0060557	0.35236	7	0.58856	0.01283	0.31238	0.02979	0.786767
GOBP_STRIATED_MUSCLE_CELL_PROLIFERATION	0.47831	1	0.1952	0.993918	0.41792	0.999807	0.1729	0.988142	0.54051	0.999868	0.2131	0.997738	64	0.0052789	0.00034288	0.097028	53	0.091424	0.0058953	0.10644	52	0.026407	0.0016716	0.12743	46	0.11793	0.0074469	0.12508	63	-0.010671	-0.00068115	0.10489	59	0.082848	0.0051849	0.10412	57	0.11817	0.0073379	0.10445	0.12897	0.985572
GOBP_EPOXIDE_METABOLIC_PROCESS	0.47273	1	0.2648	0.993918	0.47927	0.999807	0.73496	0.988142	0.45027	0.999868	0.21322	0.997738	4	0.021719	0.00035338	0.31751	4	0.24729	0.0043892	0.39338	4	0.025189	0.00044308	0.48445	4	-0.27451	-0.0051213	0.43719	4	0.035814	0.00057715	0.28655	5	0.28434	0.0051895	0.35751	5	0.35616	0.0065621	0.35773	0.15973	0.986708
GOBP_PROTEIN_TARGETING_TO_MEMBRANE	0.92342	1	0.69487	0.993918	0.48296	0.999807	0.52768	0.988142	0.67448	0.999868	0.2134	0.997738	90	-0.12385	-0.0095312	0.086692	79	-0.042984	-0.0033805	0.084328	71	0.004343	0.00032102	0.10164	62	-0.0070942	-0.00051973	0.10216	95	-0.034289	-0.002685	0.075803	89	0.066942	0.0051402	0.084235	84	0.083039	0.0062541	0.08957	0.17695	0.986708
GOCC_RIBOSOME	0.13404	0.85145	0.2925	0.993918	0.15504	0.999807	0.088084	0.988142	0.34657	0.999868	0.21347	0.997738	173	0.071185	0.0075744	0.064272	115	0.044633	0.0042291	0.081731	135	0.094321	0.0095895	0.092918	119	0.11329	0.01147	0.083749	175	0.024982	0.0026481	0.06331	159	0.056389	0.0057738	0.070978	159	0.039438	0.0040761	0.069366	0.28484	0.986708
GOBP_REGULATION_OF_CARDIAC_MUSCLE_CELL_PROLIFERATION	0.34832	0.997681	0.19527	0.993918	0.90616	0.999807	0.12304	0.988142	0.62734	0.999868	0.21349	0.997738	34	0.054345	0.0025754	0.1394	27	0.11874	0.0054704	0.13828	29	-0.23245	-0.010999	0.17643	24	0.19621	0.0089586	0.16915	32	-0.049012	-0.002232	0.15089	31	0.10768	0.0048893	0.13555	30	0.11604	0.0052327	0.13581	0.19643	0.986708
GOBP_AMYLOID_PRECURSOR_PROTEIN_BIOSYNTHETIC_PROCESS	0.10342	0.789022	0.038422	0.956791	0.68621	0.999807	0.0042731	0.567208	0.03919	0.753562	0.21374	0.997738	12	0.2923	0.0082355	0.23155	7	0.54129	0.012708	0.3059	10	-0.13092	-0.0036402	0.26985	6	1.1748	0.026839	0.44662	11	0.47893	0.012796	0.27207	10	0.2144	0.0055329	0.27018	10	0.13248	0.0034513	0.27314	0.31384	0.986708
GOBP_REGULATION_OF_VASCULOGENESIS	0.97097	1	0.3942	0.993918	0.98563	0.999807	0.96556	0.990352	0.9486	0.999868	0.21385	0.997738	13	-0.46027	-0.013497	0.24283	13	0.054757	0.0017515	0.20401	10	-0.61426	-0.01708	0.28082	9	-0.50308	-0.014075	0.2765	12	-0.40486	-0.011298	0.24814	14	0.17312	0.0052857	0.21827	14	0.15202	0.0046853	0.20037	0.22402	0.986708
GOCC_PRESYNAPTIC_ACTIVE_ZONE_MEMBRANE	0.070028	0.711039	0.98334	0.997644	0.081729	0.999807	0.38559	0.988142	0.85063	0.999868	0.21407	0.997738	27	0.20937	0.008844	0.14188	22	-0.37521	-0.015607	0.17628	23	0.26372	0.011115	0.18923	22	0.050223	0.0021956	0.17268	29	-0.15413	-0.0066828	0.14832	28	0.12217	0.0052727	0.15418	27	0.090873	0.0038878	0.15555	0.27954	0.986708
GOCC_PLASMA_MEMBRANE_PROTEIN_COMPLEX	0.52355	1	0.65988	0.993918	0.64329	0.999807	0.79431	0.988142	0.68717	0.999868	0.21412	0.997738	505	-0.0022833	-0.00041046	0.038662	425	-0.016566	-0.0029801	0.040195	452	-0.016131	-0.0029635	0.043921	410	-0.035103	-0.0065119	0.04273	509	-0.018188	-0.0032517	0.03728	498	0.029391	0.0052648	0.037099	493	0.026483	0.0047641	0.037161	0.23804	0.986708
GOCC_MPP7_DLG1_LIN7_COMPLEX	0.78558	1	0.24239	0.993918	0.45423	0.999807	0.42898	0.988142	0.79013	0.999868	0.21413	0.997738	5	-0.29784	-0.0054179	0.37643	4	0.3077	0.0054614	0.4404	5	0.042405	0.00083391	0.36878	5	0.061766	0.0012882	0.34512	5	-0.34224	-0.0061662	0.42414	5	0.31134	0.0056824	0.393	5	0.40398	0.0074431	0.39536	0.15345	0.986708
GOMF_C4_DICARBOXYLATE_TRANSMEMBRANE_TRANSPORTER_ACTIVITY	0.68913	1	0.84655	0.993918	0.46155	0.999807	0.98697	0.995223	0.98871	0.999868	0.21413	0.997738	13	-0.11698	-0.0034304	0.23709	13	-0.21086	-0.0067446	0.20636	11	0.023284	0.00067901	0.24121	12	-0.65026	-0.021004	0.29217	15	-0.41642	-0.012991	0.18258	12	0.15862	0.0044839	0.20022	12	0.14358	0.0040973	0.20128	0.23782	0.986708
GOBP_RIBOSOMAL_SMALL_SUBUNIT_BIOGENESIS	0.2074	0.92629	0.76366	0.993918	0.44162	0.999807	0.049735	0.988142	0.74026	0.999868	0.21424	0.997738	74	0.084848	0.0059242	0.10404	48	-0.083636	-0.0051335	0.11646	59	0.017438	0.0011756	0.11874	47	0.21507	0.013728	0.13054	76	-0.066246	-0.0046426	0.10284	65	0.083155	0.0054612	0.10502	63	0.10518	0.0068651	0.10607	0.16071	0.986708
GOBP_BOX_C_D_SNORNP_ASSEMBLY	0.14941	0.86768	0.16385	0.993918	0.23788	0.999807	0.74167	0.988142	0.64401	0.999868	0.21429	0.997738	6	0.46475	0.0092608	0.4473	4	0.32903	0.00584	0.33615	4	0.36723	0.0064596	0.51494	3	-0.47107	-0.0076111	0.72637	5	-0.25205	-0.0045411	0.68269	5	0.39508	0.0072108	0.49906	5	0.0014665	2.7021e-05	0.54298	0.49892	0.986708
GOBP_REGULATION_OF_FEVER_GENERATION	0.77939	1	0.49498	0.993918	0.21698	0.999807	0.094024	0.988142	0.78252	0.999868	0.21458	0.997738	7	-0.20237	-0.0043554	0.26276	6	0.0039573	8.6018e-05	0.31476	6	0.23863	0.0051405	0.30497	6	0.44917	0.010262	0.34119	7	-0.22986	-0.0048998	0.2944	8	0.21321	0.0049219	0.26967	8	0.094332	0.0021982	0.28561	0.3706	0.986708
GOBP_POSITIVE_REGULATION_OF_INTRACELLULAR_SIGNAL_TRANSDUCTION	0.85901	1	0.75727	0.993918	0.77398	0.999807	0.40283	0.988142	0.7122	0.999868	0.2146	0.997738	843	-0.031881	-0.0073184	0.029631	697	-0.022057	-0.0050248	0.03162	712	-0.026581	-0.0060647	0.035344	656	0.0086322	0.0020029	0.035085	835	-0.016551	-0.0037482	0.029563	802	0.023666	0.0053231	0.029934	779	0.031529	0.0070577	0.029666	0.14395	0.986708
GOBP_RESPONSE_TO_BMP	0.5431	1	0.14977	0.993918	0.56764	0.999807	0.29445	0.988142	0.2492	0.999868	0.21518	0.997738	131	-0.0073127	-0.00067805	0.067552	111	0.079217	0.0073755	0.076355	119	-0.013707	-0.0013093	0.080457	101	0.044092	0.0041159	0.081585	132	0.047232	0.0043543	0.069763	128	0.057034	0.0052452	0.072322	123	0.025714	0.0023404	0.071031	0.35867	0.986708
GOBP_FOREBRAIN_DORSAL_VENTRAL_PATTERN_FORMATION	0.0013304	0.155483	0.18405	0.993918	0.0036669	0.580354	0.023933	0.904883	0.10239	0.973438	0.2152	0.997738	6	1.0522	0.020966	0.35013	7	0.2704	0.0063483	0.30042	7	0.73311	0.017057	0.27336	7	0.75009	0.018509	0.37905	7	0.33077	0.0070509	0.26084	7	0.22833	0.0049306	0.28957	7	0.21365	0.0046573	0.28877	0.2297	0.986708
GOMF_NUCLEOCYTOPLASMIC_CARRIER_ACTIVITY	0.18651	0.915726	0.066199	0.993918	0.67204	0.999807	0.37372	0.988142	0.091828	0.954379	0.21528	0.997738	28	0.13857	0.0059606	0.15555	25	0.25267	0.011203	0.16791	21	-0.10154	-0.0040897	0.22788	24	0.0561	0.0025614	0.17421	29	0.17989	0.0077996	0.13529	27	0.12862	0.0054513	0.16317	27	0.16789	0.0071829	0.16531	0.15492	0.986708
GOCC_ORGANELLE_ENVELOPE_LUMEN	0.15397	0.872212	0.41227	0.993918	0.43616	0.999807	0.29029	0.988142	0.44648	0.999868	0.21552	0.997738	69	0.1053	0.0071008	0.10328	51	0.025311	0.0016011	0.11416	54	0.019681	0.0012695	0.12246	49	0.069935	0.0045575	0.12656	73	0.012954	0.00088984	0.096275	65	0.080953	0.0053165	0.1028	65	0.090699	0.0060129	0.098453	0.17847	0.986708
GOBP_NEGATIVE_REGULATION_OF_MACROPHAGE_CHEMOTAXIS	0.88838	1	0.63877	0.993918	0.85541	0.999807	0.54699	0.988142	0.85982	0.999868	0.21568	0.997738	6	-0.4335	-0.0086381	0.35591	5	-0.14569	-0.002891	0.4102	4	-0.47815	-0.0084107	0.4511	2	-0.088829	-0.0011719	0.75233	4	-0.53087	-0.0085553	0.49174	5	0.23438	0.0042778	0.29786	5	0.064351	0.0011856	0.3936	0.43507	0.986708
GOBP_TETRAPYRROLE_METABOLIC_PROCESS	0.091198	0.762927	0.67806	0.993918	0.47761	0.999807	0.62682	0.988142	0.075277	0.922895	0.2157	0.997738	50	0.15601	0.0089609	0.11699	33	-0.063451	-0.0032311	0.13725	35	0.010793	0.00056091	0.19223	38	-0.044077	-0.0025307	0.13626	51	0.16877	0.0096966	0.11739	46	0.09842	0.005441	0.12509	43	0.1597	0.008618	0.12676	0.10386	0.959068
GOBP_REGULATION_OF_TELOMERASE_ACTIVITY	0.75728	1	0.86043	0.993918	0.7552	0.999807	0.65286	0.988142	0.57967	0.999868	0.21594	0.997738	40	-0.09498	-0.0048812	0.13615	34	-0.13155	-0.0067993	0.12155	35	-0.10991	-0.0057121	0.15907	27	-0.06621	-0.0032059	0.16845	41	-0.025648	-0.0013217	0.12756	39	0.1051	0.005351	0.13371	39	0.056446	0.0029012	0.13221	0.33471	0.986708
GOBP_ARGININE_CATABOLIC_PROCESS	0.88127	1	0.75232	0.993918	0.9705	0.999807	0.84313	0.988142	0.88505	0.999868	0.21609	0.997738	9	-0.37446	-0.0091376	0.31696	7	-0.23705	-0.0055654	0.34767	5	-0.77572	-0.015255	0.41076	7	-0.29153	-0.0071937	0.28937	7	-0.4423	-0.0094284	0.36837	8	0.22452	0.0051828	0.28583	8	0.13732	0.0031999	0.28333	0.31397	0.986708
GOBP_FUCOSE_CATABOLIC_PROCESS	0.50504	1	0.19593	0.993918	0.89398	0.999807	0.32851	0.988142	0.19749	0.999868	0.21623	0.997738	9	-0.0044781	-0.00010928	0.35421	7	0.39645	0.0093076	0.46298	7	-0.49727	-0.01157	0.39844	4	0.2067	0.0038561	0.46548	7	0.23233	0.0049525	0.27312	8	0.31671	0.007311	0.40345	8	0.30813	0.0071804	0.39833	0.21961	0.986708
GOBP_NEGATIVE_REGULATION_OF_AMIDE_METABOLIC_PROCESS	0.53567	1	0.1081	0.993918	0.64061	0.999807	0.083241	0.988142	0.3316	0.999868	0.21625	0.997738	22	-0.016263	-0.00062019	0.18162	18	0.26901	0.010123	0.21751	16	-0.098357	-0.0034586	0.27313	15	0.28655	0.010347	0.20708	21	0.075991	0.0028044	0.17449	21	0.15758	0.005891	0.20076	21	0.19562	0.0073825	0.19834	0.162	0.986708
GOBP_MODULATION_OF_MICROTUBULE_CYTOSKELETON_INVOLVED_IN_CEREBRAL_CORTEX_RADIAL_GLIA_GUIDED_MIGRATION	0.39211	1	0.38012	0.993918	0.23074	0.999807	0.18127	0.988142	0.15477	0.999868	0.21649	0.997738	3	0.10435	0.0014705	0.38108	3	0.10149	0.0015601	0.33255	3	0.30654	0.0046698	0.41624	2	0.61863	0.0081615	0.67937	3	0.51739	0.0072211	0.50912	3	0.30105	0.0042564	0.38393	3	0.31354	0.004475	0.38022	0.2048	0.986708
GOBP_DETECTION_OF_MOLECULE_OF_BACTERIAL_ORIGIN	0.90463	1	0.077878	0.993918	0.45438	0.999807	0.61276	0.988142	0.53574	0.999868	0.21663	0.997738	10	-0.35675	-0.0091761	0.27265	9	0.47787	0.01272	0.33662	7	0.03711	0.00086342	0.32377	9	-0.085139	-0.002382	0.29715	11	-0.027601	-0.00073745	0.30765	9	0.18671	0.0045714	0.23826	9	-0.052048	-0.0012864	0.26383	0.57819	0.986708
GOBP_PLATELET_MORPHOGENESIS	0.068567	0.707964	0.78165	0.993918	0.28183	0.999807	0.10693	0.988142	0.52862	0.999868	0.21683	0.997738	20	0.25978	0.0094466	0.17474	20	-0.13168	-0.0052228	0.16929	20	0.096092	0.0037772	0.16641	15	0.3332	0.012032	0.26803	23	-0.011123	-0.00042955	0.15491	23	0.17188	0.0067241	0.21952	22	0.080742	0.0031187	0.20993	0.35027	0.986708
GOBP_POSITIVE_REGULATION_OF_HAIR_FOLLICLE_DEVELOPMENT	0.047047	0.651226	0.11492	0.993918	0.14024	0.999807	0.1789	0.988142	0.9378	0.999868	0.21689	0.997738	11	0.37243	0.010047	0.22243	9	0.29283	0.0077947	0.24385	10	0.39561	0.011	0.36655	9	0.24453	0.0068414	0.26591	11	-0.44668	-0.011934	0.29067	11	0.19994	0.0054115	0.25542	11	0.22374	0.0061131	0.25822	0.19312	0.986708
GOBP_ASPARTATE_FAMILY_AMINO_ACID_METABOLIC_PROCESS	0.41243	1	0.79765	0.993918	0.094866	0.999807	0.98493	0.9948	0.37065	0.999868	0.21701	0.997738	34	0.033912	0.0016071	0.15324	25	-0.13446	-0.0059615	0.16136	28	0.23612	0.010978	0.18004	21	-0.37957	-0.016213	0.17502	34	0.044344	0.0020814	0.13431	30	0.113	0.0050477	0.14444	30	0.1285	0.0057943	0.14601	0.18943	0.986708
GOBP_RESPONSE_TO_OXYGEN_RADICAL	0.10323	0.789022	0.045392	0.971637	0.45316	0.999807	0.65241	0.988142	0.99828	0.999868	0.21701	0.997738	22	0.2532	0.009656	0.2004	19	0.26076	0.010081	0.15416	19	0.026759	0.0010252	0.22737	15	-0.085854	-0.0031001	0.2191	22	-0.51282	-0.01937	0.17524	21	0.14676	0.0054866	0.18759	21	0.079301	0.0029927	0.17051	0.32095	0.986708
GOBP_NEGATIVE_REGULATION_OF_CELLULAR_CATABOLIC_PROCESS	0.99479	1	0.050159	0.98362	0.88401	0.999807	0.87988	0.988142	0.016344	0.572812	0.21707	0.997738	90	-0.21155	-0.016281	0.08257	73	0.15112	0.011427	0.091951	75	-0.11732	-0.0089111	0.098143	65	-0.12808	-0.0096066	0.10905	95	0.1798	0.014079	0.084172	88	0.068519	0.0052319	0.087602	86	0.11307	0.0086159	0.087732	0.098752	0.944549
GOMF_TRNA_SPECIFIC_ADENOSINE_DEAMINASE_ACTIVITY	0.50327	1	0.28032	0.993918	0.92919	0.999807	0.82819	0.988142	0.29849	0.999868	0.21711	0.997738	7	-0.0032829	-7.0655e-05	0.40028	6	0.15861	0.0034475	0.27255	8	-0.39726	-0.0098808	0.27026	5	-0.31899	-0.0066531	0.33681	8	0.15122	0.0034459	0.28598	8	0.27049	0.0062441	0.34589	8	-0.26463	-0.0061667	0.25437	0.8509	0.986708
GOBP_REGULATION_OF_MEMBRANE_PERMEABILITY	0.47264	1	0.86195	0.993918	0.32084	0.999807	0.50376	0.988142	0.43977	0.999868	0.21721	0.997738	47	0.0085622	0.00047686	0.12473	38	-0.15018	-0.0082047	0.13788	39	0.067575	0.0037065	0.14521	41	-0.001359	-8.104e-05	0.14438	49	0.018473	0.0010404	0.12189	46	0.093211	0.005153	0.11925	46	-0.039136	-0.0021841	0.11418	0.6341	0.986708
GOBP_REVERSE_CHOLESTEROL_TRANSPORT	0.51864	1	0.57083	0.993918	0.18546	0.999807	0.95681	0.990352	0.88837	0.999868	0.21724	0.997738	16	-0.010311	-0.00033541	0.22054	13	-0.036378	-0.0011636	0.20379	11	0.22997	0.0067063	0.25701	16	-0.35902	-0.013388	0.20933	15	-0.27387	-0.0085437	0.22486	15	0.17518	0.005536	0.22413	14	0.13934	0.0042945	0.22213	0.26525	0.986708
GOCC_DYNACTIN_COMPLEX	0.86174	1	0.012206	0.722155	0.27393	0.999807	0.16654	0.988142	0.35802	0.999868	0.21739	0.997738	4	-0.57409	-0.0093411	0.52754	5	0.65146	0.012927	0.28942	7	0.2313	0.0053816	0.38487	6	0.3042	0.00695	0.31426	7	0.097119	0.0020702	0.26697	7	0.26571	0.0057376	0.34018	7	0.38304	0.0083498	0.34112	0.13076	0.986708
GOBP_PENTOSE_PHOSPHATE_SHUNT_NON_OXIDATIVE_BRANCH	0.19139	0.917433	0.23877	0.993918	0.30963	0.999807	0.25378	0.988142	0.37089	0.999868	0.21754	0.997738	4	0.33591	0.0054656	0.38486	5	0.232	0.0046036	0.32662	3	0.26216	0.0039937	0.52758	5	0.16424	0.0034254	0.24783	5	0.10296	0.001855	0.31248	6	0.1809	0.0036167	0.23175	6	0.11325	0.0022856	0.24447	0.32161	0.986708
GOBP_POSITIVE_REGULATION_OF_MESENCHYMAL_STEM_CELL_PROLIFERATION	0.17104	0.899071	0.63978	0.993918	0.22909	0.999807	0.4535	0.988142	0.57447	0.999868	0.21756	0.997738	5	0.40437	0.0073559	0.42561	3	-0.20095	-0.0030889	0.56147	3	0.57164	0.0087083	0.77053	3	0.051002	0.00082404	0.43659	5	-0.080264	-0.0014461	0.42748	4	0.38567	0.0062962	0.49415	4	0.28107	0.004632	0.44547	0.26404	0.986708
GOBP_FUCOSYLATION	0.53503	1	0.046079	0.971637	0.47598	0.999807	0.29103	0.988142	0.26369	0.999868	0.21763	0.997738	15	-0.020067	-0.00063204	0.22821	11	0.58685	0.017268	0.34842	12	0.014338	0.0004367	0.23802	6	0.19627	0.0044841	0.35659	12	0.14463	0.0040361	0.22884	14	0.1937	0.0059138	0.24824	14	0.20263	0.0062454	0.24561	0.20468	0.986708
GOBP_GAMMA_AMINOBUTYRIC_ACID_SECRETION	0.56508	1	0.52697	0.993918	0.11629	0.999807	0.78717	0.988142	0.5315	0.999868	0.21766	0.997738	11	-0.040017	-0.0010795	0.2442	9	-0.018669	-0.00049693	0.2759	8	0.32551	0.0080961	0.27266	11	-0.18005	-0.0055685	0.226	12	-0.019563	-0.00054591	0.24751	12	0.18863	0.0053323	0.24179	12	0.27035	0.0077147	0.24327	0.13323	0.986708
GOMF_MOLECULAR_CONDENSATE_SCAFFOLD_ACTIVITY	0.66749	1	0.58886	0.993918	0.63282	0.999807	0.32967	0.988142	0.18415	0.999868	0.21776	0.997738	28	-0.076461	-0.0032889	0.17658	24	-0.037505	-0.0016293	0.16696	16	-0.066077	-0.0023235	0.19472	17	0.098423	0.0037832	0.22326	27	0.13219	0.0055303	0.14692	27	0.10653	0.0045147	0.1366	27	0.074984	0.003208	0.14556	0.30323	0.986708
GOBP_REGULATION_OF_PROTEIN_LOCALIZATION_TO_MEMBRANE	0.91069	1	0.83653	0.993918	0.65458	0.999807	0.78371	0.988142	0.97453	0.999868	0.21785	0.997738	150	-0.091123	-0.0090354	0.067745	126	-0.074183	-0.0073543	0.07567	118	-0.034252	-0.0032579	0.08612	120	-0.062674	-0.0063717	0.079858	152	-0.13245	-0.013095	0.067851	144	0.05586	0.0054459	0.071661	142	0.04323	0.0042249	0.071832	0.27365	0.986708
GOBP_INORGANIC_ION_IMPORT_ACROSS_PLASMA_MEMBRANE	0.044278	0.641294	0.33623	0.993918	0.028343	0.999807	0.46589	0.988142	0.589	0.999868	0.21802	0.997738	100	0.14683	0.011907	0.086207	82	0.0382	0.0030604	0.090355	84	0.18225	0.014645	0.095621	84	0.0086322	0.0007354	0.10083	101	-0.018704	-0.0015098	0.083132	101	0.061392	0.0050198	0.078816	98	0.13251	0.010774	0.080264	0.049397	0.879663
GOBP_REGULATION_OF_EARLY_ENDOSOME_TO_LATE_ENDOSOME_TRANSPORT	0.20648	0.92629	0.23107	0.993918	0.10998	0.999807	0.4684	0.988142	0.30423	0.999868	0.21835	0.997738	14	0.18503	0.0056306	0.226	13	0.19434	0.0062162	0.26427	13	0.26428	0.0083776	0.21544	10	0.024043	0.00070901	0.30319	16	0.097331	0.0031358	0.18999	13	0.18155	0.0053415	0.23341	13	0.16446	0.0048846	0.24066	0.24719	0.986708
GOBP_REGULATION_OF_TRANSLATIONAL_INITIATION	0.33018	0.997096	0.02632	0.891406	0.45207	0.999807	0.36018	0.988142	0.023111	0.651025	0.21845	0.997738	59	0.04346	0.0027108	0.098903	51	0.22049	0.013948	0.11377	57	0.014167	0.00093877	0.11764	46	0.055561	0.0035086	0.1552	64	0.21304	0.013706	0.10686	64	0.077214	0.005032	0.099313	64	0.0090896	0.00059796	0.094964	0.46187	0.986708
GOBP_POSITIVE_REGULATION_OF_BLOOD_CIRCULATION	0.80843	1	0.037687	0.956791	0.80222	0.999807	0.21942	0.988142	0.64545	0.999868	0.21846	0.997738	28	-0.14248	-0.0061285	0.16336	28	0.24628	0.011554	0.13849	24	-0.16122	-0.006941	0.18975	26	0.12293	0.0058412	0.15878	29	-0.06102	-0.0026456	0.16356	30	0.12179	0.0054401	0.15665	29	0.15151	0.0067173	0.15208	0.15958	0.986708
GOBP_REGULATION_OF_TRANSCRIPTION_BY_GLUCOSE	0.71435	1	0.71884	0.993918	0.20409	0.999807	0.87295	0.988142	0.89563	0.999868	0.21851	0.997738	7	-0.22523	-0.0048475	0.39782	4	-0.52414	-0.0093031	0.90458	8	0.24851	0.006181	0.30044	5	-1.0605	-0.022119	0.92981	7	-0.36105	-0.0076964	0.2872	7	0.22527	0.0048644	0.28982	7	0.15094	0.0032902	0.2772	0.29305	0.986708
GOBP_HEXOSE_PHOSPHATE_TRANSPORT	0.49731	1	0.14098	0.993918	0.23864	0.999807	NA	NA	0.37002	0.999868	0.21859	0.997738	5	0.0026642	4.8464e-05	0.39498	5	0.25532	0.0050664	0.23729	5	0.19582	0.0038508	0.27552	NA	NA	NA	NA	4	0.12513	0.0020165	0.37711	5	0.18509	0.0033781	0.2382	5	0.12483	0.0022999	0.24188	0.30291	0.986708
GOMF_CHROMO_SHADOW_DOMAIN_BINDING	0.65264	1	0.4341	0.993918	0.43718	0.999807	0.55601	0.988142	0.65277	0.999868	0.21859	0.997738	3	-0.19523	-0.0027511	0.49747	5	0.056821	0.0011275	0.34239	3	0.095209	0.0014504	0.60212	3	-0.05651	-0.00091303	0.40114	5	-0.15112	-0.0027227	0.38471	5	0.29117	0.0053142	0.37473	5	0.30091	0.0055441	0.36373	0.20405	0.986708
GOCC_AXON_INITIAL_SEGMENT	0.66253	1	0.45146	0.993918	0.60148	0.999807	0.41543	0.988142	0.71812	0.999868	0.21868	0.997738	20	-0.070719	-0.0025716	0.16862	19	0.021765	0.00084144	0.17844	20	-0.041948	-0.0016489	0.1631	20	0.042442	0.0017693	0.19868	21	-0.10066	-0.0037148	0.17437	21	0.12949	0.0048408	0.16672	21	0.087363	0.003297	0.16839	0.30195	0.986708
GOBP_HEPATIC_STELLATE_CELL_ACTIVATION	0.32994	0.997096	0.58738	0.993918	0.32982	0.999807	0.77745	0.988142	0.86474	0.999868	0.2187	0.997738	9	0.11937	0.0029128	0.27123	8	-0.062086	-0.0015582	0.28116	9	0.13833	0.003649	0.31407	7	-0.22571	-0.0055697	0.29558	9	-0.34082	-0.0082373	0.3093	9	0.20125	0.0049274	0.25914	9	0.063932	0.0015801	0.27101	0.40676	0.986708
GOBP_CELLULAR_RESPONSE_TO_ACID_CHEMICAL	0.05825	0.686624	0.36021	0.993918	0.80143	0.999807	0.67	0.988142	0.092053	0.954379	0.21883	0.997738	68	0.15076	0.010092	0.096037	63	0.034781	0.0024442	0.09718	61	-0.092945	-0.0063704	0.10976	52	-0.052349	-0.0035139	0.119	72	0.13236	0.0090298	0.099648	69	0.069134	0.0046773	0.08907	66	0.12529	0.0083692	0.088665	0.078839	0.90827
GOBP_SYNAPTONEMAL_COMPLEX_ORGANIZATION	0.88974	1	0.056065	0.993918	0.39619	0.999807	0.12093	0.988142	0.073396	0.922895	0.21895	0.997738	16	-0.2875	-0.0093522	0.23466	15	0.42551	0.014619	0.26781	14	0.062653	0.002061	0.23802	13	0.22782	0.0076592	0.19465	20	0.23832	0.0085834	0.16424	15	0.18949	0.0059881	0.24425	15	0.10361	0.0033052	0.23569	0.33013	0.986708
GOBP_POSITIVE_REGULATION_OF_PLATELET_DERIVED_GROWTH_FACTOR_RECEPTOR_SIGNALING_PATHWAY	0.61152	1	0.13847	0.993918	0.98659	0.999807	0.40036	0.988142	0.89532	0.999868	0.219	0.997738	5	-0.12734	-0.0023164	0.4495	4	0.39662	0.0070396	0.36477	5	-0.70383	-0.013841	0.31783	3	0.081098	0.0013103	0.32126	4	-0.47245	-0.0076138	0.37634	3	0.37858	0.0053525	0.48811	3	0.40041	0.0057149	0.46646	0.19534	0.986708
GOBP_ARTERIAL_ENDOTHELIAL_CELL_DIFFERENTIATION	0.93578	1	0.035437	0.941497	0.98193	0.999807	0.046487	0.988142	0.64775	0.999868	0.21909	0.997738	5	-0.54173	-0.0098546	0.35631	4	0.54121	0.0096061	0.29959	3	-1.0038	-0.015292	0.47897	3	0.587	0.0094842	0.34938	5	-0.16094	-0.0028997	0.42435	4	0.20968	0.0034231	0.27046	4	0.18433	0.0030378	0.2478	0.22849	0.986708
GOBP_REGULATION_OF_PROTEIN_GLYCOSYLATION	0.28776	0.979419	0.81417	0.993918	0.93602	0.999807	0.030497	0.971564	0.74641	0.999868	0.21912	0.997738	10	0.14908	0.0038345	0.26623	9	-0.32182	-0.0085663	0.36021	9	-0.55497	-0.01464	0.36455	7	0.62642	0.015458	0.3343	9	-0.20341	-0.0049162	0.30669	8	0.2525	0.0058288	0.32572	8	0.24597	0.005732	0.32238	0.22274	0.986708
GOMF_THIOREDOXIN_DEPENDENT_PEROXIREDOXIN_ACTIVITY	0.42224	1	NA	NA	0.83718	0.999807	0.1318	0.988142	0.69432	0.999868	0.21914	0.997738	4	0.07676	0.001249	0.39131	NA	NA	NA	NA	2	-0.88742	-0.011039	0.90278	2	0.58171	0.0076744	0.52031	4	-0.25917	-0.0041766	0.51004	3	0.58186	0.0082266	0.75065	3	1.0604	0.015135	0.51438	0.019638	0.693592
GOBP_OVULATION_CYCLE	0.7634	1	0.077319	0.993918	0.2703	0.999807	0.11258	0.988142	0.83658	0.999868	0.2192	0.997738	66	-0.072174	-0.0047603	0.10062	52	0.16109	0.01029	0.11317	60	0.071609	0.0048678	0.11702	49	0.14167	0.0092324	0.11679	63	-0.09408	-0.0060054	0.095946	64	0.077138	0.005027	0.099543	64	0.20787	0.013675	0.10105	0.019848	0.693592
GOBP_CELLULAR_RESPONSE_TO_VIRUS	0.84553	1	0.60778	0.993918	0.19394	0.999807	0.61362	0.988142	0.39053	0.999868	0.21922	0.997738	67	-0.1026	-0.006818	0.10083	53	-0.037635	-0.0024268	0.13758	45	0.11614	0.0068414	0.1345	44	-0.040392	-0.0024948	0.13988	65	0.033192	0.002152	0.11942	61	0.095256	0.0060612	0.12293	61	0.076776	0.0049315	0.1282	0.27463	0.986708
GOBP_INTRACELLULAR_PROTEIN_TRANSPORT	0.20906	0.92629	0.69125	0.993918	0.60684	0.999807	0.18469	0.988142	0.002913	0.270273	0.21968	0.997738	550	0.028522	0.0053424	0.035225	461	-0.018882	-0.0035324	0.037807	468	-0.01088	-0.0020325	0.040133	419	0.038798	0.0072729	0.04322	551	0.098597	0.018314	0.03575	535	0.027241	0.0050512	0.035227	525	0.028233	0.0052353	0.035078	0.21046	0.986708
GOBP_REGULATION_OF_CARDIAC_MUSCLE_CELL_ACTION_POTENTIAL_INVOLVED_IN_REGULATION_OF_CONTRACTION	0.95515	1	0.038647	0.956791	0.85949	0.999807	0.30055	0.988142	0.85206	0.999868	0.21987	0.997738	7	-0.50902	-0.010955	0.29994	7	0.47417	0.011132	0.26838	7	-0.46326	-0.010778	0.42971	6	0.19227	0.0043928	0.36775	7	-0.3196	-0.0068129	0.30574	5	0.23032	0.0042037	0.2981	5	0.20354	0.0037501	0.30596	0.25295	0.986708
GOBP_UMP_CATABOLIC_PROCESS	0.038942	0.618894	2.3216e-05	0.0719828	0.52438	0.999807	0.042572	0.988142	0.015315	0.572545	0.21992	0.997738	5	0.58686	0.010676	0.33283	2	2.4017	0.030145	0.58938	5	-0.025143	-0.00049444	0.41107	3	0.78667	0.01271	0.45689	5	0.72538	0.013069	0.33549	5	0.31691	0.005784	0.41025	5	0.62243	0.011468	0.41149	0.065203	0.900363
GOCC_RIBONUCLEOPROTEIN_GRANULE	0.17348	0.899906	0.07031	0.993918	0.36787	0.999807	0.82139	0.988142	0.083468	0.937001	0.22	0.997738	216	0.050408	0.0059847	0.053595	172	0.091675	0.010599	0.062211	181	0.022144	0.0026021	0.065609	163	-0.062025	-0.0073353	0.067365	220	0.074482	0.0088391	0.053886	204	0.041675	0.0048262	0.053968	198	0.063822	0.0073511	0.054355	0.12018	0.971389
GOBP_REGULATION_OF_CATECHOLAMINE_METABOLIC_PROCESS	0.45562	1	0.73227	0.993918	0.80137	0.999807	0.90155	0.988142	0.41723	0.999868	0.22011	0.997738	12	0.02671	0.00075254	0.23959	14	-0.13494	-0.0044791	0.21775	11	-0.23871	-0.0069611	0.28197	10	-0.31476	-0.0092821	0.2439	13	0.047757	0.001387	0.22851	14	0.1496	0.0045675	0.19382	14	0.12199	0.0037597	0.20951	0.2802	0.986708
GOBP_NEGATIVE_REGULATION_OF_GLUCOCORTICOID_METABOLIC_PROCESS	0.48366	1	0.67291	0.993918	0.42605	0.999807	0.91174	0.988142	0.65238	0.999868	0.22013	0.997738	3	0.014256	0.00020089	0.34805	4	-0.17017	-0.0030205	0.37987	2	0.111	0.0013807	0.59533	4	-0.51033	-0.0095206	0.37756	4	-0.11149	-0.0017967	0.28458	3	0.30832	0.0043592	0.39949	3	0.43922	0.0062688	0.36575	0.11491	0.968748
GOMF_3_5_DNA_HELICASE_ACTIVITY	0.18885	0.916246	0.35555	0.993918	0.30377	0.999807	0.76739	0.988142	0.10176	0.973438	0.22021	0.997738	11	0.25319	0.0068301	0.28701	11	0.11126	0.0032738	0.30036	9	0.14512	0.0038282	0.28255	10	-0.25821	-0.0076145	0.35356	12	0.3284	0.0091641	0.25825	9	0.23499	0.0057534	0.30459	9	0.0097998	0.00024221	0.2943	0.48672	0.986708
GOCC_BBAF_COMPLEX	0.0012502	0.155483	0.044135	0.971637	0.037332	0.999807	0.73601	0.988142	0.11507	0.988262	0.22041	0.997738	8	0.78615	0.018087	0.25997	9	0.54091	0.014398	0.31729	8	0.54666	0.013597	0.30664	6	-0.2319	-0.0052982	0.36744	9	0.2778	0.0067142	0.23148	10	0.2433	0.0062788	0.31563	10	0.29796	0.0077623	0.28711	0.1497	0.986708
GOMF_LIPASE_ACTIVITY	0.556	1	0.75604	0.993918	0.91815	0.999807	0.90975	0.988142	0.85714	0.999868	0.22056	0.997738	105	-0.012019	-0.00099861	0.085346	98	-0.058764	-0.0051435	0.084717	95	-0.12871	-0.010994	0.092406	99	-0.10772	-0.0099564	0.080429	109	-0.081232	-0.0068103	0.076088	110	0.06316	0.005388	0.081992	108	0.075179	0.006415	0.080587	0.17545	0.986708
GOBP_ADAPTIVE_IMMUNE_RESPONSE_BASED_ON_SOMATIC_RECOMBINATION_OF_IMMUNE_RECEPTORS_BUILT_FROM_IMMUNOGLOBULIN_SUPERFAMILY_DOMAINS	0.020477	0.502629	0.91598	0.993918	0.61562	0.999807	0.40306	0.988142	0.53132	0.999868	0.22079	0.997738	226	0.11593	0.014074	0.05671	185	-0.084269	-0.010099	0.061124	191	-0.019888	-0.0023998	0.067646	170	0.01645	0.0019862	0.06702	226	-0.0044069	-0.00052996	0.056068	234	0.043446	0.005383	0.056456	232	0.087302	0.010872	0.055843	0.058999	0.891449
GOBP_MODIFICATION_OF_POSTSYNAPTIC_ACTIN_CYTOSKELETON	0.76283	1	0.07516	0.993918	0.070653	0.999807	0.87684	0.988142	0.98539	0.999868	0.22118	0.997738	10	-0.18041	-0.0046404	0.25216	10	0.45192	0.01268	0.31416	8	0.42847	0.010657	0.29126	8	-0.45354	-0.011964	0.39118	9	-0.62482	-0.015101	0.28651	7	0.28234	0.0060969	0.36752	7	0.53538	0.011671	0.30765	0.040922	0.858481
GOBP_SPERM_CAPACITATION	0.40735	1	0.91725	0.993918	0.31948	0.999807	0.83458	0.988142	0.9778	0.999868	0.22135	0.997738	24	0.03751	0.001494	0.16004	13	-0.2678	-0.008566	0.19309	22	0.085789	0.0035365	0.18285	12	-0.25651	-0.0082857	0.26376	23	-0.36756	-0.014195	0.18281	23	0.13856	0.0054206	0.18049	23	0.16503	0.0065175	0.17883	0.17806	0.986708
GOBP_MODULATION_BY_HOST_OF_VIRAL_GENOME_REPLICATION	0.2402	0.950393	0.11404	0.993918	0.77916	0.999807	0.51814	0.988142	0.24559	0.999868	0.22136	0.997738	19	0.1216	0.00431	0.17231	15	0.2268	0.007792	0.18815	14	-0.17617	-0.005795	0.22897	16	-0.011341	-0.00042293	0.24931	20	0.12854	0.0046295	0.18671	18	0.11822	0.0040921	0.15401	18	0.18082	0.0063183	0.15232	0.11761	0.969092
GOMF_MEMBRANE_INSERTASE_ACTIVITY	0.046206	0.649825	0.70429	0.993918	0.58458	0.999807	0.21328	0.988142	0.29467	0.999868	0.22141	0.997738	11	0.4018	0.010839	0.23874	9	-0.18316	-0.0048754	0.34121	11	-0.051025	-0.001488	0.23885	6	0.23145	0.005288	0.29108	9	0.16058	0.003881	0.29747	12	0.18156	0.0051325	0.23658	12	0.30038	0.0085718	0.23136	0.097102	0.94305
GOMF_PROTEIN_SEQUESTERING_ACTIVITY	0.82411	1	0.43666	0.993918	0.89806	0.999807	0.72214	0.988142	0.91597	0.999868	0.22145	0.997738	22	-0.14937	-0.0056965	0.16041	17	0.027205	0.00099496	0.17063	20	-0.2412	-0.0094809	0.18982	15	-0.12382	-0.004471	0.21013	24	-0.25151	-0.0099219	0.18245	20	0.12987	0.0047384	0.16925	19	0.018464	0.00066284	0.17344	0.45761	0.986708
GOBP_SKELETAL_MUSCLE_ATROPHY	0.24626	0.951913	0.031533	0.936579	0.77329	0.999807	0.8623	0.988142	0.1825	0.999868	0.22157	0.997738	4	0.29541	0.0048066	0.43043	2	1.0575	0.013274	0.56888	4	-0.28471	-0.0050081	0.37973	5	-0.64717	-0.013498	0.5933	5	0.36282	0.006537	0.4005	5	0.43058	0.0078586	0.56144	5	1.0606	0.019542	0.46653	0.011509	0.638249
GOBP_PIGMENT_BIOSYNTHETIC_PROCESS	0.15183	0.869369	0.27711	0.993918	0.77855	0.999807	0.80986	0.988142	0.59979	0.999868	0.22159	0.997738	42	0.13346	0.0070277	0.12974	27	0.10586	0.0048772	0.17898	34	-0.12323	-0.0063123	0.1606	27	-0.16675	-0.0080741	0.19004	39	-0.037654	-0.0018926	0.14894	39	0.1078	0.0054885	0.14057	39	0.18816	0.009671	0.13615	0.0835	0.917152
GOBP_REGULATION_OF_PROTEIN_LOCALIZATION_TO_CELL_SURFACE	0.89609	1	0.70257	0.993918	0.076698	0.999807	0.50556	0.988142	0.60226	0.999868	0.22159	0.997738	33	-0.17639	-0.0082356	0.14003	28	-0.079736	-0.0037409	0.14993	32	0.23998	0.011926	0.16808	27	-0.0024274	-0.00011754	0.17413	35	-0.03772	-0.0017963	0.14552	32	0.11605	0.0053533	0.15132	31	0.074689	0.0034235	0.14602	0.3045	0.986708
GOBP_RESPONSE_TO_TYPE_III_INTERFERON	0.55099	1	0.39067	0.993918	0.7719	0.999807	0.70736	0.988142	0.32032	0.999868	0.2216	0.997738	10	-0.042806	-0.001101	0.33401	6	0.1048	0.0022781	0.37755	10	-0.25228	-0.0070148	0.33856	7	-0.17449	-0.0043058	0.31976	10	0.1162	0.0029604	0.24892	9	0.24291	0.0059473	0.31677	9	0.18706	0.0046233	0.33624	0.289	0.986708
GOCC_MALE_GERM_CELL_NUCLEUS	0.79408	1	0.44544	0.993918	0.99985	0.99985	0.82059	0.988142	0.033644	0.727274	0.22162	0.997738	39	-0.11315	-0.0057421	0.13787	32	0.023042	0.0011555	0.16795	36	-0.51626	-0.027209	0.14295	30	-0.15592	-0.0079571	0.16991	44	0.2231	0.011909	0.12192	40	0.10435	0.0053805	0.13609	39	-0.098351	-0.005055	0.12476	0.78474	0.986708
GOMF_TYPE_5_METABOTROPIC_GLUTAMATE_RECEPTOR_BINDING	0.74124	1	0.45316	0.993918	0.75778	0.999807	0.97168	0.99102	0.76105	0.999868	0.22216	0.997738	6	-0.22824	-0.0045481	0.35266	5	0.044231	0.0008777	0.37583	5	-0.25944	-0.0051019	0.37104	5	-0.89583	-0.018684	0.4699	6	-0.28379	-0.0056009	0.39987	4	0.28342	0.0046269	0.37052	4	0.17362	0.0028613	0.37389	0.3212	0.986708
GOMF_ALCOHOL_DEHYDROGENASE_NADPPLUS_ACTIVITY	0.57897	1	0.078608	0.993918	0.43558	0.999807	0.49807	0.988142	0.92079	0.999868	0.2226	0.997738	19	-0.042943	-0.0015221	0.21551	16	0.36897	0.013092	0.26083	12	0.046945	0.0014298	0.28947	17	0.0012105	4.653e-05	0.24993	21	-0.35957	-0.01327	0.25492	15	0.17912	0.0056606	0.23462	15	0.15785	0.0050356	0.22559	0.24206	0.986708
GOBP_ANTIGEN_PROCESSING_AND_PRESENTATION_OF_ENDOGENOUS_ANTIGEN	0.15168	0.869369	0.50769	0.993918	0.90588	0.999807	0.281	0.988142	0.31522	0.999868	0.22264	0.997738	13	0.24762	0.0072613	0.24057	6	-0.0043403	-9.4343e-05	0.22512	8	-0.53728	-0.013363	0.4083	7	0.21797	0.0053787	0.37589	14	0.10442	0.0031472	0.21704	12	0.15834	0.0044759	0.20743	12	0.071727	0.0020469	0.25349	0.38861	0.986708
GOBP_APICAL_JUNCTION_ASSEMBLY	0.91311	1	0.95067	0.994304	0.8587	0.999807	0.80946	0.988142	0.92096	0.999868	0.22268	0.997738	63	-0.15207	-0.0098006	0.1118	49	-0.18903	-0.011722	0.11446	59	-0.12387	-0.0083501	0.11528	42	-0.11252	-0.0067905	0.12845	56	-0.14979	-0.009017	0.10611	62	0.085833	0.005506	0.11246	61	0.10701	0.0068735	0.11238	0.1705	0.986708
GOBP_MYOTUBE_DIFFERENTIATION_INVOLVED_IN_SKELETAL_MUSCLE_REGENERATION	0.76817	1	0.23202	0.993918	0.67085	0.999807	0.97012	0.990429	0.46624	0.999868	0.22282	0.997738	7	-0.18364	-0.0039524	0.25058	4	0.30898	0.0054841	0.42196	5	-0.15105	-0.0029704	0.34152	7	-0.618	-0.01525	0.32822	6	0.019762	0.00039001	0.23327	6	0.24798	0.0049577	0.32512	6	0.29677	0.0059895	0.31092	0.16993	0.986708
GOBP_PYRIMIDINE_RIBONUCLEOSIDE_TRIPHOSPHATE_METABOLIC_PROCESS	0.76681	1	0.092407	0.993918	0.3609	0.999807	0.21763	0.988142	0.023989	0.661219	0.22297	0.997738	14	-0.16762	-0.0051007	0.23012	14	0.25633	0.0085083	0.19328	11	0.085488	0.002493	0.24008	11	0.18997	0.0058752	0.24346	14	0.41557	0.012525	0.21012	14	0.15635	0.0047735	0.20511	14	0.063348	0.0019524	0.19912	0.3752	0.986708
GOBP_TETRAPYRROLE_BIOSYNTHETIC_PROCESS	0.15057	0.867882	0.46407	0.993918	0.5139	0.999807	0.38345	0.988142	0.1271	0.999868	0.22297	0.997738	25	0.16667	0.0067749	0.16118	13	0.023087	0.00073848	0.25599	18	-0.0093686	-0.00034939	0.2689	15	0.075084	0.0027113	0.25329	23	0.21431	0.0082766	0.18795	21	0.13366	0.0049969	0.17536	20	0.25209	0.0092845	0.18429	0.08569	0.921887
GOBP_TRANSFORMING_GROWTH_FACTOR_BETA_PRODUCTION	0.19035	0.917433	0.1617	0.993918	0.51345	0.999807	0.41645	0.988142	0.40313	0.999868	0.2237	0.997738	23	0.15153	0.0059085	0.17285	23	0.15464	0.0065767	0.15659	26	-0.0063107	-0.00028276	0.18718	15	0.039785	0.0014366	0.18856	21	0.041101	0.0015168	0.16758	29	0.11725	0.0051496	0.15432	29	0.23932	0.01061	0.16579	0.074457	0.90827
GOBP_CAVEOLIN_MEDIATED_ENDOCYTOSIS	0.62884	1	0.81163	0.993918	0.8949	0.999807	0.54675	0.988142	0.48014	0.999868	0.2237	0.997738	10	-0.084829	-0.0021819	0.25801	9	-0.27007	-0.0071888	0.30552	10	-0.39705	-0.01104	0.31685	7	-0.061835	-0.0015258	0.52645	10	0.012645	0.00032214	0.25388	10	0.20244	0.0052244	0.26644	10	0.013415	0.00034948	0.26045	0.47946	0.986708
GOBP_LIPOPROTEIN_LOCALIZATION	0.8917	1	0.84329	0.993918	0.10277	0.999807	0.77846	0.988142	0.68629	0.999868	0.22416	0.997738	17	-0.27527	-0.0092294	0.22276	14	-0.23374	-0.0077586	0.23186	13	0.32997	0.01046	0.26064	17	-0.15454	-0.0059404	0.20148	17	-0.10095	-0.0033523	0.20798	17	0.15547	0.0052301	0.20504	16	-0.0056719	-0.00018687	0.22319	0.51014	0.986708
GOBP_NEGATIVE_REGULATION_OF_ERAD_PATHWAY	0.95793	1	0.68826	0.993918	0.28992	0.999807	0.87953	0.988142	0.80151	0.999868	0.22416	0.997738	5	-0.64373	-0.01171	0.37268	3	-0.27769	-0.0042686	0.56564	4	0.28419	0.0049989	0.51332	3	-0.69234	-0.011186	0.59037	5	-0.50009	-0.0090102	0.59038	6	0.29597	0.0059171	0.39033	6	0.3196	0.0064504	0.35399	0.18331	0.986708
GOBP_HEART_DEVELOPMENT	0.86182	1	0.35237	0.993918	0.88583	0.999807	0.70765	0.988142	0.85053	0.999868	0.2242	0.997738	501	-0.041155	-0.0073697	0.037805	425	0.014928	0.0026856	0.039396	438	-0.052852	-0.0095634	0.043871	398	-0.023957	-0.004381	0.043832	500	-0.038574	-0.0068373	0.037135	496	0.028122	0.0050277	0.037095	485	0.00392	0.00069964	0.036699	0.45747	0.986708
GOBP_NEGATIVE_REGULATION_OF_RESPONSE_TO_TUMOR_CELL	0.59216	1	0.80858	0.993918	0.5123	0.999807	0.67093	0.988142	0.5895	0.999868	0.22422	0.997738	6	-0.10065	-0.0020056	0.43175	5	-0.26565	-0.0052713	0.30439	5	-0.016661	-0.00032765	0.54018	3	-0.2267	-0.0036627	0.51231	6	-0.10106	-0.0019945	0.44665	7	0.266	0.005744	0.3509	7	0.26952	0.0058751	0.34517	0.21746	0.986708
GOBP_ORGANELLE_LOCALIZATION	0.5944	1	0.19162	0.993918	0.89395	0.999807	0.61393	0.988142	0.023988	0.661219	0.22423	0.997738	476	-0.0090851	-0.0015872	0.038033	415	0.035689	0.0063468	0.040928	410	-0.055356	-0.009702	0.044359	384	-0.012833	-0.0023066	0.044314	500	0.073035	0.012945	0.036927	470	0.028459	0.0049572	0.037545	461	0.021067	0.0036688	0.037696	0.28814	0.986708
GOBP_REGULATION_OF_PROTEIN_TARGETING_TO_MEMBRANE	0.85559	1	0.60157	0.993918	0.76387	0.999807	0.32232	0.988142	0.83042	0.999868	0.22431	0.997738	27	-0.17725	-0.007487	0.16709	24	-0.048806	-0.0021202	0.18959	20	-0.14722	-0.0057869	0.2048	22	0.073749	0.0032241	0.15989	29	-0.12969	-0.0056228	0.13568	25	0.12356	0.0050391	0.16306	24	0.1528	0.0061639	0.16598	0.17865	0.986708
GOBP_MUSCLE_ORGAN_DEVELOPMENT	0.65911	1	0.81725	0.993918	0.18614	0.999807	0.84945	0.988142	0.21636	0.999868	0.2244	0.997738	293	-0.019585	-0.0027011	0.047764	235	-0.048418	-0.0065268	0.053501	265	0.048929	0.0069342	0.054838	230	-0.060195	-0.0084312	0.058207	290	0.037309	0.0050717	0.047553	288	0.036488	0.0050063	0.048172	282	0.046619	0.0063896	0.048595	0.16871	0.986708
GOBP_PURINE_DEOXYRIBONUCLEOSIDE_METABOLIC_PROCESS	0.60466	1	0.91641	0.993918	0.64014	0.999807	0.62521	0.988142	0.58052	0.999868	0.22478	0.997738	4	-0.099616	-0.0016208	0.37528	4	-0.46597	-0.0082706	0.3373	2	-0.22041	-0.0027417	0.61422	4	-0.11155	-0.0020811	0.34947	5	-0.065333	-0.0011771	0.32148	3	0.41607	0.0058825	0.55022	3	0.38721	0.0055265	0.54291	0.23786	0.986708
GOBP_ACTIVATION_OF_ADENYLATE_CYCLASE_ACTIVITY	0.57739	1	0.92575	0.993918	0.41787	0.999807	0.47977	0.988142	0.52104	0.999868	0.2249	0.997738	20	-0.033649	-0.0012236	0.17235	18	-0.31238	-0.011755	0.21618	19	0.042421	0.0016253	0.20459	15	0.011736	0.00042378	0.23134	21	-0.0089097	-0.00032881	0.16889	21	0.12815	0.0047907	0.16956	21	0.12934	0.004881	0.17855	0.23443	0.986708
GOMF_ESTROGEN_RESPONSE_ELEMENT_BINDING	0.98931	1	0.034808	0.937817	0.86438	0.999807	0.0025419	0.514845	0.76434	0.999868	0.22515	0.997738	9	-0.6536	-0.015949	0.28399	8	0.51395	0.012899	0.28323	8	-0.31145	-0.0077465	0.28307	7	0.77802	0.019198	0.27762	9	-0.2082	-0.005032	0.28902	9	0.22833	0.0055904	0.30245	9	0.21647	0.0053503	0.29949	0.23491	0.986708
GOBP_HORMONE_METABOLIC_PROCESS	0.70813	1	0.4041	0.993918	0.25201	0.999807	0.15376	0.988142	0.60304	0.999868	0.22517	0.997738	185	-0.034391	-0.0037826	0.062763	168	0.015987	0.0018271	0.065855	152	0.049231	0.0053076	0.073676	159	0.071472	0.0083496	0.070037	189	-0.015793	-0.0017389	0.060454	179	0.047681	0.0051767	0.063164	179	0.042159	0.00462	0.061383	0.24611	0.986708
GOBP_NEGATIVE_REGULATION_OF_NUCLEAR_DIVISION	0.59592	1	0.57632	0.993918	0.6266	0.999807	0.68845	0.988142	0.0081508	0.469983	0.22532	0.997738	50	-0.027601	-0.0015854	0.11367	45	-0.02385	-0.0014175	0.1239	40	-0.04919	-0.0027323	0.15236	37	-0.075878	-0.0042991	0.15439	50	0.26974	0.015346	0.11227	47	0.093695	0.0052356	0.1242	45	0.070119	0.0038705	0.12445	0.28657	0.986708
GOBP_IMPORT_ACROSS_PLASMA_MEMBRANE	0.21354	0.93088	0.75748	0.993918	0.22012	0.999807	0.93801	0.988848	0.9728	0.999868	0.22559	0.997738	164	0.052128	0.0054021	0.065635	136	-0.048659	-0.0050097	0.069688	138	0.057708	0.0059312	0.074769	134	-0.11575	-0.012427	0.075235	166	-0.12083	-0.012478	0.062805	168	0.046619	0.0049052	0.061871	165	0.072653	0.0076478	0.062496	0.12252	0.972633
GOBP_REGULATION_OF_OSTEOCLAST_DEVELOPMENT	0.83179	1	0.2467	0.993918	0.36564	0.999807	0.22566	0.988142	0.062667	0.87627	0.22574	0.997738	10	-0.32288	-0.0083049	0.33588	8	0.21335	0.0053546	0.3115	8	0.12934	0.003217	0.37662	7	0.22295	0.0055014	0.29598	8	0.43798	0.0099805	0.28572	9	0.19239	0.0047103	0.2555	9	0.20718	0.0051206	0.25313	0.20655	0.986708
GOCC_CELL_LEADING_EDGE	0.3799	1	0.6816	0.993918	0.64228	0.999807	0.91553	0.988142	0.88843	0.999868	0.22581	0.997738	350	0.013515	0.0020333	0.044202	321	-0.020351	-0.0031952	0.0431	324	-0.018388	-0.0028747	0.050435	294	-0.066786	-0.010546	0.048546	356	-0.050747	-0.0076264	0.041654	349	0.031685	0.0047757	0.042093	340	0.049942	0.0075009	0.042918	0.1223	0.972633
GOMF_CHONDROITIN_SULFOTRANSFERASE_ACTIVITY	0.89729	1	0.82354	0.993918	0.7475	0.999807	0.82805	0.988142	0.41443	0.999868	0.22584	0.997738	5	-0.37934	-0.0069006	0.29956	4	-0.38727	-0.0068737	0.41687	5	-0.25786	-0.005071	0.38679	5	-0.36892	-0.0076945	0.38975	4	0.10332	0.0016651	0.47797	5	0.25912	0.0047294	0.34429	5	0.31037	0.0057185	0.32777	0.17185	0.986708
GOCC_NUCLEOID	0.16898	0.896543	0.31653	0.993918	0.89259	0.999807	0.41414	0.988142	0.044008	0.786595	0.22591	0.997738	32	0.15684	0.0072113	0.16368	28	0.070845	0.0033237	0.14838	23	-0.22029	-0.0092846	0.17758	27	0.038902	0.0018837	0.17934	35	0.2222	0.010582	0.13024	34	0.10124	0.0048137	0.13456	33	0.0471	0.0022273	0.13513	0.36371	0.986708
GOBP_ANOIKIS	0.67395	1	0.28391	0.993918	0.76514	0.999807	0.78552	0.988142	0.3707	0.999868	0.22597	0.997738	29	-0.071951	-0.0031496	0.15958	27	0.083175	0.0038321	0.1456	20	-0.1447	-0.0056878	0.20015	17	-0.16283	-0.0062588	0.20585	30	0.042385	0.001869	0.12844	28	0.11663	0.0050333	0.15504	27	0.094629	0.0040485	0.15376	0.26914	0.986708
GOBP_REGULATION_OF_PHOSPHORYLATION	0.80097	1	0.56089	0.993918	0.32248	0.999807	0.73179	0.988142	0.84666	0.999868	0.22606	0.997738	774	-0.025993	-0.0057313	0.030756	656	-0.0050357	-0.0011148	0.032865	649	0.016671	0.0036408	0.03618	594	-0.021844	-0.0048368	0.035332	773	-0.030308	-0.0066181	0.029648	781	0.022449	0.0049866	0.029856	772	0.025281	0.0056351	0.029301	0.19413	0.986708
GOBP_AUTONOMIC_NERVOUS_SYSTEM_DEVELOPMENT	0.24249	0.950753	0.59062	0.993918	0.084858	0.999807	0.86261	0.988142	0.15536	0.999868	0.22611	0.997738	42	0.093777	0.0049381	0.13428	32	-0.031853	-0.0015974	0.13901	37	0.19511	0.010424	0.14208	34	-0.15151	-0.0082299	0.13872	42	0.13946	0.0072734	0.13756	38	0.09402	0.0047254	0.12507	38	0.031217	0.0015838	0.12672	0.40271	0.986708
GOBP_POSITIVE_REGULATION_OF_MITOCHONDRIAL_MEMBRANE_PERMEABILITY	0.2239	0.940261	0.75873	0.993918	0.23824	0.999807	0.14486	0.988142	0.82693	0.999868	0.22628	0.997738	27	0.13638	0.005761	0.17966	23	-0.12385	-0.0052674	0.17637	24	0.13021	0.0056058	0.18287	23	0.19165	0.0085664	0.18101	27	-0.14907	-0.0062369	0.15823	26	0.11921	0.0049578	0.15869	26	-0.073513	-0.0030864	0.15387	0.68358	0.986708
GOBP_STRIATED_MUSCLE_ATROPHY	0.34465	0.997681	0.15535	0.993918	0.80933	0.999807	0.9157	0.988142	0.24242	0.999868	0.2264	0.997738	6	0.14076	0.0028048	0.35206	4	0.43918	0.0077951	0.43321	6	-0.30211	-0.006508	0.34509	7	-0.645	-0.015916	0.46845	7	0.20669	0.0044059	0.29587	6	0.34058	0.006809	0.45362	6	0.89662	0.018096	0.38358	0.0097152	0.612561
GOBP_REGULATION_OF_CYTOPLASMIC_TRANSLATIONAL_INITIATION	0.31699	0.993111	0.25512	0.993918	0.75948	0.999807	0.13362	0.988142	0.53502	0.999868	0.22655	0.997738	5	0.12168	0.0022135	0.25557	6	0.22105	0.0048048	0.3357	4	-0.30973	-0.0054481	0.43954	5	0.62731	0.013084	0.56539	6	-0.023205	-0.00045797	0.26396	7	0.19957	0.0043095	0.26599	7	0.15676	0.0034172	0.25859	0.27219	0.986708
GOCC_NSL_COMPLEX	0.24145	0.950753	0.018026	0.814486	0.91364	0.999807	0.077229	0.988142	0.69447	0.999868	0.22659	0.997738	7	0.19338	0.0041619	0.27559	6	0.70068	0.01523	0.33419	6	-0.54996	-0.011847	0.40332	4	0.793	0.014794	0.55685	8	-0.1284	-0.0029259	0.25247	8	0.20551	0.0047441	0.27396	8	0.23025	0.0053656	0.27424	0.20058	0.986708
GOMF_RNA_EXONUCLEASE_ACTIVITY	0.13088	0.846656	0.78025	0.993918	0.0053939	0.647658	0.68355	0.988142	0.27623	0.999868	0.22677	0.997738	42	0.13222	0.0069626	0.11782	27	-0.14145	-0.0065169	0.18298	34	0.36883	0.018893	0.14464	24	-0.080098	-0.003657	0.16768	37	0.065531	0.0032084	0.1103	39	0.088262	0.0044939	0.11775	38	0.1646	0.0083514	0.12294	0.090311	0.926139
GOMF_NUCLEASE_ACTIVITY	0.0020435	0.187928	0.78661	0.993918	0.32853	0.999807	0.60482	0.988142	0.10895	0.98709	0.22679	0.997738	177	0.18346	0.019743	0.063879	130	-0.065434	-0.0065881	0.082334	139	0.032377	0.0033396	0.072921	117	-0.021853	-0.0021941	0.082197	173	0.076817	0.0080964	0.06234	169	0.047608	0.005024	0.063521	167	0.075233	0.0079666	0.06525	0.12447	0.97687
GOBP_STRESS_FIBER_ASSEMBLY	0.31282	0.989364	0.64473	0.993918	0.2656	0.999807	0.81718	0.988142	0.79367	0.999868	0.22681	0.997738	92	0.041467	0.0032264	0.084995	76	-0.034894	-0.002692	0.094016	78	0.063063	0.0048843	0.10071	73	-0.091054	-0.0072349	0.10064	96	-0.06602	-0.0051966	0.080584	89	0.063127	0.0048473	0.084235	88	0.07846	0.0060475	0.081627	0.16824	0.986708
GOBP_OLIGOPEPTIDE_IMPORT_ACROSS_PLASMA_MEMBRANE	0.81788	1	0.82963	0.993918	0.7799	0.999807	0.80331	0.988142	0.81617	0.999868	0.22681	0.997738	5	-0.36414	-0.0066241	0.40133	3	-0.31495	-0.0048414	0.33056	4	-0.37837	-0.0066554	0.49017	3	-0.50395	-0.0081424	0.59042	5	-0.40999	-0.0073867	0.45508	5	0.26715	0.0048758	0.35647	5	0.27901	0.0051407	0.36224	0.22059	0.986708
GOBP_PYRUVATE_TRANSPORT	0.81803	1	0.51007	0.993918	0.9494	0.999807	0.3817	0.988142	0.42973	0.999868	0.22682	0.997738	5	-0.32637	-0.005937	0.35947	4	-0.010832	-0.00019226	0.42908	5	-0.76983	-0.015139	0.46961	3	0.17938	0.0028982	0.59586	5	0.070688	0.0012736	0.39923	3	0.37624	0.0053194	0.50205	3	0.43255	0.0061737	0.4967	0.19193	0.986708
GOMF_HYDROLASE_ACTIVITY_ACTING_ON_GLYCOSYL_BONDS	0.13347	0.850327	0.68475	0.993918	0.5753	0.999807	0.065633	0.988142	0.078638	0.927216	0.22685	0.997738	103	0.094156	0.0077486	0.084809	91	-0.043923	-0.0037057	0.09131	83	-0.020392	-0.0016289	0.10739	72	0.15446	0.01219	0.10234	105	0.11841	0.0097445	0.083717	100	0.061591	0.0050113	0.082201	98	0.025193	0.0020485	0.080815	0.37762	0.986708
GOBP_DEPYRIMIDINATION	0.054305	0.670309	0.268	0.993918	0.29718	0.999807	0.13487	0.988142	0.097177	0.968676	0.22697	0.997738	6	0.62472	0.012448	0.38933	7	0.29204	0.0068564	0.47188	6	0.32608	0.0070242	0.61231	4	0.65782	0.012272	0.596	6	0.57956	0.011438	0.44654	7	0.28271	0.0061048	0.3775	7	0.17905	0.0039032	0.38657	0.32162	0.986708
GOBP_REGULATION_OF_TRANSLATIONAL_ELONGATION	0.24279	0.950753	0.068846	0.993918	0.91336	0.999807	0.60775	0.988142	0.1548	0.999868	0.22698	0.997738	7	0.21625	0.0046542	0.31009	8	0.48288	0.012119	0.32526	6	-0.44819	-0.0096547	0.32911	8	-0.06578	-0.0017352	0.24054	9	0.24764	0.0059854	0.24372	8	0.22003	0.0050791	0.29382	8	0.1152	0.0026845	0.29012	0.34566	0.986708
GOBP_OLIGOSACCHARIDE_BIOSYNTHETIC_PROCESS	0.44521	1	0.18452	0.993918	0.70754	0.999807	0.15602	0.988142	0.40654	0.999868	0.22698	0.997738	28	0.026423	0.0011366	0.19176	22	0.16508	0.0068665	0.18376	20	-0.12335	-0.0048484	0.22581	17	0.20864	0.0080197	0.20637	25	0.037486	0.0015092	0.15854	26	0.13057	0.0054303	0.17436	25	0.19813	0.0081572	0.17578	0.12984	0.986708
GOMF_DEATH_RECEPTOR_BINDING	0.29027	0.981801	0.40741	0.993918	0.40054	0.999807	0.14256	0.988142	0.1275	0.999868	0.22728	0.997738	15	0.13547	0.0042669	0.24514	15	0.045024	0.0015469	0.19223	12	0.067207	0.0020469	0.26675	12	0.26209	0.0084659	0.24519	17	0.26427	0.0087761	0.23215	17	0.16671	0.0056083	0.22292	17	-0.061146	-0.0020765	0.19897	0.62069	0.986708
GOCC_PRECATALYTIC_SPLICEOSOME	0.18326	0.910325	0.83434	0.993918	0.41948	0.999807	0.45783	0.988142	0.9353	0.999868	0.22789	0.997738	42	0.11708	0.0061652	0.12965	35	-0.15185	-0.0079628	0.1563	38	0.037464	0.0020285	0.18435	25	0.02595	0.0012092	0.24502	38	-0.25331	-0.012568	0.16702	41	0.12264	0.0064018	0.16443	40	0.0932	0.0048511	0.16226	0.28286	0.986708
GOBP_METANEPHRIC_GLOMERULUS_DEVELOPMENT	0.74166	1	0.92431	0.993918	0.10117	0.999807	0.70288	0.988142	0.95809	0.999868	0.22801	0.997738	14	-0.15036	-0.0045755	0.23186	12	-0.29547	-0.0090805	0.20593	14	0.32827	0.010798	0.25747	11	-0.11778	-0.0036427	0.22109	13	-0.39795	-0.011558	0.23015	13	0.14696	0.0043238	0.19714	13	0.056299	0.0016721	0.22536	0.40137	0.986708
GOBP_NUCLEAR_TRANSCRIBED_MRNA_CATABOLIC_PROCESS_DEADENYLATION_DEPENDENT_DECAY	0.085234	0.749488	0.17318	0.993918	0.2168	0.999807	0.58688	0.988142	0.17585	0.999868	0.22859	0.997738	52	0.15249	0.0089317	0.11124	45	0.11063	0.0065755	0.11748	39	0.098503	0.0054029	0.12579	36	-0.026987	-0.0015083	0.12293	52	0.094965	0.0055093	0.10197	49	0.076298	0.004353	0.10262	49	0.16104	0.0092745	0.10554	0.063537	0.900363
GOBP_REGULATION_OF_RECEPTOR_LOCALIZATION_TO_SYNAPSE	0.99832	1	0.90932	0.993918	0.215	0.999807	0.84355	0.988142	0.87491	0.999868	0.22863	0.997738	16	-0.55459	-0.01804	0.18903	15	-0.27438	-0.0094268	0.20528	13	0.19959	0.006327	0.2529	13	-0.19648	-0.0066055	0.19469	16	-0.23694	-0.0076338	0.20604	15	0.15496	0.004897	0.20845	15	0.20345	0.0064905	0.20689	0.16271	0.986708
GOBP_REDUCTION_OF_FOOD_INTAKE_IN_RESPONSE_TO_DIETARY_EXCESS	0.24373	0.950753	0.53434	0.993918	0.72295	0.999807	0.55147	0.988142	0.74062	0.999868	0.2287	0.997738	5	0.27472	0.0049974	0.39564	5	-0.021926	-0.00043509	0.2544	4	-0.29655	-0.0052163	0.50122	5	-0.041491	-0.00086538	0.3207	6	-0.20726	-0.0040904	0.32119	5	0.1819	0.0033199	0.24477	5	0.17892	0.0032965	0.24169	0.22957	0.986708
GOBP_CELL_DIFFERENTIATION_IN_SPINAL_CORD	0.57994	1	0.17277	0.993918	0.22652	0.999807	0.37033	0.988142	0.78024	0.999868	0.22888	0.997738	43	-0.02167	-0.0011545	0.10741	36	0.12222	0.0064995	0.12956	40	0.11314	0.0062843	0.15077	26	0.056078	0.0026647	0.16943	44	-0.085349	-0.0045559	0.11041	40	0.10126	0.0052211	0.13636	39	0.068273	0.0035091	0.13259	0.30331	0.986708
GOBP_RESPONSE_TO_2_3_7_8_TETRACHLORODIBENZODIOXINE	0.47933	1	0.24932	0.993918	0.88344	0.999807	0.0050945	0.59752	0.4237	0.999868	0.2289	0.997738	4	0.019427	0.00031609	0.37484	4	0.26882	0.0047713	0.39727	5	-0.53146	-0.010451	0.44569	4	1.0093	0.01883	0.39274	4	0.061355	0.00098876	0.31883	4	0.35201	0.0057465	0.47409	4	0.35737	0.0058894	0.46912	0.22311	0.986708
GOBP_REGULATION_OF_FAT_CELL_DIFFERENTIATION	0.059175	0.687319	0.73021	0.993918	0.22874	0.999807	0.97745	0.992673	0.78821	0.999868	0.22894	0.997738	110	0.12804	0.010886	0.081978	94	-0.05109	-0.0043803	0.083278	90	0.071204	0.0059212	0.095827	90	-0.17767	-0.015663	0.088651	106	-0.062691	-0.0051835	0.078338	107	0.06127	0.0051555	0.082533	106	0.067157	0.0056776	0.079818	0.20008	0.986708
GOMF_OXIDOREDUCTASE_ACTIVITY_ACTING_ON_CH_OH_GROUP_OF_DONORS	0.59739	1	0.14403	0.993918	0.3917	0.999807	0.11411	0.988142	0.91781	0.999868	0.22896	0.997738	102	-0.02089	-0.0017108	0.084708	94	0.10308	0.0088375	0.097018	85	0.029385	0.0023752	0.1069	85	0.11566	0.0099115	0.09598	110	-0.11828	-0.0099611	0.085056	95	0.063205	0.0050132	0.085149	94	0.0218	0.0017363	0.086103	0.40007	0.986708
GOMF_GABA_RECEPTOR_BINDING	0.80763	1	0.3224	0.993918	0.77313	0.999807	0.034064	0.985705	0.11202	0.988262	0.22897	0.997738	14	-0.23824	-0.0072497	0.27409	13	0.11747	0.0037574	0.25481	14	-0.19884	-0.0065407	0.26539	16	0.37881	0.014127	0.20764	15	0.29283	0.0091351	0.24082	16	0.1714	0.005594	0.23091	15	0.12617	0.004025	0.22563	0.28802	0.986708
GOBP_OSSIFICATION	0.58342	1	0.11981	0.993918	0.59874	0.999807	0.56169	0.988142	0.58511	0.999868	0.22908	0.997738	336	-0.0094553	-0.0013944	0.044886	291	0.056046	0.0083882	0.047657	293	-0.01279	-0.0019039	0.051142	255	-0.0082953	-0.001222	0.053425	348	-0.0091375	-0.0013581	0.042501	335	0.032968	0.0048707	0.044437	334	0.060686	0.0090358	0.043667	0.082317	0.913435
GOCC_PRESYNAPTIC_CYTOSOL	0.66617	1	0.34021	0.993918	0.42186	0.999807	0.87448	0.988142	0.73073	0.999868	0.22912	0.997738	11	-0.083701	-0.0022579	0.19493	9	0.10435	0.0027776	0.25333	8	0.064916	0.0016146	0.32928	8	-0.311	-0.0082037	0.27093	12	-0.13123	-0.003662	0.21336	10	0.17901	0.0046196	0.24132	9	0.044475	0.0010992	0.26966	0.4345	0.986708
GOCC_RSC_TYPE_COMPLEX	0.06862	0.707964	0.028923	0.916407	0.27139	0.999807	0.69745	0.988142	0.11809	0.988262	0.22926	0.997738	13	0.30632	0.0089824	0.2061	11	0.50207	0.014774	0.26465	11	0.13588	0.0039624	0.22325	10	-0.17028	-0.0050214	0.3293	14	0.21634	0.0065202	0.18262	13	0.20112	0.0059174	0.27131	12	0.10645	0.0030377	0.25798	0.33995	0.986708
GOMF_G_QUADRUPLEX_RNA_BINDING	0.29796	0.98684	0.02693	0.891406	0.35624	0.999807	0.48421	0.988142	0.38758	0.999868	0.22929	0.997738	5	0.16359	0.0029759	0.30849	4	0.78224	0.013884	0.40568	4	0.0978	0.0017203	0.26536	5	0.0162	0.00033787	0.40924	6	0.077821	0.0015359	0.27244	5	0.22192	0.0040503	0.2994	5	0.051763	0.00095372	0.28679	0.42839	0.986708
GOCC_CALYX_OF_HELD	0.65715	1	0.55617	0.993918	0.6897	0.999807	0.60127	0.988142	0.92985	0.999868	0.22949	0.997738	16	-0.083156	-0.002705	0.20548	13	-0.029913	-0.0009568	0.21174	13	-0.14778	-0.0046845	0.29854	11	-0.057787	-0.0017872	0.22517	17	-0.27815	-0.009237	0.1886	15	0.14668	0.0046354	0.19807	13	0.093775	0.0027852	0.21914	0.33436	0.986708
GOBP_PEPTIDE_MODIFICATION	0.88166	1	0.80534	0.993918	0.80089	0.999807	0.84651	0.988142	0.33159	0.999868	0.2296	0.997738	5	-0.45709	-0.0083148	0.38625	5	-0.54629	-0.01084	0.63455	4	-0.41877	-0.0073662	0.49569	4	-0.56766	-0.01059	0.55563	5	0.19079	0.0034375	0.43806	4	0.24979	0.0040778	0.33746	4	0.26883	0.0044303	0.33391	0.21039	0.986708
GOBP_POSITIVE_REGULATION_OF_PATTERN_RECOGNITION_RECEPTOR_SIGNALING_PATHWAY	0.44439	1	0.19165	0.993918	0.08916	0.999807	0.3002	0.988142	0.25529	0.999868	0.22967	0.997738	48	0.017334	0.00097562	0.12396	39	0.11722	0.0064877	0.13445	36	0.21557	0.011361	0.16015	36	0.073975	0.0041344	0.14122	47	0.086572	0.0047756	0.13158	44	0.095181	0.0051466	0.12863	44	0.072985	0.0039838	0.12511	0.27983	0.986708
GOCC_TIM22_MITOCHONDRIAL_IMPORT_INNER_MEMBRANE_INSERTION_COMPLEX	0.24498	0.950858	0.22365	0.993918	0.86073	0.999807	0.46902	0.988142	0.47144	0.999868	0.22983	0.997738	6	0.21293	0.0042428	0.30841	3	0.31307	0.0048124	0.41196	4	-0.31669	-0.0055705	0.29224	4	0.025893	0.00048305	0.33313	5	0.021713	0.0003912	0.30302	6	0.22886	0.0045756	0.30951	6	0.26148	0.0052774	0.28459	0.17911	0.986708
GOBP_S_ADENOSYLMETHIONINE_CYCLE	0.40059	1	0.64977	0.993918	0.29498	0.999807	0.60288	0.988142	0.82702	0.999868	0.22998	0.997738	6	0.10507	0.0020937	0.41723	5	-0.10385	-0.0020607	0.26993	5	0.2337	0.0045957	0.43365	4	-0.17	-0.0031714	0.6518	4	-0.44843	-0.0072267	0.47579	6	0.3349	0.0066955	0.45321	6	0.41349	0.0083452	0.44096	0.17421	0.986708
GOBP_DEOXYRIBONUCLEOTIDE_CATABOLIC_PROCESS	0.020728	0.502629	0.11607	0.993918	0.61747	0.999807	0.073563	0.988142	0.060809	0.86944	0.23011	0.997738	23	0.35358	0.013787	0.17339	19	0.2582	0.0099823	0.21608	22	-0.063875	-0.0026331	0.21373	18	0.27575	0.010906	0.19018	24	0.26742	0.010549	0.17273	24	0.14176	0.0056651	0.19196	23	0.12599	0.0049755	0.18448	0.24733	0.986708
GOBP_ANTEROGRADE_DENDRITIC_TRANSPORT	0.64958	1	0.92453	0.993918	0.82217	0.999807	0.38641	0.988142	0.53248	0.999868	0.23024	0.997738	6	-0.14153	-0.0028201	0.36836	7	-0.38868	-0.009125	0.2706	3	-0.53812	-0.0081977	0.58257	8	0.083095	0.0021919	0.28782	8	-0.023898	-0.00054457	0.29318	7	0.20123	0.0043454	0.27264	7	0.11285	0.00246	0.27542	0.341	0.986708
GOBP_POSITIVE_REGULATION_OF_OSTEOBLAST_DIFFERENTIATION	0.018925	0.491568	0.47565	0.993918	0.020973	0.999807	0.70499	0.988142	0.24108	0.999868	0.23027	0.997738	59	0.21263	0.013263	0.10238	49	0.0068264	0.00042332	0.11177	47	0.25579	0.015397	0.12574	45	-0.062395	-0.0038973	0.1158	56	0.073247	0.0044092	0.10421	54	0.083189	0.0049815	0.11272	54	0.096436	0.0058294	0.11163	0.19383	0.986708
GOBP_SKIN_MORPHOGENESIS	0.38579	1	0.24945	0.993918	0.30609	0.999807	0.63634	0.988142	0.91093	0.999868	0.23037	0.997738	12	0.064824	0.0018264	0.2233	5	0.21279	0.0042225	0.31466	9	0.13577	0.0035817	0.26781	7	-0.11842	-0.0029222	0.33961	12	-0.29551	-0.0082464	0.21946	9	0.1932	0.0047302	0.26191	9	0.010418	0.00025749	0.24399	0.48297	0.986708
GOBP_SYNAPTIC_TRANSMISSION_DOPAMINERGIC	0.78352	1	0.18894	0.993918	0.39234	0.999807	0.15476	0.988142	0.24592	0.999868	0.2308	0.997738	25	-0.12534	-0.0050948	0.15983	20	0.15947	0.0063252	0.18084	24	0.048522	0.002089	0.17758	18	0.21984	0.0086948	0.21632	24	0.1206	0.0047575	0.17544	23	0.12257	0.0047951	0.16648	22	0.17319	0.0066896	0.17589	0.1624	0.986708
GOMF_DNA_DIRECTED_DNA_POLYMERASE_ACTIVITY	0.54316	1	0.53679	0.993918	0.44761	0.999807	0.74675	0.988142	0.18312	0.999868	0.23097	0.997738	19	-0.020777	-0.0007364	0.19167	13	-0.017273	-0.00055251	0.18705	14	0.028645	0.00094226	0.21749	13	-0.15132	-0.0050872	0.22778	20	0.14902	0.0053671	0.16492	18	0.14892	0.0051549	0.20243	18	0.10079	0.003522	0.19815	0.3055	0.986708
GOBP_POSITIVE_REGULATION_OF_PROTEIN_LOCALIZATION_TO_PLASMA_MEMBRANE	0.10794	0.800627	0.72585	0.993918	0.06626	0.999807	0.68689	0.988142	0.99721	0.999868	0.23098	0.997738	52	0.13524	0.0079215	0.10927	42	-0.073643	-0.0042292	0.12267	42	0.20656	0.011756	0.1373	43	-0.063849	-0.0038988	0.13109	54	-0.32761	-0.019367	0.11818	48	0.090391	0.0051043	0.12287	48	0.051996	0.0029639	0.1215	0.33435	0.986708
GOBP_POSITIVE_REGULATION_OF_FEVER_GENERATION	0.73938	1	0.64593	0.993918	0.041911	0.999807	0.11247	0.988142	0.87467	0.999868	0.23138	0.997738	5	-0.1866	-0.0033943	0.29089	4	-0.14224	-0.0025247	0.37996	4	0.72639	0.012777	0.42009	4	0.49467	0.0092284	0.40762	5	-0.38538	-0.0069433	0.33546	6	0.26379	0.0052738	0.35922	6	0.28046	0.0056603	0.35549	0.21509	0.986708
GOBP_POSITIVE_REGULATION_OF_PHOSPHORUS_METABOLIC_PROCESS	0.78267	1	0.62278	0.993918	0.4326	0.999807	0.89694	0.988142	0.58017	0.999868	0.23151	0.997738	555	-0.028144	-0.0052947	0.036024	469	-0.012185	-0.0022985	0.038954	464	0.0070989	0.0013207	0.041815	414	-0.053841	-0.010035	0.042582	558	-0.0069517	-0.0012992	0.034356	553	0.026242	0.0049442	0.035757	542	0.00090864	0.00017109	0.035069	0.48966	0.986708
GOMF_ACTIVIN_RECEPTOR_BINDING	0.36419	1	0.70076	0.993918	0.12011	0.999807	0.074688	0.988142	0.28905	0.999868	0.23186	0.997738	8	0.1021	0.0023491	0.29399	7	-0.18381	-0.0043154	0.34905	7	0.44908	0.010449	0.38236	7	0.40292	0.0099424	0.27944	7	0.17518	0.0037343	0.31498	6	0.26996	0.0053971	0.3684	6	0.27306	0.005511	0.36455	0.22693	0.986708
GOBP_POSITIVE_REGULATION_OF_ARP2_3_COMPLEX_MEDIATED_ACTIN_NUCLEATION	0.83383	1	0.7035	0.993918	0.3536	0.999807	0.45762	0.988142	0.24923	0.999868	0.23198	0.997738	7	-0.26405	-0.0056829	0.27237	4	-0.22258	-0.0039506	0.41641	7	0.11277	0.0026239	0.30022	3	0.040635	0.00065654	0.38176	6	0.24575	0.0048501	0.36302	6	0.23858	0.0047698	0.32576	6	0.21375	0.004314	0.32202	0.25342	0.986708
GOCC_GROWTH_FACTOR_COMPLEX	0.013182	0.429092	0.12637	0.993918	0.29105	0.999807	0.14437	0.988142	0.1906	0.999868	0.23208	0.997738	7	0.82101	0.01767	0.36964	6	0.46033	0.010006	0.40246	3	0.34685	0.005284	0.63026	5	0.41667	0.0086904	0.39273	7	0.28872	0.0061545	0.3297	8	0.23681	0.0054666	0.3235	8	0.087444	0.0020377	0.32042	0.39247	0.986708
GOCC_ENDONUCLEASE_COMPLEX	0.1526	0.870501	0.56168	0.993918	0.36736	0.999807	0.70978	0.988142	0.23888	0.999868	0.23229	0.997738	32	0.14399	0.0066205	0.14042	18	-0.035303	-0.0013285	0.22741	20	0.060878	0.002393	0.17965	20	-0.13139	-0.0054773	0.2377	32	0.11535	0.0052529	0.16247	29	0.12476	0.0054793	0.17058	28	0.070258	0.0030609	0.1685	0.33836	0.986708
GOBP_POSITIVE_REGULATION_OF_GROWTH	0.22873	0.943674	0.22933	0.993918	0.36777	0.999807	0.41163	0.988142	0.30428	0.999868	0.23233	0.997738	201	0.04342	0.0049753	0.058434	180	0.042951	0.0050783	0.057955	169	0.023403	0.0026586	0.069284	170	0.014366	0.0017346	0.064318	206	0.029092	0.0033423	0.056803	202	0.042004	0.0048407	0.057445	198	0.03214	0.0037019	0.055652	0.2818	0.986708
GOBP_SRP_DEPENDENT_COTRANSLATIONAL_PROTEIN_TARGETING_TO_MEMBRANE	0.38464	1	0.93445	0.993918	0.58938	0.999807	0.70618	0.988142	0.20837	0.999868	0.23237	0.997738	15	0.050349	0.0015858	0.17165	9	-0.35238	-0.0093799	0.23338	11	-0.059639	-0.0017392	0.26394	7	-0.18799	-0.0046388	0.34666	14	0.12809	0.0038605	0.15772	12	0.1452	0.0041046	0.19861	12	0.11049	0.0031529	0.21262	0.30166	0.986708
GOBP_ESTABLISHMENT_OF_PROTEIN_LOCALIZATION_TO_MEMBRANE	0.75842	1	0.88807	0.993918	0.89655	0.999807	0.36283	0.988142	0.91161	0.999868	0.23251	0.997738	202	-0.040352	-0.0046351	0.057543	183	-0.07095	-0.0084575	0.058326	169	-0.08497	-0.0096527	0.067317	155	0.022256	0.0025675	0.063423	211	-0.075182	-0.0087403	0.055656	204	0.04182	0.004843	0.057237	199	0.037173	0.0042922	0.05741	0.25866	0.986708
GOBP_POSITIVE_REGULATION_OF_NUCLEOBASE_CONTAINING_COMPOUND_TRANSPORT	0.96356	1	0.70639	0.993918	0.55039	0.999807	0.58726	0.988142	0.56648	0.999868	0.23269	0.997738	6	-0.63126	-0.012579	0.35192	6	-0.20171	-0.0043845	0.37156	2	-0.09851	-0.0012254	0.77779	4	-0.14483	-0.0027018	0.65678	5	-0.051875	-0.00093464	0.30984	6	0.2541	0.0050802	0.34806	5	0.11478	0.0021147	0.39038	0.38438	0.986708
GOBP_OLFACTORY_BULB_INTERNEURON_DIFFERENTIATION	0.62598	1	0.27743	0.993918	0.90367	0.999807	0.0069506	0.632129	0.74602	0.999868	0.23271	0.997738	10	-0.081896	-0.0021065	0.25495	9	0.15714	0.0041829	0.26611	11	-0.36009	-0.010501	0.27639	10	0.65112	0.019201	0.26465	12	-0.14954	-0.0041731	0.22589	12	0.17625	0.0049823	0.24144	12	0.18859	0.0053816	0.23889	0.21494	0.986708
GOBP_VENTRICULAR_CARDIAC_MUSCLE_CELL_ACTION_POTENTIAL	0.58815	1	0.62995	0.993918	0.36461	0.999807	0.13433	0.988142	0.71475	0.999868	0.23289	0.997738	32	-0.035445	-0.0016297	0.15909	28	-0.057256	-0.0026862	0.17259	27	0.059196	0.0027029	0.171	23	0.20744	0.0092721	0.18752	31	-0.084174	-0.003773	0.14837	28	0.11658	0.0050311	0.15983	28	0.10125	0.0044112	0.15695	0.25943	0.986708
GOCC_PERINUCLEAR_ENDOPLASMIC_RETICULUM	0.61932	1	0.0024918	0.494133	0.091548	0.999807	0.24219	0.988142	0.9474	0.999868	0.23304	0.997738	18	-0.052642	-0.0018161	0.17333	17	0.54555	0.019952	0.19423	16	0.287	0.010092	0.21556	15	0.14597	0.0052709	0.20874	18	-0.30034	-0.010263	0.18536	19	0.13363	0.0047523	0.18333	19	0.15027	0.0053944	0.17615	0.19682	0.986708
GOMF_OXIDOREDUCTASE_ACTIVITY_ACTING_ON_A_SULFUR_GROUP_OF_DONORS_OXYGEN_AS_ACCEPTOR	0.081768	0.740628	0.49195	0.993918	0.20447	0.999807	0.18679	0.988142	0.86451	0.999868	0.23309	0.997738	7	0.50586	0.010887	0.36305	5	0.007338	0.00014561	0.36382	5	0.32036	0.0063	0.38794	6	0.36535	0.008347	0.41057	9	-0.43031	-0.0104	0.39087	9	0.2836	0.0069434	0.38916	9	0.32124	0.0079398	0.42645	0.22564	0.986708
GOBP_POSITIVE_REGULATION_OF_MITOCHONDRIAL_FISSION	0.46671	1	0.063895	0.993918	0.26898	0.999807	0.0093704	0.700637	0.53789	0.999868	0.2332	0.997738	16	0.017486	0.0005688	0.20927	13	0.35875	0.011475	0.23555	14	0.14508	0.0047723	0.23554	11	0.48186	0.014903	0.20495	16	-0.01711	-0.00055127	0.17989	16	0.14086	0.0045971	0.19339	16	0.17152	0.0056509	0.19083	0.1844	0.986708
GOBP_REGULATION_OF_PROTEIN_LOCALIZATION_TO_CELL_PERIPHERY	0.9652	1	0.86273	0.993918	0.7646	0.999807	0.89424	0.988142	0.99613	0.999868	0.23326	0.997738	114	-0.13777	-0.011924	0.07592	96	-0.093676	-0.0081158	0.085726	93	-0.07054	-0.0059623	0.09781	88	-0.11845	-0.010327	0.094801	114	-0.20897	-0.017914	0.078451	109	0.060977	0.0051782	0.083739	107	0.0056297	0.00047817	0.084343	0.47339	0.986708
GOBP_NEGATIVE_REGULATION_OF_G_PROTEIN_COUPLED_RECEPTOR_SIGNALING_PATHWAY	0.92002	1	0.43752	0.993918	0.92675	0.999807	0.55322	0.988142	0.98807	0.999868	0.23327	0.997738	48	-0.15896	-0.0089466	0.11311	41	0.020802	0.0011803	0.13228	42	-0.19056	-0.010845	0.13122	41	-0.017168	-0.0010237	0.1283	46	-0.27633	-0.015081	0.12229	49	0.08597	0.0049048	0.11807	49	0.11681	0.0067275	0.11803	0.16118	0.986708
GOMF_SINGLE_STRANDED_DNA_BINDING	0.92303	1	0.33724	0.993918	0.67069	0.999807	0.58311	0.988142	0.51052	0.999868	0.2333	0.997738	92	-0.12868	-0.010012	0.090248	82	0.03593	0.0028785	0.08554	85	-0.04714	-0.0038104	0.10669	67	-0.021974	-0.0016732	0.10471	94	-0.0022885	-0.00017826	0.086797	93	0.063437	0.0049787	0.087135	93	0.072639	0.0057547	0.087917	0.20435	0.986708
GOBP_REGULATION_OF_ALDOSTERONE_METABOLIC_PROCESS	0.22082	0.938049	0.95842	0.994975	0.1685	0.999807	0.86931	0.988142	0.44319	0.999868	0.23344	0.997738	7	0.19099	0.0041105	0.24821	8	-0.4077	-0.010232	0.23529	6	0.29181	0.0062861	0.30392	7	-0.35695	-0.0088081	0.31779	7	0.031253	0.00066622	0.21872	7	0.23451	0.0050641	0.32231	7	0.23462	0.0051144	0.30179	0.21846	0.986708
GOBP_REGULATION_OF_RESPONSE_TO_FOOD	0.61157	1	0.88061	0.993918	0.21519	0.999807	0.31134	0.988142	0.30398	0.999868	0.23345	0.997738	14	-0.055577	-0.0016912	0.19609	10	-0.26834	-0.007529	0.22777	10	0.25512	0.0070939	0.32352	10	0.15132	0.0044624	0.30752	15	0.093874	0.0029285	0.18298	12	0.16468	0.0046552	0.22635	11	0.25633	0.0070036	0.23584	0.13856	0.986708
GOMF_C_C_CHEMOKINE_BINDING	0.72834	1	0.16857	0.993918	0.53988	0.999807	0.55605	0.988142	0.24388	0.999868	0.23357	0.997738	11	-0.18717	-0.0050491	0.30794	17	0.2132	0.0077971	0.22211	9	-0.033812	-0.00089195	0.3377	14	-0.03445	-0.0012018	0.24439	14	0.18694	0.0056342	0.2694	17	0.17498	0.0058863	0.24063	16	0.156	0.0051397	0.26063	0.27474	0.986708
GOBP_BASOLATERAL_PROTEIN_SECRETION	0.94334	1	0.27262	0.993918	0.91547	0.999807	0.83516	0.988142	0.059848	0.863676	0.23387	0.997738	4	-0.9436	-0.015353	0.59586	3	0.32184	0.0049473	0.53204	5	-0.71699	-0.0141	0.52132	4	-0.45267	-0.0084449	0.46437	5	0.52564	0.0094705	0.33778	5	0.22604	0.0041255	0.31127	5	0.049444	0.00091098	0.36014	0.4454	0.986708
GOBP_REGULATION_OF_CARBOHYDRATE_BIOSYNTHETIC_PROCESS	0.98439	1	0.64912	0.993918	0.59892	0.999807	0.95982	0.990352	0.73103	0.999868	0.234	0.997738	81	-0.21925	-0.016013	0.10176	62	-0.043913	-0.0030616	0.11467	62	-0.028003	-0.0019349	0.11176	60	-0.20926	-0.015083	0.11966	80	-0.059391	-0.0042698	0.096422	75	0.073313	0.0051702	0.10101	74	0.032934	0.0023289	0.10164	0.37296	0.986708
GOBP_PEPTIDYL_LYSINE_MODIFICATION	0.19949	0.922737	0.96155	0.994975	0.18752	0.999807	0.90282	0.988142	0.23474	0.999868	0.23402	0.997738	103	0.070162	0.005774	0.083181	87	-0.16144	-0.01332	0.091253	88	0.080638	0.0066313	0.090899	79	-0.13899	-0.011486	0.10709	107	0.055309	0.0045945	0.076464	104	0.053568	0.0044442	0.073815	102	0.03948	0.0032746	0.071211	0.28965	0.986708
GOBP_FRUCTOSE_METABOLIC_PROCESS	0.53818	1	0.57308	0.993918	0.27468	0.999807	0.54407	0.988142	0.18314	0.999868	0.23448	0.997738	12	-0.025279	-0.00071223	0.2637	12	-0.043888	-0.0013488	0.23822	8	0.23501	0.0058451	0.39251	10	-0.036678	-0.0010816	0.33135	11	0.20477	0.005471	0.22664	10	0.16695	0.0043084	0.23052	10	0.14487	0.0037742	0.21878	0.25393	0.986708
GOBP_RESOLUTION_OF_DNA_RECOMBINATION_INTERMEDIATES	0.17343	0.899906	0.87793	0.993918	0.52757	0.999807	0.61406	0.988142	0.38035	0.999868	0.23455	0.997738	6	0.33828	0.0067407	0.35959	3	-0.61708	-0.0094857	0.52978	5	-0.033404	-0.0006569	0.48288	4	-0.16826	-0.003139	0.58033	5	0.13853	0.0024959	0.45484	4	0.22252	0.0036327	0.30737	4	0.065311	0.0010763	0.28503	0.40938	0.986708
GOBP_REGULATION_OF_CELL_CYCLE_CHECKPOINT	0.59992	1	0.44265	0.993918	0.73902	0.999807	0.8187	0.988142	0.052603	0.827221	0.23469	0.997738	34	-0.036351	-0.0017227	0.1436	32	0.020168	0.0010114	0.13982	23	-0.13481	-0.005682	0.21053	26	-0.19757	-0.0093882	0.217	32	0.22864	0.010412	0.14111	29	0.11242	0.0049376	0.15539	29	-0.0085789	-0.00038036	0.15501	0.52207	0.986708
GOBP_CARDIAC_RIGHT_VENTRICLE_MORPHOGENESIS	0.49573	1	0.0097845	0.670304	0.99314	0.999807	0.592	0.988142	0.65865	0.999868	0.23478	0.997738	19	0.0018374	6.5127e-05	0.17153	16	0.42078	0.01493	0.18021	15	-0.54136	-0.018432	0.2196	15	-0.044227	-0.001597	0.19006	19	-0.082915	-0.0029108	0.20283	17	0.11789	0.0039659	0.16301	16	0.1029	0.0033902	0.16241	0.26318	0.986708
GOBP_CYTOKINESIS	0.19019	0.917433	0.61806	0.993918	0.34933	0.999807	0.90278	0.988142	0.397	0.999868	0.23502	0.997738	138	0.062039	0.0059027	0.070722	125	-0.02321	-0.0022919	0.077265	124	0.030839	0.0030062	0.079658	108	-0.1127	-0.010875	0.086849	144	0.017617	0.0016956	0.067462	136	0.050108	0.0047488	0.069361	133	0.07675	0.0072614	0.067703	0.12849	0.985058
GOBP_DENDRITE_ARBORIZATION	0.52518	1	0.072071	0.993918	0.21856	0.999807	0.1081	0.988142	0.23117	0.999868	0.23504	0.997738	10	-0.016258	-0.00041819	0.25741	9	0.40544	0.010792	0.27757	9	0.22395	0.0059078	0.28819	8	0.43	0.011343	0.34767	10	0.19865	0.0050609	0.27027	11	0.19648	0.005318	0.272	11	0.16644	0.0045476	0.2687	0.26782	0.986708
GOMF_POTASSIUM_ION_TRANSMEMBRANE_TRANSPORTER_ACTIVITY	0.80511	1	0.10362	0.993918	0.70697	0.999807	0.62515	0.988142	0.89761	0.999868	0.23514	0.997738	139	-0.065819	-0.0062848	0.07653	122	0.092937	0.0090675	0.073684	117	-0.046997	-0.0044514	0.086299	112	-0.026741	-0.0026273	0.083814	134	-0.090632	-0.0084179	0.071469	140	0.048771	0.0046889	0.067547	138	0.018741	0.0018058	0.068115	0.39161	0.986708
GOMF_CYCLOSPORIN_A_BINDING	0.91177	1	0.017545	0.814486	0.26871	0.999807	0.46463	0.988142	0.95694	0.999868	0.23518	0.997738	11	-0.29951	-0.0080795	0.22156	13	0.71556	0.022888	0.33951	12	0.14331	0.0043648	0.23237	12	0.021413	0.00069168	0.24118	11	-0.3495	-0.0093381	0.20363	14	0.15928	0.0048629	0.22063	14	0.010378	0.00031986	0.21373	0.48064	0.986708
GOBP_CEREBRAL_CORTEX_GABAERGIC_INTERNEURON_DEVELOPMENT	0.3065	0.987923	0.20249	0.993918	0.341	0.999807	0.19172	0.988142	0.12714	0.999868	0.23519	0.997738	5	0.26247	0.0047745	0.51891	5	0.36937	0.0073296	0.44352	4	0.19165	0.0033711	0.46773	5	0.25731	0.0053667	0.29521	5	0.49071	0.0088411	0.43042	4	0.26369	0.0043047	0.36527	4	0.29685	0.0048921	0.36146	0.20576	0.986708
GOBP_AGGRESSIVE_BEHAVIOR	0.64567	1	0.81504	0.993918	0.21611	0.999807	0.69658	0.988142	0.19228	0.999868	0.23529	0.997738	5	-0.1476	-0.0026849	0.39499	7	-0.25187	-0.0059132	0.28089	6	0.23831	0.0051336	0.30341	4	-0.22038	-0.0041113	0.42825	8	0.26394	0.0060145	0.30353	6	0.19511	0.0039008	0.2704	6	0.21537	0.0043468	0.26758	0.21045	0.986708
GOBP_NOREPINEPHRINE_SECRETION	0.13604	0.855486	0.79496	0.993918	0.54163	0.999807	0.84946	0.988142	0.66683	0.999868	0.23533	0.997738	12	0.23189	0.0065333	0.21112	11	-0.18406	-0.005416	0.22343	8	-0.036842	-0.00091634	0.35243	10	-0.25523	-0.0075265	0.24679	13	-0.11072	-0.0032157	0.25677	11	0.17783	0.004813	0.24649	11	0.22127	0.0060457	0.24534	0.18357	0.986708
GOMF_NUCLEAR_ANDROGEN_RECEPTOR_BINDING	0.10746	0.800627	0.68025	0.993918	0.43232	0.999807	0.24551	0.988142	0.010723	0.533806	0.23554	0.997738	20	0.20668	0.0075156	0.16665	15	-0.12142	-0.0041717	0.25923	18	0.039665	0.0014793	0.23268	15	0.17893	0.0064612	0.25981	21	0.38407	0.014174	0.16696	18	0.13955	0.0048305	0.19362	18	0.25506	0.0089126	0.1882	0.08768	0.926139
GOBP_REGULATION_OF_MITOCHONDRIAL_TRANSCRIPTION	0.62946	1	0.58362	0.993918	0.99938	0.99985	0.16915	0.988142	0.83133	0.999868	0.23604	0.997738	5	-0.13044	-0.0023729	0.39475	4	-0.080083	-0.0014214	0.37924	5	-1.2051	-0.0237	0.37321	2	1.5702	0.020715	1.6397	6	-0.31347	-0.0061866	0.3267	7	0.20386	0.0044021	0.28348	7	0.24164	0.0052674	0.28272	0.19637	0.986708
GOBP_CANNABINOID_SIGNALING_PATHWAY	0.44559	1	0.64751	0.993918	0.44537	0.999807	0.852	0.988142	0.84283	0.999868	0.23605	0.997738	7	0.045434	0.00097785	0.33207	7	-0.11918	-0.002798	0.31477	6	0.043759	0.00094264	0.31858	5	-0.42757	-0.0089178	0.40911	6	-0.29374	-0.0057972	0.29193	7	0.19094	0.0041232	0.26553	6	0.19316	0.0038984	0.27928	0.24459	0.986708
GOMF_RIBOSOMAL_SMALL_SUBUNIT_BINDING	0.50434	1	0.44932	0.993918	0.22854	0.999807	0.59947	0.988142	0.29478	0.999868	0.23612	0.997738	12	-0.0025973	-7.3178e-05	0.23879	12	0.02571	0.00079013	0.20182	8	0.2075	0.005161	0.27902	11	-0.072271	-0.0022352	0.28681	13	0.13674	0.0039716	0.25347	15	0.134	0.0042345	0.1864	15	-0.067853	-0.0021646	0.20813	0.62779	0.986708
GOBP_NEGATIVE_REGULATION_OF_MACROPHAGE_MIGRATION	0.85836	1	0.76257	0.993918	0.7913	0.999807	0.38974	0.988142	0.81582	0.999868	0.23627	0.997738	10	-0.28859	-0.0074229	0.26895	7	-0.25323	-0.0059451	0.35435	8	-0.21924	-0.0054529	0.27034	6	0.13393	0.0030598	0.47832	8	-0.31552	-0.00719	0.35074	8	0.18914	0.004366	0.26328	8	0.079075	0.0018427	0.32178	0.40294	0.986708
GOBP_INTERNAL_PROTEIN_AMINO_ACID_ACETYLATION	0.3481	0.997681	0.60598	0.993918	0.27403	0.999807	0.34811	0.988142	0.14803	0.999868	0.2365	0.997738	8	0.10577	0.0024336	0.27088	5	-0.14961	-0.0029687	0.55642	5	0.16974	0.003338	0.28257	7	0.11643	0.002873	0.29819	8	0.26666	0.0060765	0.25518	4	0.29192	0.0047656	0.40678	4	0.28197	0.004647	0.40171	0.24136	0.986708
GOBP_PEPTIDYL_THREONINE_DEPHOSPHORYLATION	0.44884	1	0.81415	0.993918	0.69838	0.999807	0.90089	0.988142	0.6867	0.999868	0.23653	0.997738	14	0.03117	0.0009485	0.24237	9	-0.2657	-0.0070726	0.29743	14	-0.13462	-0.0044284	0.259	10	-0.39094	-0.011529	0.30382	15	-0.099277	-0.0030971	0.20405	14	0.17671	0.0053952	0.24627	14	0.15025	0.0046307	0.2463	0.27093	0.986708
GOBP_POSITIVE_REGULATION_OF_ORGAN_GROWTH	0.94507	1	0.3384	0.993918	0.68751	0.999807	0.42126	0.988142	0.31523	0.999868	0.23666	0.997738	39	-0.19725	-0.01001	0.12336	33	0.05118	0.0026062	0.12278	32	-0.075521	-0.0037533	0.1545	29	0.03064	0.0015375	0.15422	37	0.067564	0.003308	0.14044	37	0.089957	0.0044615	0.12544	36	0.11044	0.0054543	0.12392	0.1864	0.986708
GOMF_ALDO_KETO_REDUCTASE_NADPH_ACTIVITY	0.77836	1	0.069406	0.993918	0.43972	0.999807	0.51013	0.988142	0.97434	0.999868	0.23669	0.997738	23	-0.1523	-0.0059385	0.19865	22	0.35459	0.01475	0.23953	18	0.032894	0.0012267	0.21685	20	-0.0053464	-0.00022287	0.21055	27	-0.41042	-0.017171	0.21058	21	0.13934	0.005209	0.19433	21	0.13784	0.0052018	0.19039	0.23455	0.986708
GOBP_OSMOSENSORY_SIGNALING_PATHWAY	0.47628	1	0.79041	0.993918	0.64272	0.999807	0.70792	0.988142	0.43629	0.999868	0.2367	0.997738	4	0.023718	0.00038592	0.39874	6	-0.21231	-0.004615	0.2628	3	-0.20875	-0.0031801	0.57076	3	-0.18582	-0.0030022	0.33948	4	0.068866	0.0011098	0.4294	5	0.25109	0.0045827	0.3502	5	0.30026	0.0055322	0.36072	0.2026	0.986708
GOBP_VESTIBULOCOCHLEAR_NERVE_DEVELOPMENT	0.38214	1	0.76468	0.993918	0.3168	0.999807	0.66965	0.988142	0.94642	0.999868	0.23679	0.997738	11	0.08575	0.0023132	0.28596	7	-0.22488	-0.0052795	0.3117	11	0.13356	0.0038948	0.28018	6	-0.15574	-0.003558	0.35479	8	-0.51227	-0.011673	0.31794	9	0.1741	0.0042626	0.24293	9	0.15918	0.0039343	0.23903	0.25274	0.986708
GOBP_MIRNA_CATABOLIC_PROCESS	0.019347	0.494974	0.022837	0.847125	0.75544	0.999807	0.57279	0.988142	0.56656	0.999868	0.23695	0.997738	8	0.55856	0.012851	0.27014	4	0.9334	0.016567	0.46701	8	-0.15125	-0.003762	0.21866	6	-0.078366	-0.0017904	0.4271	8	-0.036243	-0.00082589	0.21622	8	0.21185	0.0048904	0.29581	8	0.43452	0.010126	0.30035	0.074004	0.90827
GOBP_ACUTE_INFLAMMATORY_RESPONSE	0.79082	1	0.52374	0.993918	0.46582	0.999807	0.087023	0.988142	0.19682	0.999868	0.23699	0.997738	86	-0.069297	-0.0052139	0.085626	72	-0.0059702	-0.00044837	0.10026	74	0.0094328	0.00071172	0.10997	59	0.17139	0.01225	0.12607	80	0.074685	0.0053693	0.087549	88	0.066927	0.0051103	0.09347	86	0.051348	0.0039128	0.093394	0.29123	0.986708
GOMF_INSULIN_LIKE_GROWTH_FACTOR_II_BINDING	0.015774	0.455311	0.49768	0.993918	0.15164	0.999807	0.30741	0.988142	0.33766	0.999868	0.23711	0.997738	8	0.6842	0.015742	0.31818	7	0.0019029	4.4675e-05	0.32687	6	0.41942	0.0090349	0.4074	5	0.20231	0.0042196	0.40203	8	0.13822	0.0031496	0.32998	8	0.23884	0.0055134	0.33374	8	0.2478	0.0057746	0.33084	0.22693	0.986708
GOCC_SMN_SM_PROTEIN_COMPLEX	0.21794	0.935941	0.59936	0.993918	0.31349	0.999807	0.14157	0.988142	0.13573	0.999868	0.23753	0.997738	10	0.23412	0.0060218	0.30047	8	-0.0895	-0.0022462	0.35558	8	0.15636	0.0038889	0.32171	8	0.36613	0.0096581	0.34112	9	0.45148	0.010912	0.41053	11	0.22347	0.0060484	0.31285	9	0.27632	0.0068294	0.32431	0.19711	0.986708
GOBP_TRANS_SYNAPTIC_SIGNALING_BY_TRANS_SYNAPTIC_COMPLEX	0.69767	1	0.43548	0.993918	0.003511	0.575521	0.049412	0.988142	0.29256	0.999868	0.23769	0.997738	7	-0.16355	-0.0035199	0.31589	7	0.052657	0.0012362	0.32415	6	1.1394	0.024544	0.42255	7	0.54383	0.013419	0.32944	7	0.18591	0.0039629	0.34054	7	0.26807	0.0057887	0.37556	7	0.31796	0.0069312	0.37109	0.19578	0.986708
GOBP_CHROMOSOME_SEPARATION	0.22501	0.942512	0.68226	0.993918	0.43697	0.999807	0.39526	0.988142	0.027541	0.690623	0.23795	0.997738	63	0.082639	0.0053258	0.1094	60	-0.052822	-0.0036231	0.11143	54	0.020669	0.0013333	0.13028	43	0.0416	0.0025402	0.1566	68	0.20268	0.013439	0.10565	65	0.071849	0.0047187	0.10078	62	0.086261	0.0055857	0.10062	0.19565	0.986708
GOBP_TELOMERASE_HOLOENZYME_COMPLEX_ASSEMBLY	0.53454	1	0.36151	0.993918	0.13813	0.999807	0.56978	0.988142	0.27227	0.999868	0.238	0.997738	6	-0.03311	-0.00065976	0.38191	4	0.11646	0.0020671	0.32859	4	0.33636	0.0059165	0.30892	3	-0.14928	-0.0024119	0.84899	6	0.16861	0.0033277	0.27824	5	0.21024	0.0038372	0.29496	5	0.21596	0.003979	0.29191	0.22971	0.986708
GOCC_MESSENGER_RIBONUCLEOPROTEIN_COMPLEX	0.63641	1	0.045331	0.971637	0.96131	0.999807	0.82573	0.988142	0.29245	0.999868	0.23809	0.997738	5	-0.16422	-0.0029872	0.47069	6	0.5415	0.01177	0.32002	4	-0.82847	-0.014573	0.46906	6	-0.24122	-0.0055111	0.2573	6	0.17378	0.0034298	0.31814	6	0.19861	0.0039706	0.27875	6	0.2085	0.004208	0.28165	0.22957	0.986708
GOBP_CELLULAR_RESPONSE_TO_REACTIVE_OXYGEN_SPECIES	0.025207	0.543053	0.20631	0.993918	0.073361	0.999807	0.34385	0.988142	0.6134	0.999868	0.2382	0.997738	114	0.14928	0.012919	0.076293	90	0.065505	0.0054963	0.07995	92	0.13994	0.011765	0.096424	87	0.037083	0.0032147	0.092246	121	-0.020637	-0.0018222	0.071609	111	0.0552	0.0047301	0.077516	108	0.046426	0.0039616	0.075977	0.27059	0.986708
GOBP_BASE_EXCISION_REPAIR_AP_SITE_FORMATION	0.18761	0.915944	0.53328	0.993918	0.58361	0.999807	0.15134	0.988142	0.093966	0.959068	0.23848	0.997738	9	0.29421	0.0071795	0.33179	9	-0.033268	-0.00088553	0.39838	8	-0.090561	-0.0022524	0.42889	5	0.54159	0.011296	0.52543	9	0.48816	0.011798	0.37072	10	0.20082	0.0051826	0.28236	10	0.14617	0.0038079	0.28475	0.30387	0.986708
GOMF_RNA_POLYMERASE_II_SPECIFIC_DNA_BINDING_TRANSCRIPTION_FACTOR_BINDING	0.093651	0.770766	0.026393	0.891406	0.71422	0.999807	0.59435	0.988142	0.15978	0.999868	0.2385	0.997738	278	0.064817	0.008712	0.049153	223	0.10965	0.014406	0.056611	254	-0.030973	-0.0042992	0.054745	211	-0.014705	-0.0019744	0.061589	289	0.047656	0.0064672	0.047876	267	0.035932	0.0047502	0.050526	265	0.032403	0.0043078	0.050068	0.25876	0.986708
GOCC_SMN_COMPLEX	0.011873	0.421293	0.14008	0.993918	0.21283	0.999807	0.14185	0.988142	0.034068	0.728948	0.23876	0.997738	5	1.0036	0.018257	0.44378	3	0.59015	0.0090717	0.54642	4	0.3059	0.0053807	0.38397	5	0.38318	0.007992	0.35741	5	1.087	0.019585	0.59586	5	0.30003	0.005476	0.42239	4	0.30876	0.0050883	0.41922	0.23072	0.986708
GOMF_IRON_ION_BINDING	0.59101	1	0.13757	0.993918	0.53937	0.999807	0.2617	0.988142	0.26119	0.999868	0.23877	0.997738	120	-0.017602	-0.0015627	0.076486	98	0.087401	0.00765	0.080085	97	-0.0095441	-0.00082373	0.096561	88	0.059005	0.0051442	0.092463	119	0.050201	0.0043961	0.078474	113	0.057813	0.0049981	0.081394	110	0.039635	0.003413	0.081294	0.31294	0.986708
GOBP_POSITIVE_REGULATION_OF_STEROID_METABOLIC_PROCESS	0.060223	0.689962	0.82945	0.993918	0.24567	0.999807	0.58693	0.988142	0.51325	0.999868	0.23879	0.997738	20	0.29331	0.010666	0.18886	18	-0.15557	-0.0058543	0.16341	18	0.14255	0.0053161	0.20713	17	-0.04516	-0.0017358	0.20559	21	-0.0050278	-0.00018555	0.15134	22	0.13054	0.0049948	0.1838	22	0.075838	0.0029293	0.17775	0.33482	0.986708
GOBP_POSITIVE_REGULATION_OF_COLD_INDUCED_THERMOGENESIS	0.60306	1	0.45044	0.993918	0.54617	0.999807	0.47264	0.988142	0.94824	0.999868	0.23884	0.997738	82	-0.023675	-0.0017396	0.090609	76	0.011249	0.00086783	0.090314	68	-0.011982	-0.00086684	0.1033	74	0.0069325	0.00055458	0.101	87	-0.14411	-0.010801	0.088507	85	0.059752	0.0044845	0.084149	85	0.04746	0.0035956	0.083057	0.28386	0.986708
GOBP_LYMPHANGIOGENESIS	0.35548	0.999102	0.25404	0.993918	0.33282	0.999807	0.89253	0.988142	0.34146	0.999868	0.23923	0.997738	15	0.084574	0.0026638	0.22823	13	0.15333	0.0049046	0.23167	15	0.097827	0.0033309	0.22637	9	-0.37015	-0.010356	0.29846	13	0.099499	0.0028898	0.24357	16	0.14967	0.0048846	0.21115	16	0.11782	0.0038819	0.20989	0.28729	0.986708
GOMF_CELL_CELL_ADHESION_MEDIATOR_ACTIVITY	0.83873	1	0.90849	0.993918	0.61559	0.999807	0.81173	0.988142	0.34413	0.999868	0.23926	0.997738	47	-0.11931	-0.006645	0.1206	42	-0.16935	-0.0097252	0.12717	41	-0.042162	-0.002371	0.14344	40	-0.11734	-0.0069118	0.13269	48	0.04584	0.0025554	0.11425	46	0.08434	0.0046626	0.11901	46	0.066162	0.0036923	0.11848	0.28828	0.986708
GOBP_C4_DICARBOXYLATE_TRANSPORT	0.98191	1	0.64608	0.993918	0.65126	0.999807	0.98398	0.9948	0.99051	0.999868	0.23932	0.997738	26	-0.36359	-0.015072	0.17354	22	-0.059929	-0.0024928	0.15991	21	-0.075808	-0.0030533	0.19501	20	-0.38347	-0.015986	0.17883	26	-0.34542	-0.014182	0.14722	25	0.1085	0.0044249	0.15313	25	0.1113	0.0045822	0.15304	0.23354	0.986708
GOCC_SEROTONIN_RECEPTOR_COMPLEX	0.63631	1	0.080334	0.993918	0.31904	0.999807	0.2884	0.988142	0.6528	0.999868	0.23944	0.997738	5	-0.11347	-0.0020641	0.32548	5	0.4329	0.0085902	0.30856	5	0.251	0.004936	0.53357	5	0.27653	0.0057675	0.49548	3	-0.17236	-0.0024056	0.4387	5	0.27344	0.0049906	0.38614	5	0.29655	0.0054638	0.382	0.21879	0.986708
GOMF_SEROTONIN_GATED_MONOATOMIC_CATION_CHANNEL_ACTIVITY	0.63631	1	0.080334	0.993918	0.31904	0.999807	0.2884	0.988142	0.6528	0.999868	0.23944	0.997738	5	-0.11347	-0.0020641	0.32548	5	0.4329	0.0085902	0.30856	5	0.251	0.004936	0.53357	5	0.27653	0.0057675	0.49548	3	-0.17236	-0.0024056	0.4387	5	0.27344	0.0049906	0.38614	5	0.29655	0.0054638	0.382	0.21879	0.986708
GOBP_PROTEIN_MATURATION_BY_PROTEIN_FOLDING	0.84212	1	0.90219	0.993918	0.44039	0.999807	0.25138	0.988142	0.61554	0.999868	0.23958	0.997738	6	-0.41493	-0.0082681	0.41358	4	-0.52602	-0.0093365	0.40643	6	0.0678	0.0014605	0.45207	2	0.33028	0.0043573	0.49282	4	-0.1476	-0.0023786	0.50237	5	0.28206	0.005148	0.39857	5	0.64099	0.01181	0.44549	0.075112	0.90827
GOBP_PURINE_NUCLEOBASE_METABOLIC_PROCESS	0.40736	1	0.49125	0.993918	0.054274	0.999807	0.07026	0.988142	0.17795	0.999868	0.23961	0.997738	17	0.053262	0.0017858	0.22727	13	0.0048182	0.00015412	0.21968	11	0.45651	0.013313	0.28444	13	0.38025	0.012784	0.25797	17	0.19919	0.0066148	0.21575	16	0.15834	0.0051678	0.22378	16	0.21135	0.0069633	0.21957	0.1679	0.986708
GOBP_G_PROTEIN_COUPLED_SEROTONIN_RECEPTOR_SIGNALING_PATHWAY	0.74331	1	0.47625	0.993918	0.56662	0.999807	0.57002	0.988142	0.69684	0.999868	0.23975	0.997738	20	-0.12303	-0.0044737	0.18823	18	0.011474	0.00043178	0.19264	17	-0.037306	-0.0013521	0.22235	21	-0.035964	-0.0015362	0.20385	20	-0.096567	-0.003478	0.18738	21	0.11479	0.0042913	0.16233	21	-0.076569	-0.0028896	0.157	0.68712	0.986708
GOBP_RAP_PROTEIN_SIGNAL_TRANSDUCTION	0.41312	1	0.073308	0.993918	0.28126	0.999807	0.46438	0.988142	0.46321	0.999868	0.23978	0.997738	12	0.054871	0.001546	0.24993	7	0.5325	0.012502	0.3668	11	0.15925	0.0046441	0.27498	5	0.035362	0.00073754	0.39557	12	0.021654	0.00060427	0.2345	10	0.14789	0.0038166	0.20917	10	0.21746	0.0056654	0.20906	0.14913	0.986708
GOMF_LOW_DENSITY_LIPOPROTEIN_PARTICLE_RECEPTOR_BINDING	0.74637	1	0.3769	0.993918	0.16287	0.999807	0.51461	0.988142	0.67747	0.999868	0.24003	0.997738	22	-0.10274	-0.0039181	0.15493	19	0.057576	0.0022259	0.18357	16	0.24319	0.0085516	0.24745	18	-0.0070762	-0.00027987	0.19314	22	-0.091404	-0.0034525	0.19843	20	0.11436	0.0041722	0.16192	19	0.11748	0.0042174	0.16383	0.23667	0.986708
GOBP_ESTABLISHMENT_OF_LEFT_RIGHT_ASYMMETRY	0.25963	0.963401	0.069793	0.993918	0.09775	0.999807	0.92947	0.988142	0.063339	0.878312	0.24007	0.997738	5	0.1999	0.0036364	0.31017	4	0.63853	0.011333	0.43218	4	0.68381	0.012028	0.52821	2	-1.1641	-0.015358	0.79084	5	0.51029	0.009194	0.33408	4	0.41503	0.0067753	0.58778	4	0.43643	0.0071924	0.58164	0.22653	0.986708
GOBP_EXTRACELLULAR_REGULATION_OF_SIGNAL_TRANSDUCTION	0.98022	1	0.65138	0.993918	0.52368	0.999807	0.10278	0.988142	0.081413	0.933474	0.24031	0.997738	11	-0.5457	-0.014721	0.26509	11	-0.091676	-0.0026976	0.23563	11	-0.017307	-0.00050469	0.29134	10	0.30815	0.0090872	0.24341	12	0.29196	0.0081473	0.20918	12	0.15749	0.0044519	0.22328	12	0.18461	0.005268	0.23507	0.21614	0.986708
GOBP_NEGATIVE_REGULATION_OF_B_CELL_APOPTOTIC_PROCESS	0.21585	0.931275	0.24875	0.993918	0.006642	0.700697	0.13173	0.988142	0.0086186	0.480664	0.24044	0.997738	11	0.1708	0.0046076	0.21722	13	0.1619	0.0051787	0.23864	11	0.68124	0.019866	0.27508	8	0.3247	0.0085653	0.29035	12	0.61819	0.017251	0.25953	13	0.19302	0.0056789	0.27382	13	0.49809	0.014794	0.23906	0.018613	0.689023
GOBP_REGULATION_OF_ACTIVIN_RECEPTOR_SIGNALING_PATHWAY	0.89559	1	0.15631	0.993918	0.076761	0.999807	0.018107	0.807467	0.05636	0.847143	0.24046	0.997738	20	-0.2254	-0.0081965	0.17933	19	0.17877	0.0069114	0.17704	21	0.25874	0.010421	0.18128	18	0.36394	0.014394	0.17373	20	0.26546	0.0095611	0.16736	20	0.12971	0.0047323	0.18402	20	0.16063	0.005916	0.18366	0.1909	0.986708
GOBP_REGULATION_OF_MEGAKARYOCYTE_DIFFERENTIATION	4.196e-06	0.00611897	0.39879	0.993918	0.1744	0.999807	0.086644	0.988142	0.15316	0.999868	0.2406	0.997738	19	0.86375	0.030615	0.19379	13	0.056007	0.0017915	0.21836	15	0.20727	0.0070572	0.22121	13	0.29584	0.009946	0.21724	19	0.16873	0.0059235	0.16493	19	0.1339	0.0047618	0.1901	19	0.22046	0.0079145	0.18162	0.11241	0.967573
GOBP_MATURATION_OF_SSU_RRNA	0.51953	1	0.79506	0.993918	0.58668	0.999807	0.10615	0.988142	0.95146	0.999868	0.2407	0.997738	34	-0.0083089	-0.00039376	0.16965	22	-0.14368	-0.0059764	0.17434	28	-0.036757	-0.001709	0.16782	17	0.28502	0.010956	0.2285	38	-0.25114	-0.01246	0.15135	34	0.096665	0.0045962	0.13729	34	0.10239	0.0049147	0.13379	0.22205	0.986708
GOBP_CELLULAR_LIPID_CATABOLIC_PROCESS	0.66035	1	0.56834	0.993918	0.55164	0.999807	0.84532	0.988142	0.95038	0.999868	0.24077	0.997738	183	-0.026205	-0.0028669	0.063386	168	-0.011455	-0.0013091	0.066534	150	-0.0093098	-0.00099713	0.071718	138	-0.069676	-0.0075902	0.068535	189	-0.09963	-0.01097	0.060428	187	0.041154	0.0045655	0.058469	185	0.04927	0.005488	0.058538	0.19999	0.986708
GOBP_LYMPHOCYTE_MIGRATION_INTO_LYMPHOID_ORGANS	0.076411	0.731025	0.12476	0.993918	0.35038	0.999807	0.2322	0.988142	0.084854	0.94235	0.24088	0.997738	9	0.40219	0.0098145	0.28131	7	0.33396	0.0078405	0.29	8	0.13695	0.0034063	0.35636	8	0.20399	0.0053809	0.2788	9	0.30556	0.0073852	0.22251	8	0.204	0.004709	0.28998	8	0.22091	0.0051479	0.28675	0.22054	0.986708
GOBP_NEPHRON_EPITHELIUM_DEVELOPMENT	0.21039	0.926515	0.87102	0.993918	0.23612	0.999807	0.28319	0.988142	0.32389	0.999868	0.24088	0.997738	103	0.067093	0.0055214	0.083334	83	-0.10137	-0.0081706	0.089609	95	0.065097	0.0055606	0.090555	67	0.058482	0.0044529	0.10199	99	0.040433	0.0032316	0.088499	102	0.056016	0.0046027	0.079624	101	0.011211	0.00092533	0.080669	0.44474	0.986708
GOBP_POSITIVE_REGULATION_OF_MONOATOMIC_ION_TRANSPORT	0.99258	1	0.30662	0.993918	0.71778	0.999807	0.21826	0.988142	0.98266	0.999868	0.24128	0.997738	159	-0.15906	-0.016234	0.065279	135	0.035817	0.0036741	0.07086	133	-0.046328	-0.0046754	0.080389	125	0.053672	0.0055678	0.068976	159	-0.14261	-0.014417	0.067514	159	0.047206	0.0048335	0.067223	156	0.077792	0.0079648	0.066353	0.12053	0.971389
GOBP_MITOTIC_DNA_INTEGRITY_CHECKPOINT_SIGNALING	0.31943	0.994969	0.35948	0.993918	0.36375	0.999807	0.060439	0.988142	0.38483	0.999868	0.24137	0.997738	66	0.053172	0.0035071	0.1133	52	0.040489	0.0025862	0.11251	53	0.051283	0.0032773	0.14717	42	0.22739	0.013723	0.14658	67	0.032176	0.0021178	0.10988	62	0.073757	0.0047313	0.10508	62	0.047311	0.0030636	0.10414	0.32481	0.986708
GOBP_FATTY_ACID_TRANSPORT	0.843	1	0.66596	0.993918	0.86449	0.999807	0.91871	0.988142	0.99402	0.999868	0.24157	0.997738	104	-0.081089	-0.0067053	0.080532	81	-0.036945	-0.0029419	0.086158	84	-0.10429	-0.0083803	0.094739	81	-0.12171	-0.010183	0.087147	100	-0.2022	-0.016242	0.080435	101	0.053761	0.0043958	0.076662	98	-0.023213	-0.0018875	0.077971	0.61704	0.986708
GOBP_REGULATION_OF_AEROBIC_RESPIRATION	0.73503	1	0.40314	0.993918	0.36405	0.999807	0.041216	0.988142	0.31531	0.999868	0.24164	0.997738	20	-0.12447	-0.0045261	0.19816	19	0.043476	0.0016808	0.17727	22	0.071304	0.0029394	0.20509	17	0.31198	0.011992	0.17961	21	0.084223	0.0031082	0.17515	23	0.12548	0.004909	0.17899	22	0.26146	0.010099	0.17978	0.072938	0.90827
GOBP_PROTEIN_ACTIVATION_CASCADE	0.51536	1	0.59426	0.993918	0.72777	0.999807	0.11724	0.988142	0.061358	0.871578	0.24167	0.997738	14	-0.0087005	-0.00026476	0.22588	15	-0.066492	-0.0022844	0.27877	12	-0.18034	-0.0054928	0.29755	8	0.40077	0.010572	0.33708	14	0.35996	0.010849	0.23319	15	0.17155	0.0054214	0.24474	14	0.17162	0.0052894	0.24581	0.24254	0.986708
GOBP_POSITIVE_REGULATION_OF_CELLULAR_PH_REDUCTION	0.020828	0.502629	0.18138	0.993918	0.19947	0.999807	0.57	0.988142	0.23233	0.999868	0.2417	0.997738	2	0.84682	0.0097436	0.41568	4	0.47102	0.0083603	0.51751	4	0.42454	0.0074676	0.50327	3	-0.10325	-0.0016683	0.58542	4	0.3758	0.0060562	0.51394	4	0.33478	0.0054653	0.47767	4	0.38553	0.0063535	0.48136	0.2116	0.986708
GOBP_REGULATION_OF_PROSTAGLANDIN_SECRETION	0.78093	1	0.27993	0.993918	0.91027	0.999807	0.2884	0.988142	0.5837	0.999868	0.24179	0.997738	12	-0.16548	-0.0046625	0.21343	9	0.15202	0.0040466	0.26073	9	-0.38372	-0.010122	0.28582	9	0.14386	0.0040249	0.25778	11	-0.05209	-0.0013918	0.24643	12	0.15658	0.0044262	0.2235	12	0.024605	0.00070214	0.23149	0.45768	0.986708
GOBP_CELL_MOTILITY_INVOLVED_IN_CEREBRAL_CORTEX_RADIAL_GLIA_GUIDED_MIGRATION	0.41787	1	0.35134	0.993918	0.21102	0.999807	0.053135	0.988142	0.20524	0.999868	0.24186	0.997738	4	0.072592	0.0011811	0.35011	4	0.11814	0.002097	0.30951	4	0.30486	0.0053624	0.37969	3	0.87052	0.014065	0.5389	4	0.36268	0.0058447	0.44064	4	0.24569	0.0040109	0.3508	4	0.26219	0.004321	0.34737	0.22519	0.986708
GOBP_CARDIOBLAST_DIFFERENTIATION	0.29741	0.986519	0.050666	0.985344	0.617	0.999807	0.39383	0.988142	0.7753	0.999868	0.2419	0.997738	16	0.091468	0.0029753	0.17197	15	0.31183	0.010713	0.1903	13	-0.072269	-0.0022909	0.24282	11	0.054484	0.0016851	0.20228	15	-0.14134	-0.0044093	0.18685	14	0.14326	0.0043739	0.20459	14	0.15714	0.0048432	0.19696	0.2125	0.986708
GOBP_SEROTONIN_RECEPTOR_SIGNALING_PATHWAY	0.45563	1	0.056459	0.993918	0.16275	0.999807	0.51835	0.988142	0.50937	0.999868	0.24201	0.997738	7	0.03119	0.00067127	0.27988	7	0.42362	0.0099455	0.26721	6	0.43604	0.009393	0.44346	7	-0.016729	-0.0004128	0.36348	6	-0.0078606	-0.00015514	0.33469	8	0.20739	0.0047874	0.29633	8	0.23284	0.0054259	0.29266	0.21314	0.986708
GOBP_POSITIVE_REGULATION_OF_INTERLEUKIN_17_PRODUCTION	0.92401	1	0.76452	0.993918	0.42894	0.999807	0.82546	0.988142	0.74481	0.999868	0.24201	0.997738	21	-0.27823	-0.010367	0.1942	21	-0.12129	-0.0049294	0.16824	17	0.041158	0.0014917	0.22981	18	-0.21149	-0.0083646	0.22584	20	-0.13011	-0.0046861	0.19766	21	0.13074	0.0048876	0.1868	21	0.30759	0.011608	0.17376	0.038362	0.84217
GOCC_PROTEASOME_REGULATORY_PARTICLE_BASE_SUBCOMPLEX	0.69989	1	0.19084	0.993918	0.86616	0.999807	0.00016964	0.214064	0.95887	0.999868	0.24204	0.997738	7	-0.14654	-0.0031538	0.27959	10	0.26948	0.0075608	0.30803	6	-0.42978	-0.009258	0.38771	6	1.1769	0.026889	0.32831	9	-0.65687	-0.015876	0.37798	10	0.22238	0.0057391	0.3178	10	0.20612	0.0053699	0.30394	0.24884	0.986708
GOBP_POSITIVE_REGULATION_OF_VIRAL_PROCESS	0.58098	1	0.54848	0.993918	0.60255	0.999807	0.48493	0.988142	0.011836	0.53953	0.24255	0.997738	51	-0.023831	-0.0013824	0.11658	41	-0.015752	-0.00089383	0.12931	41	-0.03374	-0.0018973	0.12978	40	0.004822	0.00028403	0.12761	52	0.23514	0.013642	0.10392	49	0.075682	0.0043178	0.10841	49	0.035786	0.002061	0.10503	0.36667	0.986708
GOBP_TELENCEPHALON_GLIAL_CELL_MIGRATION	0.13536	0.853439	0.29696	0.993918	0.036748	0.999807	0.20682	0.988142	0.49729	0.999868	0.24263	0.997738	24	0.16847	0.00671	0.15295	21	0.096039	0.0039032	0.18013	21	0.33998	0.013693	0.18994	17	0.17122	0.0065814	0.20943	23	0.0011611	4.4842e-05	0.17094	22	0.11909	0.0045568	0.17065	21	0.14117	0.0053277	0.1837	0.2211	0.986708
GOBP_MACROPHAGE_CYTOKINE_PRODUCTION	0.52743	1	0.67775	0.993918	0.61118	0.999807	0.25905	0.988142	0.50172	0.999868	0.24264	0.997738	31	-0.0095345	-0.00043149	0.13857	21	-0.076742	-0.0031189	0.16631	27	-0.047063	-0.0021489	0.16665	22	0.11086	0.0048463	0.17152	31	-0.00061715	-2.7663e-05	0.1428	30	0.11372	0.00508	0.16296	29	0.080827	0.0035835	0.16635	0.31353	0.986708
GOBP_GAMMA_AMINOBUTYRIC_ACID_SIGNALING_PATHWAY	0.12538	0.834341	0.25303	0.993918	0.54545	0.999807	0.10334	0.988142	0.12689	0.999868	0.2427	0.997738	24	0.20716	0.008251	0.18036	20	0.12555	0.0049797	0.18879	25	-0.020889	-0.00091783	0.18294	19	0.2315	0.0094063	0.18331	25	0.20063	0.0080776	0.1758	25	0.11108	0.0045302	0.15921	25	0.15142	0.0062342	0.15822	0.16929	0.986708
GOBP_POSITIVE_REGULATION_OF_STRESS_GRANULE_ASSEMBLY	0.60779	1	0.5977	0.993918	0.82851	0.999807	0.86812	0.988142	0.52018	0.999868	0.24282	0.997738	4	-0.16094	-0.0026186	0.58827	4	-0.11273	-0.002001	0.45566	5	-0.52395	-0.010304	0.55249	6	-0.54499	-0.012451	0.48763	6	-0.018656	-0.0003682	0.3687	6	0.20581	0.0041147	0.29516	6	0.089228	0.0018008	0.60581	0.44145	0.986708
GOMF_CARBOXYLESTERASE_ACTIVITY	0.32647	0.996593	0.48406	0.993918	0.64806	0.999807	0.30948	0.988142	0.75063	0.999868	0.24296	0.997738	6	0.16089	0.0032059	0.35777	6	0.013969	0.00030363	0.34946	6	-0.14797	-0.0031876	0.38929	5	0.27745	0.0057868	0.55787	5	-0.30439	-0.0054843	0.44995	6	0.22806	0.0045595	0.32729	6	0.16195	0.0032686	0.44397	0.35764	0.986708
GOBP_DNA_REPLICATION_DEPENDENT_CHROMATIN_ASSEMBLY	0.63864	1	7.113e-05	0.0828319	0.0014356	0.394324	NA	NA	0.84878	0.999868	0.24317	0.997738	6	-0.10567	-0.0021056	0.29779	4	1.3204	0.023437	0.34695	6	1.7287	0.037239	0.57971	NA	NA	NA	NA	6	-0.31409	-0.0061988	0.30456	5	0.29212	0.0053316	0.41961	5	0.47101	0.0086782	0.40997	0.12531	0.977727
GOBP_REGULATION_OF_TRIGLYCERIDE_CATABOLIC_PROCESS	0.51647	1	0.48952	0.993918	0.22662	0.999807	0.2995	0.988142	0.74476	0.999868	0.24323	0.997738	10	-0.012132	-0.00031205	0.2938	11	0.0071814	0.00021132	0.27329	8	0.17157	0.0042673	0.22874	8	0.17463	0.0046066	0.33208	12	-0.17381	-0.0048503	0.26411	12	0.18295	0.0051717	0.26287	11	0.26089	0.0071282	0.22262	0.12062	0.971389
GOBP_POSITIVE_REGULATION_OF_EXTRINSIC_APOPTOTIC_SIGNALING_PATHWAY_VIA_DEATH_DOMAIN_RECEPTORS	0.74683	1	0.72284	0.993918	0.36137	0.999807	0.77027	0.988142	0.83318	0.999868	0.24325	0.997738	10	-0.13048	-0.0033561	0.19634	7	-0.16397	-0.0038495	0.27728	11	0.091748	0.0026755	0.25857	8	-0.20769	-0.0054787	0.28075	12	-0.18161	-0.0050679	0.18784	12	0.13156	0.0037189	0.18905	12	0.13863	0.0039559	0.19211	0.23528	0.986708
GOBP_REGULATION_OF_GLIAL_CELL_PROLIFERATION	0.77271	1	0.22684	0.993918	0.063031	0.999807	0.36986	0.988142	0.59759	0.999868	0.24327	0.997738	31	-0.097875	-0.0044294	0.13088	22	0.12911	0.0053703	0.1723	26	0.25076	0.011236	0.1639	22	0.064594	0.0028239	0.19442	28	-0.040757	-0.0017364	0.16493	30	0.090918	0.0040612	0.13066	30	0.10294	0.0046418	0.12904	0.21251	0.986708
GOMF_QUINONE_BINDING	0.7362	1	0.75601	0.993918	0.69365	0.999807	0.12665	0.988142	0.13126	0.999868	0.24363	0.997738	9	-0.18778	-0.0045823	0.29726	6	-0.19809	-0.0043057	0.28562	11	-0.15844	-0.0046204	0.31298	5	0.53175	0.011091	0.46544	9	0.43552	0.010526	0.38869	11	0.29099	0.0078759	0.41888	11	0.10526	0.0028759	0.44154	0.40579	0.986708
GOBP_HOMOPHILIC_CELL_ADHESION_VIA_PLASMA_MEMBRANE_ADHESION_MOLECULES	0.1431	0.859273	0.35297	0.993918	0.3538	0.999807	0.75254	0.988142	0.63263	0.999868	0.24365	0.997738	151	0.094019	0.0093533	0.088154	137	0.033348	0.0034458	0.088379	145	0.03444	0.0036274	0.091815	134	-0.065401	-0.0070218	0.09582	154	-0.028555	-0.0028414	0.084275	147	0.054997	0.0054168	0.079175	146	0.12861	0.012743	0.080148	0.054305	0.891441
GOBP_PENTOSE_METABOLIC_PROCESS	0.9815	1	0.9186	0.993918	0.76883	0.999807	0.76558	0.988142	0.41501	0.999868	0.24366	0.997738	10	-0.64988	-0.016716	0.31153	10	-0.40705	-0.011421	0.29161	9	-0.26968	-0.007114	0.3669	9	-0.19057	-0.0053317	0.26307	10	0.060454	0.0015401	0.28162	12	0.16871	0.004769	0.24288	11	0.20744	0.0056679	0.28447	0.23294	0.986708
GOBP_NEGATIVE_REGULATION_OF_RHO_PROTEIN_SIGNAL_TRANSDUCTION	0.1043	0.790211	0.28486	0.993918	0.77207	0.999807	0.50335	0.988142	0.6878	0.999868	0.24367	0.997738	18	0.24933	0.008602	0.19828	18	0.12675	0.0047699	0.22296	15	-0.16498	-0.0056174	0.22124	13	-0.0017822	-5.9916e-05	0.21206	18	-0.10921	-0.0037318	0.22305	19	0.12129	0.0043133	0.17463	18	0.15001	0.0052417	0.16974	0.18842	0.986708
GOBP_REGULATION_OF_CELL_FATE_SPECIFICATION	0.0034016	0.244068	0.46446	0.993918	0.17035	0.999807	0.68449	0.988142	0.50516	0.999868	0.24432	0.997738	21	0.534	0.019897	0.19728	16	0.017785	0.00063103	0.19936	19	0.23434	0.0089786	0.24594	11	-0.11851	-0.0036653	0.24674	21	-0.0022922	-8.4593e-05	0.17713	20	0.11864	0.0043285	0.17132	19	0.10226	0.0036711	0.1742	0.2786	0.986708
GOMF_CHLORIDE_CHANNEL_ACTIVITY	0.9499	1	0.98889	0.998439	0.60107	0.999807	0.9497	0.990202	0.98784	0.999868	0.24455	0.997738	63	-0.17403	-0.011216	0.10586	57	-0.23743	-0.015875	0.10382	55	-0.033883	-0.0022057	0.1323	52	-0.20855	-0.013998	0.127	65	-0.24582	-0.015938	0.10913	61	0.069892	0.0044473	0.10103	59	0.029091	0.0018378	0.10045	0.38606	0.986708
GOBP_PIGMENT_ACCUMULATION	0.68254	1	0.73668	0.993918	0.84157	0.999807	0.53657	0.988142	0.99806	0.999868	0.24479	0.997738	9	-0.10912	-0.0026629	0.22982	10	-0.16783	-0.004709	0.26508	7	-0.33427	-0.0077773	0.33394	7	-0.029674	-0.00073225	0.32324	10	-0.62814	-0.016002	0.2175	10	0.20435	0.0052738	0.29574	10	0.20981	0.0054658	0.2935	0.23736	0.986708
GOBP_PROTEIN_TRANSPORT_INTO_MEMBRANE_RAFT	0.53155	1	0.92683	0.993918	0.6824	0.999807	0.021894	0.857488	0.32726	0.999868	0.24489	0.997738	3	-0.048899	-0.00068906	0.61771	4	-0.38306	-0.006799	0.26369	3	-0.34647	-0.005278	0.73026	3	1.194	0.019291	0.59212	4	0.16287	0.0026247	0.36394	4	0.40918	0.0066799	0.59243	4	0.50068	0.0082512	0.59427	0.19976	0.986708
GOBP_MONOATOMIC_CATION_TRANSPORT	0.94855	1	0.66286	0.993918	0.98739	0.999807	0.93006	0.988142	0.99682	0.999868	0.24489	0.997738	797	-0.0493	-0.011022	0.030226	686	-0.013249	-0.0029958	0.031524	694	-0.080358	-0.018114	0.035899	654	-0.050646	-0.011735	0.034304	820	-0.080719	-0.018125	0.029574	802	0.020258	0.0045566	0.029331	786	0.0060894	0.0013689	0.029386	0.41792	0.986708
GOBP_TERPENOID_CATABOLIC_PROCESS	0.11152	0.808471	0.10549	0.993918	0.3186	0.999807	0.56251	0.988142	0.74096	0.999868	0.24515	0.997738	7	0.3302	0.0071067	0.27098	7	0.43263	0.010157	0.34584	4	0.1968	0.0034618	0.41728	4	-0.056886	-0.0010613	0.36155	5	-0.18789	-0.0033852	0.2907	5	0.31705	0.0057866	0.4596	5	0.51785	0.0095412	0.45571	0.12792	0.982903
GOBP_REGULATION_OF_TRANSCRIPTION_BY_RNA_POLYMERASE_I	0.00065818	0.11584	0.47455	0.993918	0.0060261	0.693547	0.035903	0.988142	0.20881	0.999868	0.24532	0.997738	30	0.49216	0.021912	0.15317	25	0.010542	0.0004674	0.16512	30	0.49017	0.023589	0.1952	22	0.3293	0.014396	0.18289	36	0.10858	0.0052438	0.13395	31	0.10998	0.0049935	0.15955	31	0.1597	0.0073201	0.15558	0.15235	0.986708
GOBP_AMINE_BIOSYNTHETIC_PROCESS	0.874	1	0.51292	0.993918	0.76237	0.999807	0.75267	0.988142	0.9627	0.999868	0.24541	0.997738	24	-0.20248	-0.0080646	0.17676	31	-0.0043022	-0.00021235	0.13279	25	-0.15094	-0.006632	0.2114	22	-0.1031	-0.0045071	0.15096	28	-0.27414	-0.01168	0.15375	32	0.0892	0.0041149	0.12946	31	0.19968	0.0091525	0.1305	0.063008	0.900363
GOBP_RESPONSE_TO_INTERLEUKIN_6	0.70218	1	0.47843	0.993918	0.6843	0.999807	0.64696	0.988142	0.95405	0.999868	0.24573	0.997738	28	-0.077398	-0.0033292	0.14584	26	0.0085335	0.00038582	0.15772	28	-0.075166	-0.0034949	0.15667	23	-0.065698	-0.0029365	0.1742	26	-0.22018	-0.00904	0.13062	30	0.10701	0.0047799	0.15553	30	-0.0035451	-0.00015986	0.1536	0.50921	0.986708
GOCC_INTRACELLULAR_PROTEIN_CONTAINING_COMPLEX	0.04825	0.656425	0.10952	0.993918	0.53209	0.999807	0.85169	0.988142	0.54742	0.999868	0.24575	0.997738	684	0.052048	0.010822	0.031313	569	0.043439	0.0089886	0.03534	587	-0.0030675	-0.00063872	0.03809	494	-0.042444	-0.0086098	0.040664	704	-0.0038066	-0.00079512	0.031946	686	0.022377	0.004674	0.032527	672	0.06507	0.01358	0.032368	0.022211	0.725845
GOMF_RNA_POLYMERASE_II_CTD_HEPTAPEPTIDE_REPEAT_MODIFYING_ACTIVITY	0.26276	0.966578	0.5335	0.993918	0.74919	0.999807	0.58162	0.988142	0.19757	0.999868	0.24594	0.997738	14	0.13106	0.0039882	0.20643	12	-0.018445	-0.00056688	0.21937	12	-0.15215	-0.0046339	0.22642	14	-0.055873	-0.0019492	0.27117	16	0.16937	0.0054567	0.19917	15	0.16731	0.0052874	0.24342	15	0.11464	0.0036572	0.23591	0.3135	0.986708
GOBP_TELENCEPHALON_REGIONALIZATION	0.0010274	0.143947	0.050138	0.98362	0.064279	0.999807	0.16703	0.988142	0.29362	0.999868	0.24602	0.997738	10	0.79369	0.020415	0.25745	10	0.45499	0.012766	0.27681	9	0.4285	0.011304	0.28191	7	0.36256	0.0089464	0.37531	11	0.12588	0.0033632	0.23188	12	0.16586	0.0046884	0.24139	12	0.071186	0.0020314	0.2491	0.38753	0.986708
GOMF_ATP_ACTIVATED_INWARD_RECTIFIER_POTASSIUM_CHANNEL_ACTIVITY	0.59004	1	0.55601	0.993918	0.1161	0.999807	0.13709	0.988142	0.77878	0.999868	0.24617	0.997738	5	-0.10627	-0.0019331	0.46678	4	-0.066191	-0.0011748	0.46986	5	0.44829	0.0088158	0.3752	5	0.45263	0.0094404	0.4139	6	-0.26076	-0.0051464	0.33948	5	0.28516	0.0052046	0.41531	5	0.28254	0.0052057	0.40481	0.24261	0.986708
GOBP_ORGANIC_CYCLIC_COMPOUND_CATABOLIC_PROCESS	0.14591	0.866612	0.50087	0.993918	0.52634	0.999807	0.89542	0.988142	0.8493	0.999868	0.24617	0.997738	479	0.041173	0.0072148	0.039057	423	-8.6334e-05	-1.5496e-05	0.039784	417	-0.002891	-0.00051086	0.04376	375	-0.056907	-0.010112	0.045308	495	-0.039194	-0.0069135	0.037924	472	0.02545	0.0044423	0.037066	463	0.043738	0.007633	0.037076	0.11908	0.971389
GOMF_CALCIUM_MONOATOMIC_CATION_ANTIPORTER_ACTIVITY	0.69664	1	0.38801	0.993918	0.30189	0.999807	0.77344	0.988142	0.75288	0.999868	0.24621	0.997738	12	-0.12939	-0.0036454	0.25134	9	0.088709	0.0023613	0.31179	12	0.14714	0.0044814	0.28351	10	-0.25859	-0.0076258	0.34468	12	-0.14199	-0.0039623	0.2077	10	0.16067	0.0041464	0.23404	10	-0.20063	-0.0052268	0.27457	0.76752	0.986708
GOBP_NEGATIVE_REGULATION_OF_POTASSIUM_ION_TRANSMEMBRANE_TRANSPORT	0.94646	1	0.37743	0.993918	0.92409	0.999807	0.82154	0.988142	0.73356	0.999868	0.24626	0.997738	19	-0.34155	-0.012106	0.21194	15	0.067186	0.0023083	0.21518	14	-0.37207	-0.012239	0.2596	12	-0.19387	-0.0062622	0.21043	21	-0.10112	-0.0037317	0.16215	18	0.13789	0.004773	0.20091	17	0.11773	0.0039982	0.20684	0.28461	0.986708
GOBP_REGULATION_OF_PHOSPHOLIPID_METABOLIC_PROCESS	0.29835	0.986895	0.72988	0.993918	0.90471	0.999807	0.79758	0.988142	0.41174	0.999868	0.24646	0.997738	28	0.091939	0.0039547	0.17374	23	-0.12738	-0.0054175	0.20798	21	-0.29354	-0.011823	0.22426	21	-0.14745	-0.0062984	0.177	29	0.031712	0.0013749	0.14216	27	0.10958	0.004644	0.15981	26	0.15958	0.0066998	0.15922	0.15813	0.986708
GOBP_INTESTINE_SMOOTH_MUSCLE_CONTRACTION	0.35309	0.997993	0.82697	0.993918	0.23408	0.999807	0.31209	0.988142	0.58332	0.999868	0.24678	0.997738	6	0.097017	0.0019332	0.25734	6	-0.29763	-0.0064696	0.31586	5	0.28835	0.0056705	0.39744	5	0.20556	0.0042874	0.41954	8	-0.063119	-0.0014383	0.3	6	0.24124	0.004823	0.35233	6	0.068943	0.0013914	0.35611	0.42325	0.986708
GOBP_POSITIVE_REGULATION_OF_RELEASE_OF_SEQUESTERED_CALCIUM_ION_INTO_CYTOSOL	0.87579	1	0.22031	0.993918	0.6051	0.999807	0.91874	0.988142	0.97557	0.999868	0.24684	0.997738	34	-0.15513	-0.0073519	0.1344	30	0.11418	0.0055442	0.14806	26	-0.041679	-0.0018675	0.15635	27	-0.24201	-0.011718	0.17326	37	-0.27461	-0.013445	0.1394	36	0.090612	0.004433	0.13238	36	0.087665	0.0043295	0.1286	0.24773	0.986708
GOBP_POSITIVE_REGULATION_OF_EARLY_ENDOSOME_TO_LATE_ENDOSOME_TRANSPORT	0.062506	0.696082	0.1843	0.993918	0.05676	0.999807	0.63998	0.988142	0.043984	0.786595	0.24711	0.997738	7	0.55136	0.011866	0.35938	6	0.36928	0.0080268	0.4107	6	0.48682	0.010487	0.30758	5	-0.13882	-0.0028953	0.38731	8	0.61447	0.014002	0.36011	6	0.21551	0.0043085	0.31523	6	0.39422	0.0079562	0.34659	0.1277	0.981952
GOBP_NEGATIVE_REGULATION_OF_ERYTHROCYTE_DIFFERENTIATION	0.66128	1	0.22751	0.993918	0.92636	0.999807	0.97046	0.990541	0.32459	0.999868	0.24744	0.997738	7	-0.17638	-0.003796	0.42401	6	0.26088	0.0056707	0.3492	6	-0.5207	-0.011217	0.35928	6	-0.68726	-0.015702	0.36404	8	0.19348	0.004409	0.42531	5	0.30463	0.0055599	0.44629	5	0.344	0.0063381	0.42584	0.20961	0.986708
GOBP_REGULATION_OF_LUTEINIZING_HORMONE_SECRETION	0.59262	1	0.35164	0.993918	0.71318	0.999807	0.64046	0.988142	0.85708	0.999868	0.24744	0.997738	5	-0.082599	-0.0015025	0.35253	6	0.091184	0.001982	0.23939	5	-0.25203	-0.0049564	0.44789	4	-0.12444	-0.0023215	0.34595	5	-0.41053	-0.0073966	0.38464	5	0.21083	0.003848	0.30887	5	0.11373	0.0020955	0.32477	0.3631	0.986708
GOMF_NAD_DEPENDENT_HISTONE_DEACETYLASE_ACTIVITY	0.90451	1	0.59614	0.993918	0.89863	0.999807	0.77731	0.988142	0.53779	0.999868	0.24755	0.997738	3	-0.57082	-0.0080437	0.43648	3	-0.27997	-0.0043037	1.1504	3	-0.51583	-0.0078582	0.40493	3	-1.1783	-0.019039	1.544	5	-0.033256	-0.00059917	0.35052	3	0.93639	0.013239	1.3725	3	1.3295	0.018975	1.1496	0.12376	0.97668
GOBP_ALPHA_BETA_T_CELL_PROLIFERATION	0.50717	1	0.49151	0.993918	0.27099	0.999807	0.9481	0.990168	0.92337	0.999868	0.2476	0.997738	35	-0.0024091	-0.00011583	0.134	32	0.0028538	0.00014311	0.1341	30	0.1037	0.0049905	0.17005	30	-0.24216	-0.012358	0.14885	34	-0.1904	-0.0089369	0.13331	35	0.10342	0.0049891	0.15162	34	0.24131	0.011583	0.15234	0.056608	0.891449
GOBP_ANTIBACTERIAL_INNATE_IMMUNE_RESPONSE	0.38945	1	0.91586	0.993918	0.55044	0.999807	0.80381	0.988142	0.96567	0.999868	0.2476	0.997738	6	0.10771	0.0021462	0.38363	4	-0.65065	-0.011549	0.47222	6	-0.058242	-0.0012546	0.45936	6	-0.34118	-0.0077948	0.39887	8	-0.50376	-0.011479	0.27666	7	0.22155	0.0047842	0.32482	7	0.11417	0.0024888	0.38515	0.38345	0.986708
GOBP_REGULATION_OF_BRANCHING_MORPHOGENESIS_OF_A_NERVE	0.044521	0.642815	0.14238	0.993918	0.32291	0.999807	0.46336	0.988142	0.13232	0.999868	0.24778	0.997738	5	0.54752	0.0099598	0.32195	5	0.45971	0.0091222	0.42974	5	0.17264	0.0033951	0.37564	5	0.038312	0.00079906	0.41649	5	0.46599	0.0083957	0.41773	5	0.22934	0.0041858	0.33652	5	0.26655	0.0049112	0.3328	0.21159	0.986708
GOBP_TELOMERE_ORGANIZATION	0.11774	0.818726	0.28138	0.993918	0.14888	0.999807	0.62327	0.988142	0.54894	0.999868	0.24786	0.997738	129	0.091522	0.0084216	0.07714	110	0.042598	0.0039483	0.073603	108	0.092828	0.0084503	0.089148	95	-0.029836	-0.0027018	0.094991	140	-0.0088731	-0.00084222	0.072142	123	0.048064	0.0043338	0.070551	123	0.11669	0.01062	0.069123	0.045712	0.872753
GOBP_ATRIAL_SEPTUM_DEVELOPMENT	0.84184	1	0.097502	0.993918	0.83852	0.999807	0.80831	0.988142	0.75819	0.999868	0.24789	0.997738	20	-0.15507	-0.0056389	0.15474	20	0.21743	0.008624	0.16777	19	-0.16731	-0.0064105	0.16927	19	-0.15319	-0.0062245	0.17573	19	-0.13132	-0.0046101	0.18746	18	0.11631	0.0040262	0.17076	18	0.13603	0.0047532	0.16916	0.21066	0.986708
GOBP_NEGATIVE_REGULATION_OF_T_HELPER_17_TYPE_IMMUNE_RESPONSE	0.42781	1	0.024916	0.871115	0.044286	0.999807	0.2056	0.988142	0.67406	0.999868	0.24791	0.997738	8	0.049995	0.0011503	0.27476	9	0.54742	0.014572	0.27906	7	0.46357	0.010786	0.27218	8	0.2468	0.0065103	0.3003	9	-0.11098	-0.0026824	0.246	9	0.17262	0.0042263	0.25344	9	0.4236	0.01047	0.22435	0.029519	0.786454
GOBP_POSITIVE_REGULATION_OF_MYELOID_CELL_APOPTOTIC_PROCESS	0.21418	0.93088	0.49637	0.993918	0.02791	0.999807	0.038805	0.988142	0.24635	0.999868	0.24806	0.997738	8	0.19399	0.0044632	0.24492	6	0.004136	8.9903e-05	0.45481	8	0.44819	0.011147	0.23432	8	0.72679	0.019172	0.41179	9	0.16513	0.003991	0.24069	7	0.1944	0.0041978	0.28561	7	0.16705	0.0036416	0.28254	0.27718	0.986708
GOBP_SMALL_NUCLEOLAR_RIBONUCLEOPROTEIN_COMPLEX_ASSEMBLY	0.075608	0.728807	0.16385	0.993918	0.14586	0.999807	0.74167	0.988142	0.85765	0.999868	0.24819	0.997738	7	0.57324	0.012337	0.39937	4	0.32903	0.00584	0.33615	5	0.47219	0.0092858	0.44782	3	-0.47107	-0.0076111	0.72637	6	-0.57726	-0.011393	0.53956	6	0.2937	0.0058718	0.43177	6	0.0054522	0.00011004	0.4579	0.49525	0.986708
GOBP_CARDIAC_CONDUCTION	0.82164	1	0.26135	0.993918	0.88126	0.999807	0.40685	0.988142	0.95455	0.999868	0.24841	0.997738	85	-0.087452	-0.0065418	0.094884	76	0.06185	0.0047716	0.096762	68	-0.1236	-0.008942	0.10462	69	0.023875	0.0018447	0.10131	84	-0.1558	-0.011476	0.092143	80	0.064173	0.0046733	0.094439	79	0.064457	0.0047087	0.093782	0.24595	0.986708
GOBP_SPINAL_CORD_MOTOR_NEURON_DIFFERENTIATION	0.98575	1	0.33859	0.993918	0.48138	0.999807	0.75196	0.988142	0.47279	0.999868	0.24846	0.997738	24	-0.31412	-0.012511	0.1434	22	0.071288	0.0029653	0.17123	22	0.0097342	0.00040127	0.20846	15	-0.15609	-0.0056364	0.22931	25	0.010556	0.00042499	0.15465	21	0.14082	0.0052645	0.20728	21	0.041402	0.0015624	0.19621	0.41644	0.986708
GOBP_VITAMIN_B6_METABOLIC_PROCESS	0.65509	1	0.30346	0.993918	0.8989	0.999807	0.49769	0.988142	0.42228	0.999868	0.24848	0.997738	4	-0.16459	-0.002678	0.41238	5	0.17565	0.0034856	0.34142	4	-0.79434	-0.013972	0.62282	5	0.0020487	4.273e-05	0.35419	5	0.082478	0.001486	0.42063	4	0.36502	0.0059589	0.53735	4	0.26415	0.0043533	0.53436	0.31054	0.986708
GOBP_NEGATIVE_REGULATION_OF_TELOMERASE_ACTIVITY	0.79	1	0.4521	0.993918	0.43604	0.999807	0.31559	0.988142	0.92141	0.999868	0.24854	0.997738	9	-0.23078	-0.0056316	0.28617	5	0.03639	0.00072211	0.30234	9	0.057544	0.001518	0.35736	6	0.1355	0.0030957	0.28224	9	-0.36378	-0.0087924	0.25714	7	0.2488	0.0053726	0.36636	7	0.048834	0.0010645	0.36033	0.4461	0.986708
GOBP_REGULATION_OF_RESPONSE_TO_ENDOPLASMIC_RETICULUM_STRESS	0.13985	0.856507	0.55858	0.993918	0.084752	0.999807	0.16546	0.988142	0.31531	0.999868	0.24856	0.997738	59	0.11833	0.0073809	0.10946	48	-0.018836	-0.0011561	0.12781	55	0.16692	0.010866	0.12149	39	0.14057	0.0081763	0.14458	59	0.049532	0.0030602	0.10301	57	0.071845	0.0044197	0.1058	57	0.085993	0.00534	0.10465	0.20562	0.986708
GOCC_DERLIN_1_RETROTRANSLOCATION_COMPLEX	0.93981	1	0.84424	0.993918	0.4252	0.999807	0.80486	0.988142	0.65575	0.999868	0.24863	0.997738	6	-0.49774	-0.0099182	0.32045	4	-0.3847	-0.0068281	0.3801	3	0.077295	0.0011775	0.40982	2	-0.63112	-0.0083262	0.73457	5	-0.12724	-0.0022925	0.31738	7	0.32482	0.0070142	0.4785	6	0.096084	0.0019392	0.50674	0.42481	0.986708
GOBP_AMINE_METABOLIC_PROCESS	0.94545	1	0.89949	0.993918	0.93976	0.999807	0.9519	0.990202	0.85703	0.999868	0.24865	0.997738	80	-0.15842	-0.011498	0.098862	83	-0.10701	-0.0086253	0.083685	73	-0.17859	-0.013384	0.11501	69	-0.17258	-0.013334	0.10372	88	-0.095959	-0.0072335	0.089923	91	0.059142	0.0045917	0.087132	89	0.12088	0.0093699	0.086802	0.081878	0.913435
GOBP_CELLULAR_RESPONSE_TO_GONADOTROPIN_STIMULUS	0.61185	1	0.15973	0.993918	0.22418	0.999807	0.18428	0.988142	0.4444	0.999868	0.24879	0.997738	15	-0.06278	-0.0019774	0.22095	11	0.2637	0.0077596	0.26486	15	0.16937	0.0057668	0.22339	11	0.20616	0.0063761	0.22927	13	0.029357	0.00085264	0.20997	15	0.13817	0.0043663	0.20369	15	0.14577	0.0046504	0.2031	0.23647	0.986708
GOBP_VENTRICULAR_SYSTEM_DEVELOPMENT	0.25328	0.958124	0.17581	0.993918	0.93597	0.999807	0.4294	0.988142	0.022312	0.647315	0.24881	0.997738	30	0.096107	0.0042788	0.14469	28	0.11943	0.0056029	0.12821	25	-0.237	-0.010413	0.15572	28	0.027951	0.0013782	0.15711	29	0.31254	0.013551	0.15562	28	0.089324	0.003855	0.13169	27	0.10741	0.0045952	0.1324	0.20863	0.986708
GOBP_SPERM_EGG_RECOGNITION	0.77346	1	0.492	0.993918	0.24354	0.999807	0.2441	0.988142	0.9893	0.999868	0.24887	0.997738	41	-0.09776	-0.0050863	0.13029	35	0.0033799	0.00017724	0.1685	36	0.1124	0.0059238	0.16172	29	0.13066	0.0065563	0.18849	43	-0.28947	-0.015275	0.12579	38	0.11717	0.0058888	0.17279	38	0.064669	0.003281	0.1699	0.35174	0.986708
GOBP_NEGATIVE_REGULATION_OF_GENE_EXPRESSION_EPIGENETIC	0.23028	0.944414	0.14396	0.993918	0.067336	0.999807	0.32156	0.988142	0.63951	0.999868	0.24888	0.997738	116	0.058075	0.0050697	0.078697	96	0.09278	0.0080382	0.087302	93	0.13658	0.011544	0.091294	83	0.041625	0.0035252	0.089835	114	-0.026378	-0.0022613	0.073858	109	0.052478	0.0044565	0.077399	107	0.043864	0.0037257	0.0782	0.28743	0.986708
GOMF_INTRACELLULARLY_CALCIUM_GATED_CHLORIDE_CHANNEL_ACTIVITY	0.99583	1	0.98661	0.998427	0.7823	0.999807	0.81201	0.988142	0.98793	0.999868	0.24889	0.997738	20	-0.47498	-0.017272	0.18001	19	-0.38046	-0.014709	0.17175	14	-0.19564	-0.0064357	0.25082	16	-0.19651	-0.0073281	0.22195	19	-0.48738	-0.01711	0.21611	16	0.12662	0.0041326	0.18676	16	-0.042377	-0.0013962	0.18799	0.58917	0.986708
GOCC_NUCLEAR_PORE	0.0049276	0.296132	0.027236	0.896104	0.34712	0.999807	0.23208	0.988142	0.072976	0.922895	0.24922	0.997738	71	0.2468	0.01688	0.095608	65	0.218	0.01556	0.11335	60	0.045649	0.0031031	0.11612	56	0.087043	0.0060622	0.1189	76	0.1354	0.0094889	0.093117	72	0.06531	0.0045132	0.096475	71	0.10917	0.0075627	0.098748	0.13447	0.986708
GOBP_VACUOLE_FUSION	0.31002	0.988928	0.19973	0.993918	0.38519	0.999807	0.70935	0.988142	0.38384	0.999868	0.24932	0.997738	8	0.16896	0.0038875	0.34078	11	0.24416	0.0071846	0.28976	9	0.10507	0.0027718	0.35997	8	-0.19249	-0.0050775	0.34902	10	0.085742	0.0021843	0.29024	11	0.23484	0.0063562	0.34707	11	0.24101	0.006585	0.33305	0.23465	0.986708
GOMF_INTRACELLULARLY_LIGAND_GATED_MONOATOMIC_ION_CHANNEL_ACTIVITY	0.96143	1	0.013043	0.738788	0.85483	0.999807	0.43186	0.988142	0.79428	0.999868	0.24938	0.997738	24	-0.27772	-0.011061	0.15711	22	0.35833	0.014905	0.16103	20	-0.20915	-0.0082211	0.19778	21	0.031707	0.0013543	0.18474	27	-0.12995	-0.0054369	0.15821	26	0.10791	0.0044882	0.15952	26	0.14001	0.0058784	0.15556	0.18406	0.986708
GOBP_POSITIVE_REGULATION_OF_FEAR_RESPONSE	0.025675	0.543053	0.89063	0.993918	0.058511	0.999807	0.053296	0.988142	0.048578	0.811435	0.24943	0.997738	7	0.6029	0.012976	0.30938	5	-0.49942	-0.0099101	0.40603	6	0.61809	0.013315	0.39431	4	0.7639	0.014251	0.47333	7	0.50486	0.010762	0.30433	5	0.29072	0.005306	0.42986	4	0.50897	0.0083878	0.46024	0.1344	0.986708
GOBP_IMMUNOGLOBULIN_PRODUCTION	0.3736	1	0.343	0.993918	0.23261	0.999807	0.13819	0.988142	0.42733	0.999868	0.2495	0.997738	77	0.030523	0.0021737	0.094695	59	0.043548	0.0029621	0.10771	74	0.081044	0.0061149	0.11097	59	0.11167	0.0079817	0.10258	76	0.016711	0.0011711	0.091228	85	0.064237	0.0048211	0.095012	85	0.090735	0.0068741	0.09445	0.16837	0.986708
GOBP_EMBRYONIC_HEART_TUBE_MORPHOGENESIS	0.20289	0.924205	0.40303	0.993918	0.59241	0.999807	0.35768	0.988142	0.65801	0.999868	0.24969	0.997738	64	0.082922	0.0053862	0.099742	49	0.030409	0.0018857	0.12385	61	-0.025886	-0.0017742	0.11074	43	0.044323	0.0027065	0.12154	64	-0.039078	-0.0025141	0.096002	59	0.073061	0.0045723	0.10816	57	0.037435	0.0023247	0.10325	0.35847	0.986708
GOBP_NEGATIVE_REGULATION_OF_ENDOTHELIAL_CELL_PROLIFERATION	0.11246	0.810729	0.69916	0.993918	0.19802	0.999807	0.058322	0.988142	0.2574	0.999868	0.24978	0.997738	33	0.16123	0.0075279	0.13285	28	-0.085106	-0.0039928	0.16304	28	0.12973	0.006032	0.15285	25	0.26528	0.012361	0.16906	34	0.093915	0.0044082	0.14418	31	0.092134	0.0041834	0.13645	31	0.10947	0.0050176	0.13548	0.20956	0.986708
GOMF_5ALPHA_ANDROSTANE_3BETA_17BETA_DIOL_DEHYDROGENASE_ACTIVITY	0.65222	1	0.35825	0.993918	0.88053	0.999807	0.70899	0.988142	0.93521	0.999868	0.24982	0.997738	5	-0.16276	-0.0029608	0.41593	4	0.15806	0.0028054	0.43523	3	-0.7371	-0.011229	0.62586	5	-0.1937	-0.00404	0.35188	6	-0.53617	-0.010582	0.35369	2	0.52698	0.0060836	0.78063	2	0.54864	0.0063938	0.7725	0.23879	0.986708
GOMF_DNA_BINDING_TRANSCRIPTION_FACTOR_BINDING	0.068799	0.707964	0.038785	0.956791	0.66801	0.999807	0.5219	0.988142	0.28093	0.999868	0.24983	0.997738	385	0.063467	0.010003	0.042741	301	0.086363	0.013141	0.048926	349	-0.020835	-0.0033772	0.047959	288	-0.0028928	-0.00045223	0.052658	398	0.023849	0.0037844	0.041111	369	0.029503	0.0045694	0.043705	366	0.040133	0.0062483	0.043219	0.17656	0.986708
GOBP_CARDIAC_MUSCLE_CELL_MYOBLAST_DIFFERENTIATION	0.52837	1	0.16805	0.993918	0.48249	0.999807	0.48028	0.988142	0.85635	0.999868	0.24986	0.997738	11	-0.014249	-0.00038437	0.20016	11	0.23101	0.0067977	0.24015	8	0.015505	0.00038565	0.35311	8	0.012172	0.00032109	0.2461	11	-0.227	-0.0060652	0.21332	10	0.15245	0.0039343	0.22587	10	0.16207	0.0042224	0.2162	0.22674	0.986708
GOBP_BONE_MINERALIZATION_INVOLVED_IN_BONE_MATURATION	0.50548	1	0.043886	0.971637	0.14745	0.999807	0.50192	0.988142	0.58022	0.999868	0.25002	0.997738	9	-0.0052444	-0.00012797	0.38209	10	0.35714	0.01002	0.20916	6	0.45675	0.0098391	0.43605	8	-0.001397	-3.6852e-05	0.29074	10	-0.051182	-0.0013039	0.25281	9	0.18135	0.0044402	0.26889	9	0.41084	0.010154	0.25639	0.054548	0.891441
GOCC_CYTOLYTIC_GRANULE	0.65068	1	0.85218	0.993918	0.31884	0.999807	0.44635	0.988142	0.95877	0.999868	0.25006	0.997738	9	-0.10433	-0.0025458	0.26947	10	-0.25903	-0.0072676	0.24766	4	0.19799	0.0034827	0.4204	8	0.031342	0.00082677	0.23236	11	-0.47287	-0.012634	0.27228	11	0.14531	0.0039329	0.2155	11	0.074849	0.0020451	0.21614	0.36456	0.986708
GOBP_POSITIVE_REGULATION_OF_BEHAVIOR	0.17157	0.899906	0.90774	0.993918	0.31528	0.999807	0.18991	0.988142	0.15073	0.999868	0.25037	0.997738	22	0.16959	0.0064675	0.17889	14	-0.28337	-0.009406	0.21354	18	0.096765	0.0036087	0.20119	17	0.18807	0.0072291	0.21414	24	0.1931	0.0076176	0.18687	15	0.14713	0.0046497	0.21851	14	0.2376	0.0073229	0.23536	0.15638	0.986708
GOBP_AORTIC_VALVE_MORPHOGENESIS	0.91204	1	0.13513	0.993918	0.99815	0.999807	0.50048	0.988142	0.9725	0.999868	0.25045	0.997738	36	-0.18489	-0.0090152	0.1366	28	0.15971	0.0074927	0.14485	31	-0.46806	-0.022896	0.16125	30	-0.00018329	-9.3538e-06	0.15155	36	-0.28612	-0.013818	0.14909	33	0.085017	0.0039826	0.12631	33	0.089456	0.0042303	0.12499	0.23709	0.986708
GOBP_EMBRYONIC_HEART_TUBE_DEVELOPMENT	0.12728	0.841499	0.59834	0.993918	0.41159	0.999807	0.40124	0.988142	0.72251	0.999868	0.25056	0.997738	75	0.10517	0.0073922	0.092301	58	-0.02828	-0.0019073	0.11354	72	0.022556	0.0016788	0.10094	50	0.029054	0.0019125	0.11615	75	-0.053503	-0.0037249	0.090634	72	0.066041	0.0045637	0.098164	70	0.02491	0.0017135	0.094523	0.39607	0.986708
GOCC_SPLICEOSOMAL_COMPLEX	0.084187	0.745529	0.18873	0.993918	0.013247	0.915845	0.60306	0.988142	0.28231	0.999868	0.25063	0.997738	146	0.10029	0.0098118	0.072801	128	0.062587	0.0062533	0.070912	119	0.20003	0.019106	0.090134	106	-0.023749	-0.0022706	0.090891	141	0.04094	0.0038997	0.071077	150	0.049684	0.0049427	0.073875	146	0.094905	0.0094035	0.073778	0.099174	0.944549
GOBP_NEUTRAL_LIPID_CATABOLIC_PROCESS	0.12475	0.832863	0.37313	0.993918	0.21307	0.999807	0.47628	0.988142	0.60793	0.999868	0.25065	0.997738	32	0.17924	0.0082412	0.15564	28	0.054384	0.0025514	0.16807	25	0.11859	0.0052105	0.149	25	0.0087851	0.00040936	0.14765	30	-0.039739	-0.0017524	0.14507	34	0.092099	0.0043791	0.13696	32	0.15855	0.0073835	0.13884	0.12674	0.981663
GOBP_LENS_MORPHOGENESIS_IN_CAMERA_TYPE_EYE	0.34246	0.997681	0.95804	0.994975	0.46359	0.999807	0.86103	0.988142	0.45378	0.999868	0.25066	0.997738	18	0.070552	0.002434	0.17387	13	-0.3814	-0.0122	0.22064	16	0.019513	0.00068616	0.21348	12	-0.22181	-0.0071647	0.20442	18	0.021671	0.00074049	0.18664	16	0.12759	0.0041641	0.18974	16	0.099747	0.0032863	0.18591	0.2958	0.986708
GOBP_MEMBRANE_ORGANIZATION	0.90682	1	0.65493	0.993918	0.4956	0.999807	0.49394	0.988142	0.83665	0.999868	0.25069	0.997738	636	-0.043664	-0.008769	0.03304	555	-0.013698	-0.0028009	0.034357	545	0.00043654	8.7734e-05	0.039578	499	0.00057563	0.00011733	0.037864	631	-0.032197	-0.0063829	0.032827	626	0.022231	0.0044451	0.033065	615	-0.021073	-0.0042159	0.032588	0.74106	0.986708
GOBP_TRANSCRIPTION_INITIATION_AT_RNA_POLYMERASE_II_PROMOTER	0.043527	0.63748	0.037704	0.956791	0.82105	0.999807	0.081551	0.988142	0.016171	0.572812	0.25084	0.997738	118	0.12718	0.011197	0.074317	97	0.16056	0.013982	0.090295	111	-0.078416	-0.007236	0.085288	87	0.13878	0.012031	0.099497	129	0.15738	0.014344	0.073528	120	0.055595	0.0049519	0.082746	118	0.059105	0.00527	0.081314	0.23366	0.986708
GOBP_POSITIVE_REGULATION_OF_TRANSCRIPTION_BY_GLUCOSE	0.82124	1	0.78812	0.993918	0.19222	0.999807	0.95005	0.990202	0.96905	0.999868	0.25088	0.997738	5	-0.37996	-0.0069117	0.41294	2	-0.94892	-0.01191	1.1862	6	0.31802	0.0068506	0.36563	3	-1.9597	-0.031662	1.1909	5	-0.85533	-0.015411	0.45809	5	0.19728	0.0036006	0.29368	5	0.08662	0.0015959	0.28289	0.37973	0.986708
GOBP_CYTOKINETIC_PROCESS	0.68713	1	0.52748	0.993918	0.49471	0.999807	0.95735	0.990352	0.83138	0.999868	0.25118	0.997738	38	-0.075439	-0.0037791	0.15467	36	-0.010406	-0.0005534	0.15096	37	0.002129	0.00011375	0.16057	33	-0.2501	-0.013384	0.14532	42	-0.1284	-0.0066967	0.1338	39	0.093233	0.004747	0.13898	39	0.081418	0.0041847	0.13772	0.2772	0.986708
GOMF_HISTONE_H4_ACETYLTRANSFERASE_ACTIVITY	0.79175	1	0.077245	0.993918	0.36272	0.999807	0.46242	0.988142	0.088702	0.950451	0.25126	0.997738	17	-0.17273	-0.0057914	0.21258	16	0.33102	0.011745	0.23246	16	0.066896	0.0023523	0.19048	13	0.018656	0.00062721	0.19775	19	0.21564	0.0075702	0.15987	18	0.12645	0.0043771	0.18858	18	0.17746	0.0062009	0.18996	0.17511	0.986708
GOMF_PEPTIDE_N_ACETYLTRANSFERASE_ACTIVITY	0.51965	1	0.2559	0.993918	0.32731	0.999807	0.49627	0.988142	0.083129	0.936794	0.25138	0.997738	37	-0.0068621	-0.0003392	0.13924	26	0.11996	0.0054237	0.18285	33	0.063814	0.0032205	0.14264	24	0.0014813	6.7631e-05	0.15836	38	0.15726	0.0078028	0.11359	38	0.094199	0.0047345	0.14056	38	0.15012	0.0076164	0.13996	0.14174	0.986708
GOBP_ELECTRON_TRANSPORT_CHAIN	0.75286	1	0.1806	0.993918	0.6292	0.999807	0.012027	0.75932	0.41887	0.999868	0.2514	0.997738	80	-0.06381	-0.0046315	0.093351	76	0.088797	0.0068504	0.097243	79	-0.033733	-0.0026293	0.1023	65	0.25736	0.019303	0.11404	91	0.018989	0.0014555	0.092731	90	0.060567	0.0046766	0.090384	90	0.055074	0.0042926	0.088601	0.26711	0.986708
GOBP_REGULATION_OF_POSTSYNAPTIC_SPECIALIZATION_ASSEMBLY	0.48404	1	0.62357	0.993918	0.052158	0.999807	0.31875	0.988142	0.41533	0.999868	0.25158	0.997738	13	0.010447	0.00030636	0.26099	12	-0.062985	-0.0019357	0.20002	10	0.48814	0.013573	0.3005	12	0.10818	0.0034943	0.22957	14	0.043192	0.0013018	0.20197	13	0.13936	0.0041001	0.20814	13	0.12793	0.0037998	0.20316	0.26444	0.986708
GOMF_IMMUNOGLOBULIN_BINDING	0.9535	1	0.79693	0.993918	0.73923	0.999807	0.47098	0.988142	0.05383	0.832578	0.25169	0.997738	17	-0.30127	-0.010101	0.17934	15	-0.1806	-0.0062049	0.2174	18	-0.1639	-0.0061124	0.2557	15	0.01445	0.00052177	0.19845	18	0.34803	0.011892	0.21631	19	0.13679	0.0048644	0.20441	19	0.099852	0.0035846	0.19953	0.30839	0.986708
GOBP_POSITIVE_REGULATION_OF_PEPTIDYL_LYSINE_ACETYLATION	0.92306	1	0.75071	0.993918	0.85388	0.999807	0.46541	0.988142	0.7882	0.999868	0.25177	0.997738	5	-0.62322	-0.011337	0.43703	5	-0.24547	-0.004871	0.36272	5	-0.34064	-0.0066988	0.3234	3	0.05294	0.00085535	0.60978	5	-0.18296	-0.0032965	0.22864	6	0.21132	0.0042249	0.31591	6	0.29364	0.0059264	0.26757	0.13624	0.986708
GOMF_G_QUADRUPLEX_DNA_BINDING	0.087688	0.754738	0.46269	0.993918	0.56105	0.999807	0.41359	0.988142	0.74818	0.999868	0.25189	0.997738	11	0.36796	0.0099261	0.27151	8	0.03793	0.00095193	0.40495	11	-0.042389	-0.0012361	0.2759	7	0.076418	0.0018857	0.35	9	-0.18234	-0.004407	0.27264	10	0.20519	0.0052954	0.30691	10	0.21002	0.0054714	0.30319	0.24426	0.986708
GOBP_NUCLEIC_ACID_CATABOLIC_PROCESS	0.067257	0.707964	0.23522	0.993918	0.58429	0.999807	0.32703	0.988142	0.59448	0.999868	0.25204	0.997738	513	0.056347	0.010206	0.037649	418	0.029289	0.0052269	0.040578	423	-0.0093491	-0.0016635	0.043916	375	0.020484	0.0036399	0.045709	515	-0.0090884	-0.0016341	0.038011	496	0.025053	0.0044789	0.037498	487	0.036312	0.0064938	0.03746	0.16619	0.986708
GOBP_NEGATIVE_REGULATION_OF_B_CELL_DIFFERENTIATION	0.61404	1	0.097798	0.993918	0.56504	0.999807	0.22269	0.988142	0.25722	0.999868	0.25216	0.997738	6	-0.11575	-0.0023065	0.3993	4	0.6035	0.010712	0.46627	4	-0.071857	-0.001264	0.43878	5	0.27989	0.0058376	0.36675	5	0.22708	0.0040912	0.34831	5	0.32109	0.0058603	0.48087	5	0.36865	0.0067923	0.47582	0.21924	0.986708
GOBP_RESPONSE_TO_NICOTINE	0.25542	0.958576	0.73787	0.993918	0.25578	0.999807	0.87367	0.988142	0.47161	0.999868	0.25226	0.997738	43	0.082713	0.0044069	0.12579	35	-0.084356	-0.0044235	0.13246	41	0.1005	0.0056515	0.1531	28	-0.19647	-0.0096873	0.17174	42	0.0093275	0.00048648	0.13096	43	0.080207	0.0042875	0.12017	43	0.073642	0.0039739	0.12039	0.27037	0.986708
GOBP_TOR_SIGNALING	0.41401	1	0.42986	0.993918	0.85131	0.999807	0.89918	0.988142	0.075857	0.922895	0.25231	0.997738	128	0.015259	0.0013987	0.070233	110	0.013033	0.001208	0.073741	109	-0.083648	-0.0076494	0.080266	92	-0.12072	-0.010759	0.094533	129	0.10312	0.009399	0.071931	129	0.047472	0.0043827	0.071145	126	0.054535	0.0050232	0.070546	0.21976	0.986708
GOBP_POSITIVE_REGULATION_OF_EXTRINSIC_APOPTOTIC_SIGNALING_PATHWAY	0.34923	0.997681	0.77256	0.993918	0.33329	0.999807	0.70166	0.988142	0.40568	0.999868	0.25236	0.997738	41	0.04867	0.0025322	0.12563	29	-0.11549	-0.0055138	0.15453	38	0.061248	0.0033162	0.14216	32	-0.071505	-0.0037685	0.13512	41	0.029647	0.0015278	0.12421	42	0.077077	0.0040721	0.11554	42	0.10334	0.0055113	0.11246	0.17908	0.986708
GOMF_MANGANESE_ION_TRANSMEMBRANE_TRANSPORTER_ACTIVITY	0.23941	0.950193	0.44646	0.993918	0.78006	0.999807	0.66568	0.988142	0.81075	0.999868	0.25269	0.997738	9	0.18323	0.0044713	0.25872	6	0.060907	0.0013239	0.45242	7	-0.24207	-0.0056321	0.31338	5	-0.26652	-0.0055588	0.62267	8	-0.32168	-0.0073304	0.36526	8	0.21832	0.0050397	0.32778	8	0.13427	0.0031289	0.30716	0.33101	0.986708
GOBP_MICROGLIAL_CELL_MEDIATED_CYTOTOXICITY	0.80271	1	0.30751	0.993918	0.83066	0.999807	0.51374	0.988142	0.72377	0.999868	0.25273	0.997738	5	-0.43539	-0.0079202	0.5114	5	0.18692	0.0037091	0.37165	5	-0.38954	-0.0076605	0.40712	4	-0.017995	-0.00033571	0.52242	5	-0.28473	-0.0051299	0.47925	5	0.1753	0.0031995	0.26323	5	0.022003	0.0004054	0.29913	0.47068	0.986708
GOBP_CALCIUM_DEPENDENT_CELL_CELL_ADHESION_VIA_PLASMA_MEMBRANE_CELL_ADHESION_MOLECULES	0.17076	0.899071	0.81773	0.993918	0.067309	0.999807	0.47047	0.988142	0.26815	0.999868	0.25279	0.997738	46	0.14039	0.0077353	0.14758	35	-0.14833	-0.0077782	0.16358	44	0.21565	0.012561	0.14412	39	0.010069	0.00058563	0.1359	47	0.084343	0.0046527	0.13638	41	0.09685	0.0050557	0.14548	41	0.13294	0.0070051	0.14648	0.18208	0.986708
GOMF_5_3_DNA_EXONUCLEASE_ACTIVITY	0.092164	0.766767	0.53211	0.993918	0.90109	0.999807	0.49527	0.988142	0.29816	0.999868	0.25279	0.997738	6	0.53156	0.010592	0.40038	6	-0.036186	-0.00078655	0.44915	7	-0.41454	-0.009645	0.32187	4	0.0052874	9.864e-05	0.44635	8	0.17744	0.0040433	0.33496	8	0.26833	0.0061942	0.40305	8	0.166	0.0038683	0.40468	0.34083	0.986708
GOBP_LUTEINIZING_HORMONE_SECRETION	0.73129	1	0.37631	0.993918	0.68435	0.999807	0.56517	0.988142	0.86263	0.999868	0.25294	0.997738	8	-0.18056	-0.0041543	0.29277	8	0.068763	0.0017258	0.21816	8	-0.17463	-0.0043435	0.36388	6	-0.048992	-0.0011193	0.29858	9	-0.34873	-0.0084286	0.31928	9	0.16382	0.004011	0.24625	9	0.095352	0.0023567	0.2527	0.35296	0.986708
GOBP_POSITIVE_REGULATION_OF_PROTEIN_GLYCOSYLATION	0.21091	0.926626	0.81968	0.993918	0.75171	0.999807	0.010605	0.732805	0.3506	0.999868	0.25314	0.997738	6	0.24619	0.0049056	0.30647	6	-0.39151	-0.00851	0.42825	6	-0.32407	-0.0069809	0.47663	4	0.86214	0.016084	0.37408	5	0.16212	0.0029209	0.4225	6	0.2214	0.0044264	0.33311	6	0.21433	0.0043257	0.32972	0.25785	0.986708
GOBP_NEGATIVE_REGULATION_OF_BROWN_FAT_CELL_DIFFERENTIATION	0.0040488	0.266838	0.70568	0.993918	0.49915	0.999807	0.49497	0.988142	0.21428	0.999868	0.25319	0.997738	4	0.78509	0.012774	0.29643	3	-0.22865	-0.0035148	0.42277	2	0.0012386	1.5407e-05	0.57803	2	0.0057729	7.616e-05	0.45796	4	0.38535	0.00621	0.48674	3	0.33273	0.0047043	0.50071	3	0.43472	0.0062046	0.5394	0.21015	0.986708
GOBP_PROTEIN_MATURATION_BY_IRON_SULFUR_CLUSTER_TRANSFER	0.63923	1	0.41299	0.993918	0.26743	0.999807	0.62512	0.988142	0.50493	0.999868	0.25347	0.997738	8	-0.093065	-0.0021412	0.26113	6	0.068919	0.0014981	0.31347	7	0.29181	0.0067894	0.47019	5	-0.15409	-0.0032139	0.4831	9	-0.0028664	-6.9278e-05	0.23195	9	0.23951	0.0058639	0.3609	9	0.24559	0.0060699	0.36122	0.2483	0.986708
GOMF_COLLAGEN_BINDING_INVOLVED_IN_CELL_MATRIX_ADHESION	0.12894	0.844078	0.50211	0.993918	0.19241	0.999807	0.68315	0.988142	0.87065	0.999868	0.25398	0.997738	4	0.3754	0.0061082	0.33178	3	-0.0029499	-4.5346e-05	0.5584	4	0.29724	0.0052284	0.34201	3	-0.22207	-0.003588	0.46601	4	-0.56728	-0.0091419	0.50222	4	0.29754	0.0048574	0.44944	4	0.32042	0.0052806	0.38373	0.20186	0.986708
GOBP_VISUAL_BEHAVIOR	0.49553	1	0.87877	0.993918	0.9191	0.999807	0.45404	0.988142	0.44864	0.999868	0.254	0.997738	46	0.0013967	7.6958e-05	0.12464	43	-0.15953	-0.0092693	0.13647	44	-0.17896	-0.010424	0.12791	37	0.017991	0.0010193	0.15583	48	0.016722	0.00093217	0.12952	52	0.072088	0.0042364	0.1089	51	0.073169	0.0042988	0.11625	0.26455	0.986708
GOMF_5_3_DNA_HELICASE_ACTIVITY	0.3399	0.997681	0.1044	0.993918	0.67096	0.999807	0.92499	0.988142	0.98089	0.999868	0.25422	0.997738	8	0.12283	0.002826	0.29759	5	0.41715	0.0082776	0.33186	7	-0.15166	-0.0035286	0.34268	4	-0.77483	-0.014455	0.53824	7	-0.51265	-0.010928	0.24734	6	0.25994	0.005197	0.39309	6	0.22566	0.0045544	0.38604	0.27943	0.986708
GOBP_DETOXIFICATION_OF_NITROGEN_COMPOUND	0.6104	1	0.51299	0.993918	0.27508	0.999807	0.81856	0.988142	0.53225	0.999868	0.25424	0.997738	3	-0.14385	-0.0020271	0.51309	3	-0.019037	-0.00029264	0.58475	3	0.28752	0.0043801	0.48118	3	-0.3668	-0.0059264	0.4031	3	-0.03172	-0.00044271	0.39197	2	0.35007	0.0040413	0.52942	2	0.36094	0.0042064	0.5239	0.24544	0.986708
GOBP_POSITIVE_REGULATION_OF_ADENYLATE_CYCLASE_ACTIVITY	0.45474	1	0.91545	0.993918	0.27274	0.999807	0.41724	0.988142	0.36324	0.999868	0.25432	0.997738	25	0.017397	0.00070718	0.15301	22	-0.25354	-0.010546	0.18437	22	0.11024	0.0045446	0.18235	20	0.04435	0.0018488	0.21223	26	0.055458	0.0022769	0.15854	26	0.099704	0.0041467	0.15084	26	0.14259	0.0059865	0.15704	0.18196	0.986708
GOMF_URIDYLYLTRANSFERASE_ACTIVITY	0.54437	1	0.19879	0.993918	0.39126	0.999807	0.26269	0.988142	0.68581	0.999868	0.25433	0.997738	4	-0.056451	-0.00091851	0.50656	4	0.52872	0.0093844	0.62497	4	0.11193	0.0019688	0.40546	3	0.46513	0.0075152	0.73236	5	-0.17861	-0.003218	0.369	4	0.22992	0.0037534	0.34786	4	-0.019154	-0.00031566	0.33087	0.52308	0.986708
GOBP_PYRIMIDINE_NUCLEOSIDE_TRIPHOSPHATE_BIOSYNTHETIC_PROCESS	0.76391	1	0.17145	0.993918	0.70403	0.999807	0.23003	0.988142	0.021378	0.632417	0.25434	0.997738	15	-0.16078	-0.0050642	0.22363	14	0.18174	0.0060325	0.19161	12	-0.11752	-0.0035793	0.21923	11	0.18617	0.0057579	0.25201	14	0.43486	0.013106	0.2146	16	0.13411	0.0043769	0.20291	16	0.03128	0.0010306	0.19736	0.43703	0.986708
GOBP_REGULATION_OF_GROWTH_HORMONE_RECEPTOR_SIGNALING_PATHWAY	0.21202	0.928617	0.63268	0.993918	0.16186	0.999807	0.30991	0.988142	0.22288	0.999868	0.25435	0.997738	5	0.27085	0.004927	0.3388	5	-0.11816	-0.0023448	0.34858	3	0.5128	0.0078119	0.5196	6	0.19351	0.0044211	0.39004	5	0.32188	0.0057993	0.42211	5	0.26574	0.0048502	0.40211	5	-0.079869	-0.0014716	0.47238	0.56713	0.986708
GOBP_NEGATIVE_REGULATION_OF_STEROID_HORMONE_BIOSYNTHETIC_PROCESS	0.49755	1	0.69926	0.993918	0.71661	0.999807	0.93083	0.988142	0.60474	0.999868	0.25477	0.997738	4	0.0018887	3.0731e-05	0.30736	5	-0.19353	-0.0038403	0.37054	3	-0.28323	-0.0043147	0.49445	5	-0.51479	-0.010737	0.34732	5	-0.071012	-0.0012794	0.26733	4	0.23636	0.0038586	0.35835	4	0.35134	0.0057901	0.3328	0.14556	0.986708
GOBP_RNA_3_END_PROCESSING	0.027164	0.547386	0.41616	0.993918	0.47057	0.999807	0.11589	0.988142	0.36074	0.999868	0.25494	0.997738	67	0.1864	0.012387	0.096862	46	0.023687	0.0014234	0.11187	57	0.0085563	0.00056697	0.11589	45	0.14292	0.0089271	0.11951	62	0.037638	0.0023835	0.10558	65	0.077264	0.0050743	0.11724	63	0.031975	0.0020871	0.11551	0.39097	0.986708
GOBP_CORTISOL_METABOLIC_PROCESS	0.02889	0.561732	0.95214	0.994514	0.048422	0.999807	0.84189	0.988142	0.43507	0.999868	0.25494	0.997738	11	0.39905	0.010765	0.2103	9	-0.4216	-0.011222	0.25303	9	0.47719	0.012588	0.28738	8	-0.26846	-0.0070816	0.26784	10	0.034407	0.00087654	0.21047	11	0.16249	0.0043979	0.24655	11	0.32878	0.0089831	0.23131	0.077622	0.90827
GOCC_HISTONE_DEACETYLASE_COMPLEX	0.095253	0.774565	0.0004033	0.204453	0.50984	0.999807	0.41292	0.988142	0.016343	0.572812	0.25496	0.997738	68	0.13261	0.0088778	0.1013	60	0.32265	0.022131	0.096267	64	-0.0028424	-0.00019952	0.11517	46	0.024643	0.0015562	0.11199	65	0.2278	0.014769	0.10664	65	0.071456	0.0046928	0.10843	64	0.06531	0.0042965	0.10228	0.26156	0.986708
GOBP_POSITIVE_REGULATION_OF_ACTIN_NUCLEATION	0.8448	1	0.77903	0.993918	0.28129	0.999807	0.44964	0.988142	0.46797	0.999868	0.25508	0.997738	12	-0.22668	-0.0063866	0.22345	9	-0.22863	-0.0060857	0.29732	9	0.15804	0.0041691	0.27294	7	0.036459	0.00089965	0.28805	10	0.022182	0.00056511	0.27597	10	0.17482	0.0045116	0.26544	9	0.13132	0.0032457	0.26223	0.30826	0.986708
GOBP_PHOSPHOLIPID_EFFLUX	0.96976	1	0.56584	0.993918	0.074178	0.999807	0.73577	0.988142	0.55725	0.999868	0.25525	0.997738	14	-0.53822	-0.016378	0.28667	9	-0.052225	-0.0013902	0.31501	9	0.37103	0.0097878	0.25669	12	-0.16144	-0.0052149	0.2561	13	-0.045889	-0.0013328	0.31868	12	0.18888	0.0053392	0.28702	11	0.085699	0.0023415	0.27164	0.3762	0.986708
GOMF_BRANCHED_CHAIN_AMINO_ACID_TRANSMEMBRANE_TRANSPORTER_ACTIVITY	0.75005	1	0.46336	0.993918	0.22387	0.999807	0.79321	0.988142	0.99239	0.999868	0.25529	0.997738	6	-0.17112	-0.0034098	0.25364	8	0.021176	0.00053145	0.23022	5	0.28489	0.0056026	0.37524	8	-0.23606	-0.0062268	0.2887	7	-0.6024	-0.012841	0.24814	8	0.1542	0.0035595	0.23436	8	-0.052305	-0.0012189	0.26764	0.57747	0.986708
GOBP_DEOXYRIBONUCLEOSIDE_MONOPHOSPHATE_CATABOLIC_PROCESS	0.044242	0.641294	0.077165	0.993918	0.7803	0.999807	0.10338	0.988142	0.06908	0.912697	0.25537	0.997738	13	0.36929	0.010829	0.21677	8	0.43989	0.01104	0.3088	11	-0.21252	-0.0061973	0.27483	10	0.28062	0.0082752	0.22225	14	0.31689	0.0095508	0.21371	13	0.16991	0.0049991	0.25835	13	0.093889	0.0027886	0.23914	0.34731	0.986708
GOBP_DERMATAN_SULFATE_BIOSYNTHETIC_PROCESS	0.61252	1	0.41411	0.993918	0.58931	0.999807	0.38524	0.988142	0.11411	0.988262	0.25537	0.997738	4	-0.080809	-0.0013148	0.28266	4	0.086626	0.0015375	0.39923	5	-0.099284	-0.0019525	0.43973	4	0.1109	0.002069	0.38011	4	0.54834	0.0088368	0.45504	5	0.26481	0.0048332	0.40263	5	-0.048505	-0.00089369	0.39176	0.54927	0.986708
GOBP_ENDOPLASMIC_RETICULUM_TUBULAR_NETWORK_ORGANIZATION	0.044765	0.643219	0.23981	0.993918	0.09591	0.999807	0.35884	0.988142	0.56778	0.999868	0.25549	0.997738	18	0.30331	0.010464	0.17862	15	0.15652	0.0053775	0.22141	14	0.26511	0.0087207	0.2031	14	0.065758	0.0022941	0.18187	16	-0.035089	-0.0011305	0.20553	18	0.13516	0.0046785	0.20562	17	0.15407	0.005232	0.20102	0.22172	0.986708
GOMF_PROTEIN_FOLDING_CHAPERONE	0.89574	1	0.87948	0.993918	0.91972	0.999807	0.25522	0.988142	0.10673	0.981983	0.25562	0.997738	48	-0.1577	-0.0088755	0.12538	41	-0.17566	-0.0099673	0.14982	47	-0.23253	-0.013997	0.1657	37	0.11343	0.0064267	0.17234	53	0.1618	0.0094762	0.13005	52	0.080336	0.004721	0.12229	52	0.13627	0.0080839	0.11969	0.12747	0.981663
GOBP_ACTIN_FILAMENT_BASED_TRANSPORT	0.10355	0.789424	0.40781	0.993918	0.036427	0.999807	0.23307	0.988142	0.0012474	0.205338	0.25564	0.997738	9	0.33639	0.0082088	0.26662	8	0.061309	0.0015387	0.26291	9	0.56179	0.01482	0.31316	7	0.20347	0.0050209	0.27919	9	0.74277	0.017952	0.24557	9	0.18504	0.0045304	0.28169	9	0.12759	0.0031534	0.26733	0.31659	0.986708
GOBP_REGULATION_OF_BIOMINERAL_TISSUE_DEVELOPMENT	0.44925	1	0.59838	0.993918	0.71589	0.999807	0.70032	0.988142	0.8824	0.999868	0.25572	0.997738	79	0.011824	0.00085287	0.092687	61	-0.026092	-0.0018044	0.10472	65	-0.063732	-0.0045084	0.11167	52	-0.059678	-0.0040058	0.1136	76	-0.10998	-0.0077079	0.092647	69	0.063513	0.0042971	0.09673	68	0.11382	0.0077171	0.096559	0.11926	0.971389
GOBP_PANCREATIC_A_CELL_DIFFERENTIATION	0.16297	0.888674	0.51822	0.993918	0.42355	0.999807	0.18588	0.988142	0.24041	0.999868	0.25579	0.997738	9	0.23169	0.0056537	0.23585	6	-0.017714	-0.00038505	0.38773	8	0.059495	0.0014798	0.30855	7	0.21446	0.0052919	0.24009	8	0.22311	0.0050841	0.31646	7	0.22456	0.0048491	0.34211	7	0.19074	0.0041579	0.33964	0.2872	0.986708
GOMF_NEUROPEPTIDE_Y_RECEPTOR_ACTIVITY	0.75962	1	0.13556	0.993918	0.56794	0.999807	0.14966	0.988142	0.85161	0.999868	0.25594	0.997738	6	-0.28182	-0.0056157	0.39968	4	0.61697	0.010951	0.56061	7	-0.056921	-0.0013244	0.3326	5	0.40193	0.0083829	0.38723	7	-0.34067	-0.0072619	0.32649	7	0.19945	0.004307	0.30407	7	0.12022	0.0026206	0.2924	0.34048	0.986708
GOBP_LAYER_FORMATION_IN_CEREBRAL_CORTEX	0.10384	0.789865	0.27061	0.993918	0.070074	0.999807	0.22263	0.988142	0.70781	0.999868	0.25598	0.997738	13	0.26349	0.0077265	0.20911	11	0.17448	0.0051342	0.28557	11	0.39686	0.011573	0.26899	9	0.21789	0.0060961	0.28543	13	-0.11698	-0.0033975	0.21385	12	0.15262	0.0043144	0.23273	11	0.19493	0.005326	0.273	0.23761	0.986708
GOBP_NEGATIVE_REGULATION_OF_LYASE_ACTIVITY	0.17037	0.898957	0.82265	0.993918	0.54707	0.999807	0.048051	0.988142	0.26323	0.999868	0.25607	0.997738	14	0.22877	0.0069616	0.24012	15	-0.20826	-0.0071549	0.22501	16	-0.030989	-0.0010897	0.26204	15	0.30838	0.011135	0.1853	15	0.13884	0.0043313	0.21919	17	0.12749	0.0042887	0.19448	17	0.099635	0.0033836	0.21124	0.31858	0.986708
GOBP_HOMOLOGOUS_RECOMBINATION	0.68238	1	0.11415	0.993918	0.85545	0.999807	0.44938	0.988142	0.17714	0.999868	0.25613	0.997738	47	-0.057521	-0.0032036	0.12125	43	0.14707	0.0085454	0.12206	32	-0.15597	-0.0077516	0.14712	37	0.02018	0.0011434	0.15861	52	0.1091	0.0063292	0.11777	46	0.080322	0.0044405	0.12257	46	0.083915	0.004683	0.11865	0.23972	0.986708
GOBP_CATECHOLAMINE_UPTAKE_INVOLVED_IN_SYNAPTIC_TRANSMISSION	0.97107	1	0.45506	0.993918	0.48658	0.999807	0.68749	0.988142	0.53162	0.999868	0.25615	0.997738	10	-0.4352	-0.011194	0.22942	11	0.028123	0.00082753	0.24913	11	0.0087174	0.00025421	0.25915	9	-0.14011	-0.00392	0.28666	10	-0.018914	-0.00048186	0.23836	10	0.15523	0.0040061	0.2369	10	0.19217	0.0050063	0.23619	0.20794	0.986708
GOBP_PEPTIDYL_PROLINE_MODIFICATION	0.86088	1	0.2233	0.993918	0.74562	0.999807	0.49344	0.988142	0.84861	0.999868	0.25625	0.997738	21	-0.17313	-0.0064511	0.15967	19	0.14613	0.0056493	0.19198	19	-0.11317	-0.004336	0.17126	19	0.0029778	0.000121	0.18121	23	-0.16732	-0.006462	0.16236	24	0.1167	0.0046637	0.17818	23	0.089932	0.0035516	0.17399	0.30263	0.986708
GOBP_MODULATION_BY_HOST_OF_VIRAL_PROCESS	0.165	0.891732	0.23822	0.993918	0.66806	0.999807	0.28214	0.988142	0.65589	0.999868	0.25626	0.997738	40	0.12334	0.0063388	0.12661	35	0.087857	0.0046071	0.12338	29	-0.069225	-0.0032755	0.15929	36	0.094205	0.0052651	0.16341	41	-0.051675	-0.0026629	0.12877	38	0.077138	0.003877	0.11778	38	-0.068293	-0.0034649	0.11165	0.72961	0.986708
GOMF_CADMIUM_ION_BINDING	0.94721	1	0.73985	0.993918	0.89428	0.999807	0.71246	0.988142	0.6174	0.999868	0.25647	0.997738	5	-0.64585	-0.011749	0.39905	5	-0.30604	-0.0060728	0.47602	4	-0.71336	-0.012548	0.57082	4	-0.23028	-0.0042961	0.41076	4	-0.1089	-0.001755	0.36463	3	0.42033	0.0059428	0.64241	3	0.47129	0.0067266	0.63948	0.23057	0.986708
GOBP_POSITIVE_REGULATION_OF_CHEMOKINE_C_X_C_MOTIF_LIGAND_1_PRODUCTION	0.35214	0.997681	0.46718	0.993918	0.61466	0.999807	0.42836	0.988142	0.42397	0.999868	0.25653	0.997738	4	0.20856	0.0033934	0.54946	2	0.038554	0.00048392	0.46809	3	-0.16446	-0.0025054	0.5642	2	0.1476	0.0019473	0.81748	5	0.074711	0.0013461	0.3896	3	0.29551	0.0041781	0.45179	3	0.37574	0.0053628	0.47854	0.21618	0.986708
GOMF_INTERLEUKIN_6_RECEPTOR_BINDING	0.18639	0.915726	0.41478	0.993918	0.11335	0.999807	0.52689	0.988142	0.16092	0.999868	0.25661	0.997738	6	0.21475	0.0042791	0.24093	7	0.070061	0.0016448	0.32545	6	0.37194	0.0080122	0.30765	2	-0.030632	-0.00040412	0.45407	4	0.28796	0.0046405	0.29065	7	0.17815	0.0038469	0.27245	7	0.16067	0.0035025	0.27163	0.27709	0.986708
GOBP_CELLULAR_RESPONSE_TO_MACROPHAGE_COLONY_STIMULATING_FACTOR_STIMULUS	0.89926	1	0.10388	0.993918	0.7931	0.999807	0.014141	0.769391	0.30754	0.999868	0.25661	0.997738	8	-0.33768	-0.0077691	0.26434	11	0.35618	0.010481	0.28272	10	-0.22316	-0.0062052	0.27306	12	0.6783	0.02191	0.3092	13	0.10874	0.0031583	0.21626	12	0.14712	0.0041588	0.225	12	-0.22637	-0.0064599	0.25755	0.81027	0.986708
GOMF_TRANSFERRIN_RECEPTOR_BINDING	0.8364	1	0.26783	0.993918	0.42829	0.999807	0.54201	0.988142	0.43306	0.999868	0.25672	0.997738	8	-0.25078	-0.0057698	0.25594	5	0.16196	0.0032138	0.26147	7	0.061051	0.0014205	0.3378	7	-0.031976	-0.00078903	0.30307	7	0.042654	0.00090924	0.25299	7	0.20353	0.004395	0.31144	7	-0.10526	-0.0022945	0.37449	0.61067	0.986708
GOBP_PYRIMIDINE_NUCLEOTIDE_CATABOLIC_PROCESS	0.01537	0.452153	0.031445	0.936579	0.54966	0.999807	0.086979	0.988142	0.097032	0.968676	0.25679	0.997738	16	0.49109	0.015975	0.22728	15	0.46822	0.016086	0.2517	17	-0.031751	-0.0011508	0.2544	11	0.35071	0.010847	0.25793	16	0.29787	0.0095969	0.22936	18	0.13437	0.0046513	0.20568	18	0.11799	0.0041231	0.19678	0.27439	0.986708
GOBP_POSITIVE_REGULATION_OF_TRANSPORTER_ACTIVITY	0.71944	1	0.91579	0.993918	0.76216	0.999807	0.15133	0.988142	0.94188	0.999868	0.25702	0.997738	68	-0.055222	-0.0036968	0.095016	58	-0.15822	-0.010671	0.11487	54	-0.089104	-0.0057476	0.12492	51	0.11197	0.0074437	0.10862	69	-0.15879	-0.010606	0.10109	69	0.063262	0.00428	0.096939	68	0.044658	0.0030278	0.09559	0.32019	0.986708
GOMF_ADP_BINDING	0.56009	1	0.37541	0.993918	0.35066	0.999807	0.77805	0.988142	0.87497	0.999868	0.25704	0.997738	29	-0.024619	-0.0010777	0.16282	24	0.049964	0.0021706	0.15733	23	0.073143	0.0030829	0.1907	20	-0.14503	-0.0060456	0.18942	28	-0.17741	-0.0075582	0.15423	29	0.083316	0.0036592	0.12769	28	0.074275	0.0032359	0.13439	0.29025	0.986708
GOBP_DENDRITE_DEVELOPMENT	0.0068197	0.347859	0.096905	0.993918	0.32779	0.999807	0.35738	0.988142	0.37151	0.999868	0.2572	0.997738	199	0.14072	0.016045	0.057041	181	0.080675	0.0095648	0.062082	180	0.028586	0.00335	0.064088	160	0.025235	0.0029572	0.069045	203	0.018326	0.0020902	0.055896	194	0.038311	0.0043279	0.058757	191	0.060852	0.0068856	0.057831	0.14636	0.986708
GOBP_POSITIVE_REGULATION_OF_MEMBRANE_PERMEABILITY	0.44876	1	0.87461	0.993918	0.31921	0.999807	0.25001	0.988142	0.60401	0.999868	0.25723	0.997738	30	0.020405	0.00090848	0.15843	25	-0.18247	-0.0080902	0.15888	26	0.082455	0.0036946	0.17546	27	0.11271	0.0054575	0.16711	31	-0.038591	-0.0017298	0.14632	28	0.095909	0.0041392	0.14712	28	-0.071025	-0.0030943	0.14305	0.69022	0.986708
GOBP_CEREBELLAR_PURKINJE_CELL_LAYER_DEVELOPMENT	0.038962	0.618894	0.32032	0.993918	0.036327	0.999807	0.42792	0.988142	0.7361	0.999868	0.25729	0.997738	20	0.30308	0.011021	0.17191	17	0.09481	0.0034674	0.2031	17	0.35159	0.012743	0.19585	16	0.038056	0.0014192	0.20947	21	-0.10848	-0.0040033	0.1718	22	0.093915	0.0035934	0.1441	22	0.074986	0.0028964	0.15025	0.30887	0.986708
GOBP_MUSCLE_STRUCTURE_DEVELOPMENT	0.47305	1	0.51823	0.993918	0.28574	0.999807	0.90576	0.988142	0.057434	0.854909	0.25739	0.997738	561	0.0023641	0.00044707	0.03497	483	-0.0016616	-0.00031791	0.036356	496	0.023533	0.0045208	0.041586	447	-0.053779	-0.010399	0.04089	571	0.054164	0.010235	0.03435	564	0.022314	0.0042441	0.034253	552	0.023074	0.0043831	0.034305	0.25061	0.986708
GOBP_ENDOCARDIUM_DEVELOPMENT	0.97693	1	0.11457	0.993918	0.60891	0.999807	0.38553	0.988142	0.52327	0.999868	0.25741	0.997738	9	-0.58771	-0.014342	0.29468	10	0.26952	0.007562	0.22411	11	-0.072873	-0.0021251	0.26356	6	0.090674	0.0020716	0.31161	8	-0.018866	-0.0004299	0.32326	12	0.13858	0.0039174	0.21275	12	0.13974	0.0039876	0.20976	0.25265	0.986708
GOBP_NEGATIVE_REGULATION_OF_RELEASE_OF_CYTOCHROME_C_FROM_MITOCHONDRIA	0.1579	0.87791	0.19546	0.993918	0.25768	0.999807	0.87898	0.988142	0.95558	0.999868	0.25742	0.997738	15	0.20469	0.0064473	0.20405	12	0.17641	0.0054215	0.20561	15	0.16501	0.0056184	0.25366	11	-0.27086	-0.0083771	0.23151	16	-0.40391	-0.013013	0.23736	16	0.14691	0.0047947	0.22555	16	0.16641	0.0054827	0.19893	0.20144	0.986708
GOMF_BASAL_TRANSCRIPTION_MACHINERY_BINDING	0.21584	0.931275	0.17966	0.993918	0.38103	0.999807	0.028444	0.968476	0.22528	0.999868	0.25752	0.997738	55	0.09207	0.0055456	0.11708	43	0.11994	0.0069693	0.13084	41	0.052013	0.0029249	0.17179	41	0.25135	0.014988	0.13198	52	0.079675	0.0046223	0.1056	50	0.085885	0.0049495	0.13192	49	0.103	0.0059322	0.12566	0.2062	0.986708
GOBP_REGULATION_OF_ACTIN_NUCLEATION	0.56397	1	0.25223	0.993918	0.81326	0.999807	0.33337	0.988142	0.18875	0.999868	0.25785	0.997738	24	-0.028948	-0.001153	0.17974	16	0.1473	0.0052264	0.22067	19	-0.19416	-0.0074391	0.21815	15	0.091889	0.0033181	0.21338	20	0.18094	0.0065167	0.20502	19	0.1304	0.0046374	0.20062	18	0.11533	0.0040301	0.19773	0.27986	0.986708
GOBP_GLUTAMATE_SECRETION	0.74633	1	0.89478	0.993918	0.28844	0.999807	0.64424	0.988142	0.75143	0.999868	0.25788	0.997738	23	-0.1066	-0.0041566	0.16078	21	-0.23825	-0.0096828	0.19023	19	0.11356	0.004351	0.20353	21	-0.066606	-0.002845	0.1801	26	-0.10245	-0.0042062	0.15087	22	0.10528	0.0040282	0.16199	21	0.063029	0.0023786	0.17498	0.35935	0.986708
GOBP_REGULATION_OF_MITOTIC_CELL_CYCLE	0.043086	0.634664	0.79051	0.993918	0.39423	0.999807	0.77929	0.988142	0.17602	0.999868	0.2579	0.997738	391	0.075641	0.012011	0.044077	331	-0.036725	-0.0058526	0.045438	345	0.01358	0.002189	0.05061	296	-0.039543	-0.0062648	0.051365	405	0.038313	0.0061313	0.041167	398	0.027189	0.004369	0.041839	390	0.050932	0.0081787	0.041643	0.11067	0.967471
GOBP_TELOMERE_MAINTENANCE	0.13528	0.853439	0.31885	0.993918	0.2071	0.999807	0.7054	0.988142	0.60854	0.999868	0.25792	0.997738	124	0.086029	0.0077626	0.078077	107	0.035164	0.003215	0.07467	103	0.0754	0.0067043	0.092337	93	-0.051651	-0.0046282	0.095647	135	-0.020355	-0.0018976	0.073876	119	0.046458	0.0041209	0.071497	119	0.11731	0.010504	0.07001	0.046921	0.872753
GOCC_COPII_VESICLE_COAT	0.64146	1	0.60631	0.993918	0.020438	0.999807	0.057759	0.988142	0.32539	0.999868	0.25802	0.997738	15	-0.061623	-0.0019409	0.17005	9	-0.076804	-0.0020444	0.28476	9	0.57262	0.015105	0.28	11	0.4418	0.013664	0.28068	13	0.10824	0.0031438	0.23912	12	0.18675	0.005279	0.28752	12	0.22939	0.0065461	0.28514	0.21056	0.986708
GOMF_HORMONE_BINDING	0.8684	1	0.90136	0.993918	0.49709	0.999807	0.50671	0.988142	0.62341	0.999868	0.25806	0.997738	80	-0.10384	-0.0075372	0.092805	69	-0.11407	-0.0083873	0.088462	65	0.00082955	5.8682e-05	0.11389	60	-0.0017287	-0.0001246	0.10278	79	-0.0288	-0.0020576	0.091587	79	0.056203	0.0040673	0.08655	79	0.024468	0.0017874	0.087179	0.38949	0.986708
GOMF_KINASE_ACTIVATOR_ACTIVITY	0.73672	1	0.8487	0.993918	0.30894	0.999807	0.38616	0.988142	0.24206	0.999868	0.25811	0.997738	109	-0.050004	-0.0042324	0.07896	92	-0.087738	-0.0074425	0.085105	87	0.048387	0.0039566	0.096991	85	0.028062	0.0024048	0.096987	116	0.051711	0.0044713	0.073904	110	0.052469	0.0044759	0.080821	108	0.025016	0.0021346	0.081698	0.37973	0.986708
GOMF_CTPASE_ACTIVITY	0.90968	1	0.75776	0.993918	0.96086	0.999807	NA	NA	0.40622	0.999868	0.25812	0.997738	4	-0.47893	-0.0077926	0.35772	4	-0.30544	-0.0054214	0.43689	3	-1.1199	-0.01706	0.63594	NA	NA	NA	NA	3	0.19004	0.0026524	0.8009	3	0.3034	0.0042896	0.46735	3	0.3648	0.0052066	0.48449	0.22575	0.986708
GOBP_MUSCULAR_SEPTUM_MORPHOGENESIS	0.93436	1	0.44346	0.993918	0.99433	0.999807	0.51971	0.988142	0.63846	0.999868	0.25815	0.997738	5	-0.56751	-0.010323	0.37603	5	0.045472	0.00090233	0.31976	5	-0.8961	-0.017622	0.35381	4	-0.021724	-0.00040529	0.43948	5	-0.13889	-0.0025023	0.39194	4	0.20233	0.003303	0.31171	4	0.17036	0.0028075	0.3095	0.29102	0.986708
GOBP_LABYRINTHINE_LAYER_BLOOD_VESSEL_DEVELOPMENT	0.84787	1	0.63129	0.993918	0.70861	0.999807	0.60669	0.988142	0.9726	0.999868	0.25827	0.997738	14	-0.22278	-0.0067792	0.21684	12	-0.070634	-0.0021708	0.21067	12	-0.11511	-0.0035061	0.20955	10	-0.069974	-0.0020635	0.25848	16	-0.37771	-0.012169	0.19666	16	0.11893	0.0038816	0.18333	16	-0.095839	-0.0031576	0.17114	0.71225	0.986708
GOMF_UBIQUITIN_UBIQUITIN_LIGASE_ACTIVITY	0.51858	1	0.1987	0.993918	0.67731	0.999807	0.68489	0.988142	0.47228	0.999868	0.2583	0.997738	12	-0.011448	-0.00032255	0.24573	8	0.2872	0.0072079	0.33935	10	-0.13014	-0.0036187	0.28279	6	-0.13894	-0.0031744	0.2886	14	0.017427	0.00052524	0.25064	14	0.13325	0.0040682	0.20544	14	0.13977	0.0043078	0.20235	0.24487	0.986708
GOBP_LEYDIG_CELL_DIFFERENTIATION	0.078176	0.734826	0.40466	0.993918	0.03865	0.999807	0.10486	0.988142	0.022612	0.650079	0.25841	0.997738	8	0.40602	0.0093415	0.28642	6	0.10558	0.002295	0.43755	8	0.52922	0.013163	0.29954	6	0.53692	0.012267	0.42802	9	0.59853	0.014466	0.29885	8	0.25352	0.0058523	0.39107	8	0.19057	0.0044409	0.39992	0.31686	0.986708
GOCC_BBSOME	0.29932	0.987136	0.2669	0.993918	0.80175	0.999807	0.34285	0.988142	0.4841	0.999868	0.25843	0.997738	4	0.22252	0.0036206	0.42275	8	0.17664	0.0044333	0.28388	6	-0.26014	-0.0056038	0.3068	6	0.16767	0.0038306	0.41428	7	0.0091812	0.00019571	0.23037	7	0.15601	0.0033688	0.24067	7	0.071321	0.0015547	0.22743	0.37692	0.986708
GOMF_LEUKOTRIENE_C4_GAMMA_GLUTAMYL_TRANSFERASE_ACTIVITY	0.6746	1	0.6994	0.993918	0.53174	0.999807	0.688	0.988142	0.46874	0.999868	0.25844	0.997738	3	-0.24322	-0.0034273	0.53731	3	-0.3645	-0.005603	0.69734	3	-0.05484	-0.00083542	0.68856	4	-0.47221	-0.0088095	0.96332	4	0.030412	0.0004901	0.38777	4	0.5812	0.0094881	0.89666	4	0.77573	0.012784	0.88183	0.18953	0.986708
GOMF_IMMUNOGLOBULIN_RECEPTOR_ACTIVITY	0.59862	1	0.56133	0.993918	0.35244	0.999807	0.59434	0.988142	0.0014982	0.212469	0.2586	0.997738	8	-0.057958	-0.0013335	0.23203	5	-0.072554	-0.0014397	0.47007	8	0.10898	0.0027105	0.28773	7	-0.087506	-0.0021593	0.36654	7	1.0536	0.022459	0.35488	9	0.21509	0.0052662	0.33209	9	0.20443	0.0050528	0.32666	0.26572	0.986708
GOBP_CELLULAR_RESPONSE_TO_HISTAMINE	0.07949	0.735197	0.72801	0.993918	0.48453	0.999807	0.30116	0.988142	0.12989	0.999868	0.25863	0.997738	6	0.5352	0.010665	0.37995	6	-0.16806	-0.0036531	0.27696	6	0.015424	0.00033225	0.39754	6	0.1781	0.0040689	0.34178	6	0.39301	0.0077565	0.34873	6	0.20336	0.0040657	0.31402	6	0.19682	0.0039723	0.36212	0.29339	0.986708
GOBP_POSITIVE_REGULATION_OF_MELANOCYTE_DIFFERENTIATION	0.96489	1	0.11865	0.993918	0.80948	0.999807	0.4197	0.988142	0.54713	0.999868	0.25876	0.997738	4	-0.72796	-0.011845	0.40205	5	0.48444	0.009613	0.40991	4	-0.40586	-0.007139	0.4633	4	0.094486	0.0017627	0.46623	5	-0.04889	-0.00088086	0.41285	5	0.25188	0.0045972	0.38919	5	0.29304	0.0053991	0.38511	0.22336	0.986708
GOBP_REGULATION_OF_MELANOCYTE_DIFFERENTIATION	0.95527	1	0.10918	0.993918	0.84227	0.999807	0.38213	0.988142	0.58099	0.999868	0.25876	0.997738	5	-0.66529	-0.012102	0.39172	6	0.49052	0.010662	0.39847	5	-0.45175	-0.0088838	0.44999	5	0.13521	0.0028202	0.45088	6	-0.082187	-0.001622	0.40205	5	0.25188	0.0045972	0.38919	5	0.29304	0.0053991	0.38511	0.22336	0.986708
GOBP_TERPENOID_METABOLIC_PROCESS	0.28899	0.979419	0.17951	0.993918	0.41357	0.999807	0.40831	0.988142	0.9214	0.999868	0.25886	0.997738	75	0.05881	0.0041337	0.10571	57	0.11592	0.0077504	0.12637	58	0.027149	0.0018147	0.12432	65	0.026688	0.0020017	0.11508	80	-0.14694	-0.010564	0.10387	72	0.071008	0.0049069	0.10977	72	0.10077	0.0070297	0.10692	0.17297	0.986708
GOBP_LUNG_ALVEOLUS_DEVELOPMENT	0.13586	0.85503	0.096216	0.993918	0.32393	0.999807	0.021915	0.857488	0.054925	0.840253	0.25912	0.997738	45	0.13473	0.0073425	0.12257	34	0.16094	0.0083186	0.12347	39	0.066476	0.0036462	0.14554	30	0.28532	0.014561	0.14153	46	0.19351	0.010561	0.12102	45	0.07659	0.004188	0.11854	44	0.096266	0.0052546	0.11882	0.20893	0.986708
GOBP_NEGATIVE_REGULATION_OF_CIRCADIAN_RHYTHM	0.13087	0.846656	0.15975	0.993918	0.55011	0.999807	0.073504	0.988142	0.074939	0.922895	0.25916	0.997738	10	0.29557	0.0076025	0.26335	11	0.25459	0.0074914	0.25573	9	-0.036611	-0.00096579	0.2907	9	0.40649	0.011373	0.28028	11	0.35391	0.009456	0.24576	9	0.14881	0.0036434	0.23037	8	0.16669	0.0038843	0.2356	0.23964	0.986708
GOBP_REGULATION_OF_LIPID_BIOSYNTHETIC_PROCESS	0.73663	1	0.90167	0.993918	0.26304	0.999807	0.8859	0.988142	0.69798	0.999868	0.25917	0.997738	141	-0.043343	-0.0041681	0.068473	125	-0.09051	-0.0089376	0.070095	111	0.05098	0.0047043	0.080408	115	-0.09618	-0.0095743	0.07981	150	-0.033207	-0.0032615	0.064031	143	0.044622	0.0043353	0.069082	141	0.021221	0.0020667	0.06895	0.37913	0.986708
GOBP_REGULATION_OF_RESPONSE_TO_REACTIVE_OXYGEN_SPECIES	0.13262	0.848241	0.18628	0.993918	0.66216	0.999807	0.63562	0.988142	0.1477	0.999868	0.2592	0.997738	8	0.32386	0.0074512	0.29068	8	0.21201	0.0053209	0.23775	7	-0.14314	-0.0033304	0.34212	5	-0.11672	-0.0024345	0.33659	8	0.32128	0.0073211	0.30703	9	0.14019	0.0034323	0.21706	9	0.26908	0.0066506	0.22666	0.1176	0.969092
GOBP_REGULATION_OF_DNA_BIOSYNTHETIC_PROCESS	0.73767	1	0.89867	0.993918	0.30587	0.999807	0.55407	0.988142	0.41584	0.999868	0.25925	0.997738	96	-0.057327	-0.0045557	0.09011	81	-0.1089	-0.0086715	0.085473	85	0.050236	0.0040606	0.098965	76	-0.013034	-0.0010566	0.095861	101	0.017018	0.0013737	0.080064	96	0.054557	0.0043499	0.084497	96	0.051599	0.0041528	0.084748	0.27132	0.986708
GOBP_CELLULAR_RESPIRATION	0.61343	1	0.69905	0.993918	0.42457	0.999807	0.0032322	0.524826	0.1667	0.999868	0.25934	0.997738	149	-0.020605	-0.0020364	0.071479	128	-0.039496	-0.0039462	0.075707	141	0.015098	0.0015683	0.079375	111	0.23251	0.022744	0.085359	154	0.067532	0.0067198	0.069813	158	0.04222	0.0043095	0.065417	154	0.068367	0.0069553	0.066047	0.15032	0.986708
GOBP_VIRAL_TRANSLATION	0.14935	0.86768	0.032461	0.937817	0.9773	0.999807	0.54147	0.988142	0.31928	0.999868	0.25935	0.997738	16	0.18341	0.0059661	0.17648	13	0.42389	0.013559	0.22962	11	-0.56321	-0.016424	0.28144	9	-0.032476	-0.00090861	0.31187	16	0.11202	0.0036091	0.23848	16	0.15849	0.0051727	0.24558	16	0.19699	0.0064901	0.23077	0.19667	0.986708
GOBP_REGULATION_OF_METALLOENDOPEPTIDASE_ACTIVITY	0.8644	1	0.30731	0.993918	0.94735	0.999807	0.47492	0.988142	0.79783	0.999868	0.25936	0.997738	4	-0.4557	-0.0074147	0.41415	4	0.21936	0.0038935	0.43567	4	-0.75078	-0.013206	0.46348	3	0.028355	0.00045813	0.45073	4	-0.31575	-0.0050884	0.37863	4	0.20612	0.0033649	0.3194	4	0.26812	0.0044186	0.31033	0.19381	0.986708
GOMF_INSULIN_LIKE_GROWTH_FACTOR_I_BINDING	0.033243	0.596337	0.77178	0.993918	0.50717	0.999807	0.74046	0.988142	0.86439	0.999868	0.25957	0.997738	13	0.42972	0.012601	0.23414	10	-0.20441	-0.0057352	0.27447	10	-0.0047489	-0.00013205	0.2641	9	-0.17155	-0.0047995	0.26605	13	-0.27248	-0.0079139	0.24764	13	0.14828	0.0043627	0.23	13	0.13363	0.0039689	0.23478	0.28463	0.986708
GOBP_REGULATION_OF_PROTEIN_MODIFICATION_PROCESS	0.69635	1	0.75049	0.993918	0.29736	0.999807	0.74894	0.988142	0.93607	0.999868	0.25967	0.997738	952	-0.014225	-0.0034569	0.027678	801	-0.020581	-0.0050044	0.030443	800	0.01721	0.0041471	0.032348	729	-0.022038	-0.0053723	0.032834	958	-0.041145	-0.0099385	0.027021	944	0.017564	0.0042646	0.027257	928	0.013234	0.003216	0.02673	0.31027	0.986708
GOBP_REGULATION_OF_NATURAL_KILLER_CELL_MEDIATED_IMMUNITY	0.49466	1	0.58024	0.993918	0.4596	0.999807	0.46714	0.988142	0.2047	0.999868	0.2597	0.997738	33	0.0020349	9.5011e-05	0.15199	24	-0.037807	-0.0016424	0.18669	31	0.019773	0.00096722	0.19491	24	0.014322	0.0006539	0.17368	32	0.11641	0.0053011	0.1411	33	0.10341	0.0048441	0.1605	31	0.073962	0.0033901	0.16104	0.32302	0.986708
GOCC_TRANSCRIPTION_REGULATOR_COMPLEX	0.00077481	0.125075	0.031291	0.936579	0.14492	0.999807	0.48692	0.988142	0.0052482	0.370675	0.25987	0.997738	413	0.13107	0.021375	0.0414	323	0.086689	0.013652	0.046548	382	0.05016	0.0084953	0.047385	309	0.0016314	0.00026392	0.049758	413	0.107	0.017287	0.041805	412	0.026872	0.0043912	0.041743	406	0.014275	0.0023375	0.040929	0.36363	0.986708
GOBP_NEGATIVE_REGULATION_OF_ENDOTHELIAL_CELL_DIFFERENTIATION	0.13481	0.853439	0.74088	0.993918	0.33461	0.999807	0.58666	0.988142	0.045021	0.796333	0.25998	0.997738	6	0.31136	0.0062042	0.28203	6	-0.18271	-0.0039715	0.28279	6	0.15193	0.0032728	0.35561	6	-0.075722	-0.00173	0.34583	6	0.47389	0.0093527	0.27953	6	0.1794	0.0035867	0.27882	6	0.088078	0.0017776	0.27586	0.37476	0.986708
GOMF_ATP_DEPENDENT_PROTEIN_BINDING	0.69073	1	0.22886	0.993918	0.1237	0.999807	0.4356	0.988142	0.73264	0.999868	0.26021	0.997738	5	-0.18197	-0.0033102	0.36546	4	0.42499	0.0075432	0.57226	4	0.53419	0.0093963	0.4618	4	0.068349	0.0012751	0.42152	5	-0.2232	-0.0040214	0.35951	3	0.34894	0.0049334	0.54291	3	-0.36957	-0.0052748	0.40119	0.82152	0.986708
GOBP_HISTONE_MRNA_METABOLIC_PROCESS	0.64918	1	0.36124	0.993918	0.83926	0.999807	0.60714	0.988142	0.85545	0.999868	0.26057	0.997738	14	-0.096867	-0.0029477	0.25285	14	0.081895	0.0027183	0.2306	14	-0.32103	-0.01056	0.32379	11	-0.080707	-0.0024961	0.29684	14	-0.23826	-0.0071809	0.22474	18	0.13614	0.0047125	0.21218	18	0.15301	0.0053466	0.2097	0.23281	0.986708
GOBP_PHOSPHATIDYLETHANOLAMINE_METABOLIC_PROCESS	0.93151	1	0.77181	0.993918	0.42352	0.999807	0.7037	0.988142	0.63135	0.999868	0.26081	0.997738	20	-0.24132	-0.0087752	0.16225	19	-0.13464	-0.0052053	0.18077	15	0.046113	0.0015701	0.23905	17	-0.11204	-0.0043068	0.20939	20	-0.058013	-0.0020894	0.17295	19	0.11268	0.004007	0.17582	19	0.01981	0.00071116	0.17213	0.45419	0.986708
GOBP_MAMMARY_GLAND_ALVEOLUS_DEVELOPMENT	0.91332	1	0.26857	0.993918	0.23858	0.999807	0.043583	0.988142	0.052393	0.827221	0.26083	0.997738	14	-0.30492	-0.0092786	0.22394	12	0.1449	0.0044532	0.23479	11	0.21782	0.0063519	0.30639	13	0.41294	0.013883	0.24138	14	0.34927	0.010527	0.2153	15	0.15732	0.0049716	0.24551	14	-0.098083	-0.003023	0.23121	0.66429	0.986708
GOMF_MAP_KINASE_SCAFFOLD_ACTIVITY	0.85454	1	0.18036	0.993918	0.91808	0.999807	0.75734	0.988142	0.88714	0.999868	0.26083	0.997738	11	-0.25993	-0.0070119	0.24611	10	0.30384	0.0085248	0.33241	10	-0.44485	-0.012369	0.3195	11	-0.16321	-0.0050477	0.23389	12	-0.26708	-0.0074531	0.22045	11	0.16392	0.0044365	0.25579	11	0.2453	0.0067023	0.24944	0.16271	0.986708
GOCC_INTEGRIN_COMPLEX	0.30934	0.988928	0.74855	0.993918	0.50187	0.999807	0.78351	0.988142	0.95851	0.999868	0.26085	0.997738	27	0.073133	0.0030892	0.14694	22	-0.12864	-0.0053509	0.19201	25	-0.00074605	-3.2781e-05	0.15916	24	-0.1219	-0.0055657	0.15546	28	-0.27993	-0.011926	0.16145	27	0.10627	0.0045038	0.16585	26	0.08449	0.0035473	0.16211	0.30113	0.986708
GOBP_NEGATIVE_REGULATION_OF_CELL_MIGRATION_INVOLVED_IN_SPROUTING_ANGIOGENESIS	0.53003	1	0.22637	0.993918	0.072191	0.999807	0.035418	0.988142	0.84162	0.999868	0.26087	0.997738	12	-0.016061	-0.00045251	0.21319	12	0.16161	0.0049667	0.21523	10	0.39591	0.011008	0.27121	8	0.58088	0.015323	0.3215	13	-0.22477	-0.0065282	0.22451	13	0.12216	0.0035942	0.19068	13	0.18715	0.0055586	0.17744	0.14578	0.986708
GOBP_REGULATION_OF_ARP2_3_COMPLEX_MEDIATED_ACTIN_NUCLEATION	0.60289	1	0.076297	0.993918	0.90095	0.999807	0.25561	0.988142	0.15274	0.999868	0.26092	0.997738	16	-0.05815	-0.0018916	0.22293	10	0.388	0.010886	0.27123	14	-0.31644	-0.010409	0.24586	10	0.16367	0.0048265	0.24912	13	0.27497	0.0079861	0.26831	14	0.1434	0.0043783	0.22388	14	0.14319	0.0044133	0.22059	0.25813	0.986708
GOBP_MICROTUBULE_NUCLEATION	0.17086	0.899071	0.49717	0.993918	0.14066	0.999807	0.76138	0.988142	0.56471	0.999868	0.261	0.997738	34	0.12643	0.0059917	0.13297	25	0.001152	5.1077e-05	0.16252	30	0.18513	0.0089093	0.17183	27	-0.12802	-0.0061989	0.18012	36	-0.020939	-0.0010113	0.12851	30	0.098104	0.0043822	0.15321	30	0.10363	0.0046728	0.15112	0.24646	0.986708
GOCC_BASAL_PART_OF_CELL	0.88864	1	0.91974	0.993918	0.9353	0.999807	0.33731	0.988142	0.7153	0.999868	0.26105	0.997738	269	-0.064229	-0.0084947	0.052672	215	-0.080722	-0.010416	0.057518	222	-0.093694	-0.012174	0.06178	216	0.025581	0.0034744	0.060933	271	-0.029341	-0.003858	0.05157	257	0.032113	0.0041666	0.050167	248	0.0042771	0.00055039	0.051855	0.46713	0.986708
GOBP_DISTAL_TUBULE_DEVELOPMENT	0.85305	1	0.50017	0.993918	0.63842	0.999807	0.17544	0.988142	0.24057	0.999868	0.2614	0.997738	9	-0.29477	-0.0071931	0.28082	9	-9.9362e-05	-2.6449e-06	0.23996	8	-0.1244	-0.0030942	0.35116	6	0.31244	0.0071381	0.33489	10	0.19604	0.0049943	0.27827	11	0.12267	0.0033202	0.19195	10	0.062849	0.0016373	0.20562	0.37994	0.986708
GOBP_RNA_SECONDARY_STRUCTURE_UNWINDING	0.36637	1	0.2802	0.993918	0.6596	0.999807	0.77026	0.988142	0.37911	0.999868	0.26178	0.997738	7	0.10611	0.0022837	0.31072	3	0.21217	0.0032615	0.36438	3	-0.1571	-0.0023932	0.38187	2	-0.57072	-0.0075293	0.77152	7	0.095967	0.0020457	0.31175	4	0.2542	0.0041498	0.3985	3	0.53024	0.0075679	0.4266	0.10696	0.959068
GOBP_RESPONSE_TO_INTERLEUKIN_13	0.85017	1	0.75011	0.993918	0.86547	0.999807	0.9583	0.990352	0.81261	0.999868	0.26215	0.997738	3	-0.45914	-0.00647	0.44266	5	-0.38537	-0.007647	0.57103	3	-0.5843	-0.0089012	0.52865	2	-2.5043	-0.033038	1.4463	2	-0.68901	-0.007852	0.77627	4	0.26263	0.0042875	0.41246	4	0.24609	0.0040556	0.40786	0.27314	0.986708
GOBP_RESPONSE_TO_PARATHYROID_HORMONE	0.089214	0.758282	0.46457	0.993918	0.024064	0.999807	0.6248	0.988142	0.46589	0.999868	0.26226	0.997738	8	0.36632	0.0084282	0.27222	6	0.03132	0.00068078	0.35217	7	0.64367	0.014976	0.32566	6	-0.14161	-0.0032353	0.44515	9	0.030393	0.00073457	0.35498	10	0.16664	0.0043004	0.26184	9	0.24732	0.0061126	0.26711	0.17726	0.986708
GOBP_CALCIUM_INDEPENDENT_CELL_CELL_ADHESION_VIA_PLASMA_MEMBRANE_CELL_ADHESION_MOLECULES	0.86185	1	0.80535	0.993918	0.97986	0.999807	0.4262	0.988142	0.21292	0.999868	0.2623	0.997738	14	-0.26784	-0.0081502	0.24601	12	-0.24187	-0.0074335	0.28095	13	-0.53355	-0.016913	0.26012	14	0.051235	0.0017874	0.27535	17	0.15357	0.0050999	0.19284	18	0.12771	0.0044207	0.20071	18	0.12376	0.0043244	0.20111	0.26916	0.986708
GOCC_CENTROSOME	0.29092	0.983023	0.10803	0.993918	0.34942	0.999807	0.11015	0.988142	0.33027	0.999868	0.26235	0.997738	569	0.019143	0.0036447	0.034759	484	0.04724	0.0090471	0.038184	510	0.015222	0.0029637	0.039345	430	0.051562	0.0097868	0.042062	593	0.015042	0.0028945	0.03425	580	0.021949	0.0042311	0.034505	573	0.028532	0.005518	0.033829	0.1995	0.986708
GOBP_NEGATIVE_REGULATION_OF_RESPONSE_TO_ENDOPLASMIC_RETICULUM_STRESS	0.6399	1	0.31409	0.993918	0.58675	0.999807	0.15035	0.988142	0.12614	0.999868	0.26261	0.997738	29	-0.052676	-0.0023059	0.14705	23	0.083081	0.0035334	0.17154	28	-0.03656	-0.0016999	0.16678	20	0.21622	0.0090136	0.20891	31	0.1674	0.0075034	0.14621	31	0.094843	0.0043064	0.14928	31	0.12313	0.0056438	0.14321	0.19496	0.986708
GOBP_CD8_POSITIVE_ALPHA_BETA_T_CELL_PROLIFERATION	0.36244	1	0.12799	0.993918	0.6127	0.999807	0.31742	0.988142	0.27654	0.999868	0.26263	0.997738	5	0.10936	0.0019894	0.31073	4	0.39665	0.0070402	0.34915	5	-0.12977	-0.002552	0.45314	3	0.54061	0.0087347	1.1383	4	0.28445	0.004584	0.47955	4	0.21963	0.0035854	0.34572	3	1.2839	0.018325	0.60796	0.017363	0.689023
GOMF_MITOCHONDRION_TARGETING_SEQUENCE_BINDING	0.0569	0.681196	NA	NA	0.31485	0.999807	0.83256	0.988142	0.56908	0.999868	0.26267	0.997738	4	0.49895	0.0081184	0.3155	NA	NA	NA	NA	5	0.1591	0.0031288	0.32997	4	-0.40739	-0.0076001	0.42243	4	-0.05533	-0.00089167	0.31792	5	0.2123	0.0038748	0.33425	5	0.25483	0.0046951	0.32468	0.21628	0.986708
GOBP_CARBOHYDRATE_MEDIATED_SIGNALING	0.15384	0.872212	0.59516	0.993918	0.073611	0.999807	0.78337	0.988142	0.36251	0.999868	0.26273	0.997738	8	0.29141	0.0067046	0.28565	8	-0.076799	-0.0019274	0.31886	8	0.50148	0.012473	0.34596	8	-0.30348	-0.0080053	0.38725	9	0.11862	0.0028669	0.33721	10	0.18072	0.0046639	0.28461	10	0.22825	0.0059464	0.26965	0.19866	0.986708
GOCC_AUTOLYSOSOME	0.26705	0.968563	0.49208	0.993918	0.94177	0.999807	0.76959	0.988142	0.31491	0.999868	0.26283	0.997738	8	0.18166	0.0041795	0.29216	7	0.0054202	0.00012725	0.27304	6	-0.70431	-0.015172	0.44861	4	-0.34276	-0.0063945	0.46476	9	0.13252	0.003203	0.27495	7	0.24296	0.0052463	0.3828	7	0.28609	0.0062364	0.37914	0.22526	0.986708
GOBP_CENTROSOME_SEPARATION	0.28896	0.979419	0.13737	0.993918	0.037388	0.999807	0.36582	0.988142	0.76314	0.999868	0.26286	0.997738	14	0.14631	0.0044521	0.26292	13	0.30911	0.0098874	0.28299	9	0.62732	0.016548	0.35202	11	0.074381	0.0023004	0.21689	16	-0.18411	-0.0059317	0.25696	12	0.14515	0.004103	0.22873	12	0.10356	0.0029554	0.22425	0.32211	0.986708
GOBP_POSITIVE_REGULATION_OF_TYPE_I_INTERFERON_PRODUCTION	0.2789	0.975558	0.40731	0.993918	0.084998	0.999807	0.51501	0.988142	0.28945	0.999868	0.26294	0.997738	58	0.062956	0.0038936	0.10741	43	0.032117	0.0018662	0.13697	44	0.19263	0.011221	0.14037	43	-0.0061113	-0.00037318	0.16239	58	0.064861	0.0039733	0.11686	52	0.073191	0.0043012	0.11538	52	0.031948	0.0018952	0.11839	0.39364	0.986708
GOBP_LAMELLIPODIUM_ORGANIZATION	0.32306	0.996059	0.1256	0.993918	0.64033	0.999807	0.43414	0.988142	0.2675	0.999868	0.26309	0.997738	73	0.043477	0.0030152	0.094685	64	0.11064	0.0078368	0.096423	68	-0.039132	-0.002831	0.1089	49	0.021427	0.0013963	0.12919	69	0.060512	0.0040417	0.097536	69	0.061794	0.0041807	0.097489	67	0.0012386	8.3361e-05	0.09366	0.49472	0.986708
GOBP_POSITIVE_REGULATION_OF_TELOMERE_MAINTENANCE_VIA_TELOMERE_LENGTHENING	0.053808	0.669737	0.94708	0.994304	0.21615	0.999807	0.37044	0.988142	0.11949	0.988262	0.2631	0.997738	31	0.2697	0.012205	0.1676	30	-0.22575	-0.010962	0.13958	27	0.136	0.0062097	0.17319	24	0.064795	0.0029584	0.19593	34	0.17768	0.00834	0.15088	34	0.088188	0.0041931	0.13913	34	0.043748	0.0020998	0.13748	0.37516	0.986708
GOMF_KINESIN_BINDING	0.76066	1	0.22459	0.993918	0.52338	0.999807	0.54972	0.988142	0.47485	0.999868	0.2633	0.997738	35	-0.10231	-0.0049193	0.14442	32	0.1101	0.0055211	0.14548	31	-0.0089385	-0.00043724	0.15245	28	-0.020584	-0.0010149	0.16474	35	0.0082693	0.0003938	0.13107	38	0.07462	0.0037504	0.11784	37	0.10791	0.0054025	0.10886	0.16078	0.986708
GOBP_NEGATIVE_REGULATION_OF_NEURAL_PRECURSOR_CELL_PROLIFERATION	0.088946	0.758282	0.044302	0.971637	0.18591	0.999807	0.29775	0.988142	0.29453	0.999868	0.26334	0.997738	23	0.20562	0.0080174	0.15261	19	0.31962	0.012357	0.18768	22	0.1778	0.0073296	0.19908	16	0.11673	0.004353	0.21986	24	0.09581	0.0037796	0.17735	23	0.10604	0.0041484	0.16749	23	0.0093996	0.00037121	0.17713	0.47884	0.986708
GOBP_NEGATIVE_REGULATION_OF_CYCLASE_ACTIVITY	0.16238	0.888298	0.79983	0.993918	0.4927	0.999807	0.042122	0.988142	0.33068	0.999868	0.26334	0.997738	13	0.23744	0.0069629	0.24112	14	-0.19132	-0.0063505	0.22748	14	0.0048411	0.00015925	0.26449	13	0.32271	0.010849	0.18688	13	0.096901	0.0028144	0.22121	15	0.12715	0.0040182	0.20084	15	0.11934	0.003807	0.21444	0.28894	0.986708
GOCC_RNA_POLYMERASE_II_TRANSCRIPTION_REPRESSOR_COMPLEX	0.00023942	0.066054	0.18388	0.993918	0.021365	0.999807	0.14981	0.988142	0.0042863	0.33069	0.26339	0.997738	12	0.97647	0.027512	0.27952	9	0.25314	0.0067382	0.28104	12	0.5528	0.016837	0.27277	10	0.24771	0.0073048	0.2388	12	0.73762	0.020583	0.28056	11	0.13853	0.0037494	0.21886	11	0.09641	0.0026342	0.21018	0.32323	0.986708
GOBP_CELLULAR_KETONE_METABOLIC_PROCESS	0.82883	1	0.75829	0.993918	0.43413	0.999807	0.84743	0.988142	0.88646	0.999868	0.26341	0.997738	172	-0.059404	-0.0063028	0.062558	145	-0.045262	-0.0048099	0.064581	136	0.012191	0.001244	0.073494	132	-0.076219	-0.0081227	0.074322	183	-0.073222	-0.0079349	0.060617	163	0.039103	0.0040534	0.061786	160	0.0030712	0.00031841	0.062291	0.48034	0.986708
GOBP_NEURAL_RETINA_DEVELOPMENT	0.0068354	0.347859	0.12603	0.993918	0.33626	0.999807	0.10196	0.988142	0.21686	0.999868	0.26353	0.997738	65	0.25468	0.016671	0.10327	60	0.12524	0.0085901	0.10934	65	0.049798	0.0035227	0.11781	53	0.13669	0.0092624	0.10758	70	0.075428	0.0050741	0.096348	72	0.060568	0.0041855	0.095758	69	0.041873	0.0028598	0.096479	0.33214	0.986708
GOBP_REGULATION_OF_T_HELPER_17_TYPE_IMMUNE_RESPONSE	0.82109	1	0.39376	0.993918	0.29635	0.999807	0.49774	0.988142	0.83116	0.999868	0.26359	0.997738	24	-0.17515	-0.0069761	0.19047	27	0.045371	0.0020903	0.16832	21	0.093773	0.0037769	0.17529	20	0.0010797	4.501e-05	0.19052	24	-0.15182	-0.0059892	0.15835	28	0.097584	0.0042115	0.15432	28	0.19489	0.0084906	0.14619	0.091261	0.926139
GOCC_SWI_SNF_COMPLEX	0.019541	0.494974	0.0019856	0.447378	0.17509	0.999807	0.45605	0.988142	0.013929	0.547683	0.26379	0.997738	25	0.33258	0.013519	0.16117	19	0.56967	0.022024	0.19772	23	0.17131	0.0072202	0.18336	22	0.021512	0.00094046	0.19485	27	0.31026	0.01298	0.14105	24	0.11489	0.0045913	0.18187	22	0.080827	0.003122	0.18084	0.32746	0.986708
GOMF_STRUCTURAL_CONSTITUENT_OF_NUCLEAR_PORE	0.3607	1	0.23513	0.993918	0.47862	0.999807	0.10317	0.988142	0.83717	0.999868	0.26386	0.997738	16	0.072525	0.0023592	0.20338	14	0.17575	0.0058337	0.2434	12	0.01223	0.00037248	0.22811	12	0.30745	0.009931	0.24327	19	-0.1702	-0.0059749	0.17315	17	0.11806	0.0039716	0.18695	17	0.15118	0.0051341	0.20398	0.2293	0.986708
GOBP_HEMATOPOIETIC_STEM_CELL_PROLIFERATION	0.012419	0.424434	0.14839	0.993918	0.23966	0.999807	0.62813	0.988142	0.66318	0.999868	0.26401	0.997738	30	0.37104	0.016519	0.16533	26	0.16629	0.0075182	0.15937	25	0.12357	0.0054295	0.17467	22	-0.057339	-0.0025067	0.1754	31	-0.065275	-0.0029259	0.15498	30	0.10169	0.0045423	0.16114	30	0.132	0.0059521	0.1554	0.19783	0.986708
GOBP_NEGATIVE_REGULATION_OF_RECEPTOR_MEDIATED_ENDOCYTOSIS	0.44289	1	0.4788	0.993918	0.024867	0.999807	0.37044	0.988142	0.53082	0.999868	0.26408	0.997738	28	0.021746	0.0009354	0.15137	25	0.0080558	0.00035717	0.15149	20	0.34811	0.013683	0.17738	23	0.055924	0.0024997	0.16911	30	-0.01355	-0.00059753	0.17525	23	0.10628	0.004158	0.16848	22	0.008531	0.00032951	0.15691	0.47832	0.986708
GOCC_POST_MRNA_RELEASE_SPLICEOSOMAL_COMPLEX	0.8797	1	0.30791	0.993918	0.6833	0.999807	0.81268	0.988142	0.56969	0.999868	0.26409	0.997738	9	-0.33644	-0.0082099	0.28668	8	0.15343	0.0038508	0.30577	7	-0.19046	-0.0044313	0.39932	8	-0.3484	-0.0091903	0.39241	8	-0.052465	-0.0011956	0.29881	7	0.19097	0.0041237	0.30273	7	0.041188	0.00089785	0.33962	0.45174	0.986708
GOBP_REGULATION_OF_BRANCHING_INVOLVED_IN_LUNG_MORPHOGENESIS	0.070835	0.716634	0.59001	0.993918	0.0093272	0.770669	0.63239	0.988142	0.66739	0.999868	0.26418	0.997738	5	0.56618	0.010299	0.38523	4	-0.10705	-0.0019001	0.4704	3	1.1156	0.016995	0.47415	3	-0.1729	-0.0027935	0.51121	5	-0.14687	-0.0026462	0.33941	5	0.26674	0.0048683	0.42304	5	0.27888	0.0051382	0.41864	0.25267	0.986708
GOBP_ALCOHOL_METABOLIC_PROCESS	0.20645	0.92629	0.63542	0.993918	0.50868	0.999807	0.4858	0.988142	0.92324	0.999868	0.26429	0.997738	284	0.040201	0.0054603	0.049096	245	-0.018281	-0.0025152	0.0528	233	-0.0013012	-0.00017313	0.059824	222	0.0020957	0.00028848	0.058874	290	-0.068866	-0.0093615	0.048249	282	0.031032	0.004214	0.049243	280	0.026584	0.003631	0.049833	0.29686	0.986708
GOBP_PROTEIN_LOCALIZATION_TO_PERINUCLEAR_REGION_OF_CYTOPLASM	0.046277	0.649825	0.54102	0.993918	0.024784	0.999807	0.35056	0.988142	0.66072	0.999868	0.2644	0.997738	5	0.82758	0.015054	0.49196	5	-0.054061	-0.0010728	0.52487	2	1.0986	0.013665	0.55936	2	0.29379	0.0038759	0.76544	6	-0.16786	-0.0033128	0.40503	5	0.23281	0.0042491	0.36962	5	0.28642	0.0052772	0.3614	0.21403	0.986708
GOBP_FATTY_ACID_CATABOLIC_PROCESS	0.92089	1	0.56076	0.993918	0.59784	0.999807	0.67087	0.988142	0.95332	0.999868	0.26478	0.997738	83	-0.13439	-0.0099344	0.09523	71	-0.014203	-0.0010593	0.092895	67	-0.027507	-0.0019754	0.11102	66	-0.04655	-0.0035181	0.10524	90	-0.14591	-0.011122	0.08695	81	0.052467	0.0038445	0.083452	81	0.041592	0.0030764	0.084284	0.31085	0.986708
GOBP_BIOGENIC_AMINE_METABOLIC_PROCESS	0.85971	1	0.91767	0.993918	0.86307	0.999807	0.94568	0.990007	0.91057	0.999868	0.2648	0.997738	63	-0.12187	-0.0078541	0.11294	70	-0.12763	-0.0094516	0.09184	62	-0.13795	-0.0095315	0.12606	60	-0.17563	-0.012659	0.10946	71	-0.12902	-0.0087411	0.095977	76	0.060182	0.0042722	0.095734	75	0.13727	0.0097722	0.09536	0.075016	0.90827
GOBP_POSITIVE_REGULATION_OF_CYCLIN_DEPENDENT_PROTEIN_KINASE_ACTIVITY	0.52715	1	0.54386	0.993918	0.15341	0.999807	0.72975	0.988142	0.19583	0.999868	0.26481	0.997738	12	-0.012213	-0.0003441	0.17934	12	-0.022105	-0.00067935	0.20066	11	0.20372	0.0059407	0.19933	10	-0.13419	-0.0039572	0.21923	14	0.15195	0.0045798	0.17738	13	0.14646	0.0043092	0.233	13	0.024958	0.00074126	0.25979	0.46173	0.986708
GOBP_REGULATION_OF_INTRINSIC_APOPTOTIC_SIGNALING_PATHWAY_IN_RESPONSE_TO_OSMOTIC_STRESS	0.91334	1	0.01946	0.814486	0.42999	0.999807	0.080958	0.988142	0.13113	0.999868	0.26486	0.997738	5	-0.69401	-0.012625	0.50967	2	1.1205	0.014065	0.54255	6	0.064711	0.001394	0.36685	5	0.61561	0.01284	0.4401	6	0.4492	0.0088654	0.40068	5	0.24135	0.0044049	0.38403	5	0.21509	0.0039629	0.37069	0.28088	0.986708
GOBP_GLUTAMATE_SECRETION_NEUROTRANSMISSION	0.54643	1	0.64564	0.993918	0.30523	0.999807	0.73968	0.988142	0.87394	0.999868	0.26494	0.997738	6	-0.029858	-0.00059496	0.25596	6	-0.12462	-0.0027088	0.33358	4	0.18075	0.0031794	0.35481	6	-0.22104	-0.00505	0.34408	7	-0.3075	-0.0065548	0.26849	6	0.15984	0.0031957	0.25444	6	0.0067586	0.00013641	0.25235	0.48932	0.986708
GOBP_INTERLEUKIN_5_PRODUCTION	0.87869	1	0.30862	0.993918	0.46183	0.999807	0.56158	0.988142	0.90526	0.999868	0.26503	0.997738	16	-0.26267	-0.0085442	0.22479	14	0.1023	0.0033955	0.20468	13	0.027587	0.00087449	0.2879	15	-0.029535	-0.0010665	0.19058	18	-0.21295	-0.0072767	0.16229	15	0.15255	0.0048209	0.24294	15	0.15688	0.0050046	0.24956	0.26481	0.986708
GOCC_ZYMOGEN_GRANULE	0.73088	1	0.92641	0.993918	0.97855	0.999807	0.42869	0.988142	0.72725	0.999868	0.26504	0.997738	16	-0.10199	-0.0033177	0.16571	15	-0.30249	-0.010392	0.20865	14	-0.47836	-0.015736	0.23622	15	0.032859	0.0011865	0.18285	16	-0.11172	-0.0035993	0.1848	16	0.11658	0.0038049	0.18567	13	-0.018254	-0.00054215	0.19184	0.5379	0.986708
GOCC_AZUROPHIL_GRANULE_LUMEN	0.073026	0.719664	0.71271	0.993918	0.67541	0.999807	0.76135	0.988142	0.047009	0.80583	0.26505	0.997738	69	0.14734	0.0099353	0.10135	56	-0.069736	-0.0046218	0.12423	60	-0.056559	-0.0038448	0.12433	46	-0.09231	-0.0058293	0.12989	64	0.19088	0.012281	0.11398	70	0.058184	0.0039648	0.092668	69	0.047699	0.0032576	0.092993	0.30401	0.986708
GOBP_NEUROTRANSMITTER_GATED_ION_CHANNEL_CLUSTERING	0.88035	1	0.57468	0.993918	0.68064	0.999807	0.70998	0.988142	0.82306	0.999868	0.26526	0.997738	16	-0.29111	-0.0094694	0.24737	14	-0.037674	-0.0012505	0.20008	13	-0.11123	-0.003526	0.23692	16	-0.12708	-0.0047391	0.22966	16	-0.21041	-0.0067789	0.22695	15	0.13309	0.004206	0.21219	15	0.15099	0.0048167	0.21002	0.23611	0.986708
GOBP_ALDITOL_METABOLIC_PROCESS	0.2829	0.977862	0.24072	0.993918	0.52461	0.999807	0.31964	0.988142	0.26671	0.999868	0.26532	0.997738	15	0.11485	0.0036175	0.2	14	0.19067	0.006329	0.27083	13	-0.016996	-0.00053877	0.27536	13	0.13481	0.0045321	0.28761	19	0.11099	0.0038964	0.17821	18	0.10933	0.0037844	0.17436	18	0.16985	0.0059349	0.1723	0.16214	0.986708
GOBP_CELLULAR_RESPONSE_TO_CARBOHYDRATE_STIMULUS	0.23477	0.945488	0.90865	0.993918	0.13613	0.999807	0.26253	0.988142	0.35456	0.999868	0.26582	0.997738	120	0.053303	0.0047321	0.073701	104	-0.11316	-0.010201	0.084914	106	0.095498	0.0086131	0.086981	95	0.058737	0.005319	0.092411	124	0.027835	0.0024878	0.074611	122	0.048735	0.0043765	0.07791	122	0.026177	0.0023729	0.075896	0.36508	0.986708
GOBP_RECEPTOR_CATABOLIC_PROCESS	0.089151	0.758282	0.35942	0.993918	0.77769	0.999807	0.14475	0.988142	0.48957	0.999868	0.26585	0.997738	25	0.20557	0.0083562	0.15272	23	0.068399	0.002909	0.18998	20	-0.16828	-0.0066149	0.22014	21	0.21568	0.0092126	0.20361	24	0.0040167	0.00015845	0.15369	21	0.11041	0.0041274	0.17653	20	0.3241	0.011937	0.20362	0.055743	0.891449
GOCC_EMC_COMPLEX	0.23276	0.944887	0.67231	0.993918	0.25004	0.999807	0.64995	0.988142	0.47684	0.999868	0.26588	0.997738	5	0.23539	0.0042819	0.32252	7	-0.15665	-0.0036776	0.35098	6	0.23671	0.0050991	0.351	4	-0.28364	-0.0052915	0.73632	5	0.029387	0.00052946	0.50595	8	0.16973	0.003918	0.27142	8	0.26665	0.0062139	0.3123	0.1966	0.986708
GOBP_REGULATION_OF_ENDOTHELIAL_CELL_DEVELOPMENT	0.026559	0.54476	0.85331	0.993918	0.26601	0.999807	0.66577	0.988142	0.69363	0.999868	0.26606	0.997738	15	0.49317	0.015534	0.25498	12	-0.23331	-0.0071703	0.22204	14	0.14347	0.0047195	0.22957	13	-0.096055	-0.0032293	0.22428	15	-0.097913	-0.0030545	0.19344	14	0.12413	0.0037899	0.19867	14	0.085631	0.0026392	0.19587	0.33099	0.986708
GOBP_PROTEIN_MATURATION	0.74042	1	0.74805	0.993918	0.46427	0.999807	0.12235	0.988142	0.16378	0.999868	0.26613	0.997738	398	-0.027586	-0.0044185	0.042791	353	-0.030406	-0.0049997	0.045491	347	0.0044482	0.00071902	0.0496	300	0.060495	0.0096471	0.051998	410	0.039361	0.0063367	0.040201	424	0.024846	0.0041172	0.039781	418	0.0030785	0.00051129	0.03897	0.46852	0.986708
GOCC_PLATELET_DENSE_GRANULE_LUMEN	0.23323	0.944887	0.29422	0.993918	0.83468	0.999807	0.045374	0.988142	0.54881	0.999868	0.26622	0.997738	13	0.15375	0.0045086	0.21111	9	0.14853	0.0039536	0.27448	13	-0.21163	-0.0067086	0.21753	6	0.44878	0.010253	0.26529	9	-0.033785	-0.00081655	0.27543	12	0.14042	0.0039695	0.22492	12	0.65796	0.018776	0.21192	0.00095448	0.294371
GOBP_REGULATION_OF_BONE_DEVELOPMENT	0.75122	1	0.62191	0.993918	0.1844	0.999807	0.22805	0.988142	0.57702	0.999868	0.26622	0.997738	8	-0.20595	-0.0047383	0.30359	8	-0.090325	-0.0022669	0.2909	6	0.3492	0.0075223	0.38853	4	0.42857	0.0079954	0.57503	6	-0.069127	-0.0013643	0.35583	6	0.20497	0.0040978	0.32831	6	0.31582	0.006374	0.32272	0.16389	0.986708
GOCC_PHOSPHATIDYLINOSITOL_3_KINASE_COMPLEX	0.46497	1	0.12501	0.993918	0.047915	0.999807	0.030605	0.971564	0.032951	0.721669	0.26627	0.997738	25	0.015717	0.00063887	0.17873	24	0.20028	0.0087007	0.1741	20	0.30639	0.012043	0.18395	18	0.36426	0.014407	0.19456	24	0.28782	0.011354	0.15649	25	0.090198	0.0036786	0.14451	24	0.088488	0.0035696	0.14377	0.26912	0.986708
GOMF_AROMATASE_ACTIVITY	0.49665	1	0.34544	0.993918	0.35021	0.999807	0.53184	0.988142	0.30612	0.999868	0.26629	0.997738	16	0.0018745	6.0975e-05	0.22304	10	0.10761	0.0030193	0.2706	11	0.098548	0.0028738	0.25613	15	-0.019273	-0.00069594	0.24121	23	0.09581	0.0037001	0.18901	13	0.14068	0.0041391	0.22542	13	0.1971	0.005854	0.22514	0.19068	0.986708
GOBP_INSULIN_SECRETION	0.56562	1	0.88574	0.993918	0.2334	0.999807	0.39047	0.988142	0.28686	0.999868	0.26631	0.997738	162	-0.010444	-0.0010758	0.063205	147	-0.085422	-0.0091394	0.070934	146	0.053972	0.0057041	0.074165	136	0.021136	0.002286	0.076002	173	0.0359	0.0037838	0.063811	158	0.039809	0.0040634	0.063792	158	0.010845	0.0011174	0.063606	0.43231	0.986708
GOBP_ALDITOL_CATABOLIC_PROCESS	0.023776	0.533979	0.49017	0.993918	0.043218	0.999807	0.14583	0.988142	0.036608	0.742786	0.26637	0.997738	3	0.74918	0.010557	0.37807	4	0.01044	0.0001853	0.42358	2	1.0933	0.013599	0.63761	4	0.49202	0.0091791	0.46656	5	0.69159	0.01246	0.386	4	0.1976	0.0032258	0.31674	4	0.21327	0.0035147	0.31334	0.24806	0.986708
GOCC_TRANSLOCON_COMPLEX	0.63682	1	0.55462	0.993918	0.73852	0.999807	0.51542	0.988142	0.51042	0.999868	0.26643	0.997738	5	-0.11542	-0.0020996	0.32979	3	-0.053397	-0.00082081	0.38879	2	-0.50493	-0.0062808	0.79042	2	-0.03245	-0.00042811	0.83945	4	-0.0094235	-0.00015186	0.36091	5	0.19198	0.0035038	0.30782	5	0.097091	0.0017889	0.34199	0.38825	0.986708
GOBP_REGULATION_OF_PROTEIN_AUTOUBIQUITINATION	0.48818	1	0.71737	0.993918	0.98853	0.999807	0.73361	0.988142	0.3501	0.999868	0.26651	0.997738	4	0.011803	0.00019204	0.39821	3	-0.33959	-0.0052201	0.59052	4	-1.1986	-0.021083	0.52691	4	-0.23323	-0.0043512	0.37389	3	0.16944	0.0023649	0.44004	3	0.24215	0.0034237	0.38843	3	0.20896	0.0029824	0.37856	0.29048	0.986708
GOMF_HISTONE_MODIFYING_ACTIVITY	0.96612	1	0.77147	0.993918	0.45358	0.999807	0.63496	0.988142	0.059277	0.858433	0.26653	0.997738	154	-0.11854	-0.011908	0.064888	136	-0.053522	-0.0055104	0.071964	140	0.0084486	0.00087456	0.072443	121	-0.025149	-0.0025673	0.072888	164	0.095683	0.009822	0.061296	160	0.038466	0.0039509	0.061707	158	0.069818	0.0071935	0.060632	0.12478	0.977172
GOBP_IMPORT_INTO_CELL	0.62934	1	0.78549	0.993918	0.5934	0.999807	0.87625	0.988142	0.60624	0.999868	0.26661	0.997738	760	-0.010367	-0.0022662	0.031406	657	-0.024955	-0.0055287	0.031553	667	-0.0086805	-0.0019204	0.036734	602	-0.0403	-0.0089801	0.034846	751	-0.0083562	-0.0017999	0.031001	751	0.018843	0.0041087	0.030239	736	0.012518	0.002728	0.030113	0.33881	0.986708
GOBP_ANTIGEN_PROCESSING_AND_PRESENTATION_OF_EXOGENOUS_PEPTIDE_ANTIGEN_VIA_MHC_CLASS_II	0.56899	1	0.83714	0.993918	0.42573	0.999807	0.82664	0.988142	0.0361	0.742736	0.26672	0.997738	12	-0.042647	-0.0012016	0.24538	5	-0.30598	-0.0060718	0.31132	14	0.054497	0.0017927	0.29102	7	-0.37279	-0.0091989	0.39615	12	0.47129	0.013152	0.26212	12	0.16844	0.0047614	0.27046	12	0.1663	0.0047456	0.26982	0.26884	0.986708
GOBP_INDOLE_CONTAINING_COMPOUND_METABOLIC_PROCESS	0.73107	1	0.89428	0.993918	0.23386	0.999807	0.96283	0.990352	0.79978	0.999868	0.26681	0.997738	19	-0.13875	-0.0049177	0.22521	19	-0.21998	-0.0085045	0.17603	17	0.15481	0.0056109	0.21317	19	-0.42738	-0.017366	0.23946	19	-0.1776	-0.0062346	0.21121	21	0.13329	0.0049828	0.21411	21	0.1027	0.0038759	0.18994	0.29435	0.986708
GOBP_NEGATIVE_REGULATION_OF_LYMPHOCYTE_MEDIATED_IMMUNITY	0.15185	0.869369	0.7925	0.993918	0.68695	0.999807	0.85476	0.988142	0.672	0.999868	0.26696	0.997738	41	0.13821	0.0071911	0.13437	33	-0.12365	-0.0062964	0.15168	39	-0.082524	-0.0045265	0.16937	31	-0.17339	-0.0089945	0.16402	39	-0.061915	-0.003112	0.13899	47	0.086331	0.0048241	0.13878	47	0.095737	0.0054003	0.14071	0.24813	0.986708
GOMF_DNA_DAMAGE_SENSOR_ACTIVITY	0.99519	1	0.1124	0.993918	0.94554	0.999807	0.33572	0.988142	0.43155	0.999868	0.26698	0.997738	17	-0.45098	-0.015121	0.17413	15	0.23148	0.0079527	0.19068	16	-0.33513	-0.011785	0.20904	15	0.088704	0.003203	0.20912	18	0.036081	0.0012329	0.20925	17	0.11063	0.0037218	0.17787	17	0.087051	0.0029562	0.18483	0.31883	0.986708
GOCC_SEX_CHROMATIN	0.88912	1	0.14902	0.993918	0.88327	0.999807	0.30832	0.988142	0.79718	0.999868	0.26703	0.997738	3	-0.53614	-0.007555	0.43876	3	0.44037	0.0067694	0.42314	2	-0.62387	-0.0077602	0.52356	3	0.21987	0.0035524	0.43916	2	-0.56932	-0.006488	0.68458	3	0.18657	0.0026378	0.30002	3	0.21609	0.0030841	0.2969	0.23337	0.986708
GOBP_AMIDE_CATABOLIC_PROCESS	0.34139	0.997681	0.77919	0.993918	0.28621	0.999807	0.3174	0.988142	0.492	0.999868	0.26705	0.997738	14	0.10119	0.0030792	0.24761	10	-0.18209	-0.0051089	0.23664	14	0.14464	0.004758	0.25622	11	0.13061	0.0040394	0.27496	16	0.0042699	0.00013757	0.21299	15	0.12421	0.0039254	0.19977	15	0.1065	0.0033974	0.19424	0.29176	0.986708
GOMF_ABC_TYPE_TRANSPORTER_ACTIVITY	0.74767	1	0.75234	0.993918	0.22599	0.999807	0.22381	0.988142	0.60463	0.999868	0.2671	0.997738	39	-0.089288	-0.0045311	0.13382	31	-0.097129	-0.0047942	0.14244	24	0.13795	0.0059392	0.18341	34	0.11522	0.0062586	0.15172	40	-0.032084	-0.0016332	0.12091	35	0.085328	0.0041162	0.13726	34	-0.030285	-0.0014536	0.14662	0.58182	0.986708
GOBP_IMMUNOGLOBULIN_V_D_J_RECOMBINATION	0.7464	1	0.52316	0.993918	0.178	0.999807	0.22299	0.988142	0.44652	0.999868	0.26716	0.997738	5	-0.2364	-0.0043004	0.35645	6	-0.017017	-0.00036988	0.29301	6	0.2919	0.0062879	0.31623	7	0.25211	0.006221	0.33078	6	0.041761	0.0008242	0.31058	7	0.28856	0.0062311	0.46434	7	0.30899	0.0067356	0.45942	0.25062	0.986708
GOBP_DIOL_BIOSYNTHETIC_PROCESS	0.17728	0.902589	0.51508	0.993918	0.85051	0.999807	0.52386	0.988142	0.5946	0.999868	0.26719	0.997738	14	0.21076	0.0064133	0.22765	20	-0.0070231	-0.00027856	0.18576	13	-0.2436	-0.0077219	0.23452	17	-0.010766	-0.00041384	0.1799	19	-0.047006	-0.0016502	0.19634	17	0.12583	0.004233	0.20251	17	0.15142	0.0051421	0.20676	0.23199	0.986708
GOBP_NEGATIVE_REGULATION_OF_RETINOIC_ACID_RECEPTOR_SIGNALING_PATHWAY	0.35539	0.999102	0.23603	0.993918	0.17878	0.999807	0.18039	0.988142	0.58928	0.999868	0.26726	0.997738	9	0.092953	0.0022683	0.25068	6	0.24914	0.0054154	0.34643	9	0.28503	0.007519	0.30979	6	0.32952	0.0075283	0.36056	5	-0.08187	-0.0014751	0.36275	7	0.19285	0.0041644	0.31048	7	0.2717	0.0059227	0.33833	0.21098	0.986708
GOMF_ACETYLTRANSFERASE_ACTIVITY	0.39222	1	0.13444	0.993918	0.5436	0.999807	0.27157	0.988142	0.10357	0.973438	0.26728	0.997738	71	0.027913	0.0019092	0.10205	56	0.13106	0.0086858	0.11853	60	-0.012462	-0.00084712	0.11378	47	0.064391	0.00411	0.10589	73	0.1134	0.0077894	0.08989	72	0.062908	0.0043472	0.10129	72	0.14229	0.009926	0.097449	0.072134	0.90827
GOMF_MYOSIN_PHOSPHATASE_ACTIVITY	0.52004	1	0.75657	0.993918	0.90814	0.999807	0.97654	0.992267	0.33212	0.999868	0.26754	0.997738	55	-0.0054662	-0.00032924	0.10878	49	-0.089343	-0.0055403	0.12849	54	-0.16713	-0.010781	0.12571	48	-0.27285	-0.0176	0.1373	60	0.045334	0.0028243	0.10444	62	0.062206	0.0039904	0.10029	61	0.036977	0.0023751	0.10169	0.35807	0.986708
GOCC_ORIGIN_RECOGNITION_COMPLEX	0.00045828	0.0887428	0.14501	0.993918	0.69821	0.999807	0.013633	0.768856	0.44984	0.999868	0.26757	0.997738	6	0.91282	0.018189	0.27529	4	0.62263	0.011051	0.58842	4	-0.22634	-0.0039814	0.43589	4	1.162	0.021679	0.52626	6	0.044635	0.00088091	0.35403	4	0.30232	0.0049354	0.48746	4	0.022422	0.00036952	0.479	0.48133	0.986708
GOBP_REGULATION_OF_CDC42_PROTEIN_SIGNAL_TRANSDUCTION	0.7879	1	0.13224	0.993918	0.051097	0.999807	0.85863	0.988142	0.72941	0.999868	0.26761	0.997738	8	-0.25306	-0.0058223	0.31665	7	0.31375	0.007366	0.28116	4	0.60263	0.0106	0.3687	8	-0.30586	-0.0080682	0.28472	8	-0.17523	-0.0039932	0.28677	8	0.19159	0.0044227	0.30898	8	0.16983	0.0039575	0.3063	0.28964	0.986708
GOBP_RNA_IMPORT_INTO_MITOCHONDRION	0.01275	0.426795	0.81281	0.993918	0.063993	0.999807	0.85383	0.988142	0.077299	0.924833	0.26805	0.997738	4	0.56161	0.0091379	0.25139	2	-1.0908	-0.013691	1.2279	4	0.61533	0.010824	0.40423	3	-0.99826	-0.016129	0.94793	5	0.38557	0.0069468	0.27085	5	0.24979	0.004559	0.40371	5	0.37498	0.0069089	0.3858	0.16555	0.986708
GOBP_POSITIVE_REGULATION_OF_BROWN_FAT_CELL_DIFFERENTIATION	0.77683	1	0.5261	0.993918	0.14358	0.999807	0.4475	0.988142	0.66281	0.999868	0.26818	0.997738	14	-0.19507	-0.0059359	0.25614	10	-0.016084	-0.00045129	0.24564	13	0.25785	0.0081736	0.24223	10	0.034787	0.0010259	0.26355	13	-0.094248	-0.0027374	0.22431	14	0.14166	0.0043249	0.22909	14	0.17229	0.0053101	0.22714	0.22408	0.986708
GOBP_NEGATIVE_REGULATION_OF_CYTOKINE_PRODUCTION_INVOLVED_IN_IMMUNE_RESPONSE	0.27943	0.975558	0.4507	0.993918	0.14553	0.999807	0.79209	0.988142	0.74067	0.999868	0.26821	0.997738	29	0.094274	0.0041268	0.16128	20	0.02008	0.00079646	0.16208	23	0.1919	0.008088	0.18175	18	-0.14374	-0.0056849	0.17664	26	-0.11084	-0.0045506	0.17172	26	0.10785	0.0044855	0.17444	25	0.13402	0.0055177	0.17938	0.2275	0.986708
GOBP_RESPONSE_TO_STARVATION	0.24379	0.950753	0.13694	0.993918	0.34217	0.999807	0.79472	0.988142	0.098614	0.968676	0.26841	0.997738	170	0.041061	0.0043315	0.059149	136	0.07099	0.0073088	0.064877	142	0.029436	0.0030685	0.072403	127	-0.064003	-0.0066919	0.077774	172	0.07574	0.0079601	0.058733	161	0.036247	0.0037345	0.058686	157	0.05435	0.0055822	0.058867	0.17794	0.986708
GOBP_REGULATION_OF_FATTY_ACID_BIOSYNTHETIC_PROCESS	0.59806	1	0.17003	0.993918	0.34166	0.999807	0.15437	0.988142	0.571	0.999868	0.2685	0.997738	34	-0.033122	-0.0015697	0.13338	28	0.14124	0.0066265	0.14804	25	0.058569	0.0025735	0.14357	29	0.14945	0.0074988	0.14681	37	-0.023063	-0.0011292	0.1289	34	0.076185	0.0036224	0.1234	33	-0.00082902	-3.9203e-05	0.13163	0.50251	0.986708
GOBP_REGULATORY_NCRNA_PROCESSING	0.85991	1	0.098756	0.993918	0.63729	0.999807	0.61958	0.988142	0.81488	0.999868	0.26851	0.997738	60	-0.10926	-0.0068727	0.10117	44	0.1606	0.0094394	0.12462	46	-0.042459	-0.0025286	0.12088	40	-0.043518	-0.0025633	0.14297	57	-0.097704	-0.0059335	0.10904	56	0.070656	0.0043084	0.11445	55	0.071447	0.0043585	0.11669	0.27018	0.986708
GOMF_ACYLTRANSFERASE_ACTIVITY_TRANSFERRING_GROUPS_OTHER_THAN_AMINO_ACYL_GROUPS	0.48944	1	0.37971	0.993918	0.6908	0.999807	0.45995	0.988142	0.21267	0.999868	0.26868	0.997738	163	0.0017222	0.00017794	0.065039	141	0.022129	0.0023194	0.072257	135	-0.038267	-0.0038905	0.07682	124	0.0071033	0.00073396	0.070636	175	0.050167	0.0053177	0.062927	165	0.042043	0.0043845	0.068159	160	0.06615	0.0068581	0.067469	0.16344	0.986708
GOMF_DIOXYGENASE_ACTIVITY	0.84721	1	0.0361	0.944626	0.93362	0.999807	0.51491	0.988142	0.010796	0.533806	0.26897	0.997738	72	-0.096622	-0.0066549	0.094304	59	0.17395	0.011832	0.096745	59	-0.17095	-0.011524	0.1137	55	-0.0044588	-0.00030776	0.1193	65	0.24186	0.015681	0.10526	70	0.059661	0.0040654	0.096858	68	0.08282	0.0056153	0.096061	0.19431	0.986708
GOBP_IMMUNE_SYSTEM_DEVELOPMENT	0.21021	0.92643	0.45592	0.993918	0.15864	0.999807	0.9391	0.988894	0.30953	0.999868	0.26897	0.997738	156	0.053503	0.0054091	0.066404	128	0.0078684	0.00078615	0.07106	130	0.082709	0.0082534	0.082699	125	-0.11644	-0.012079	0.075245	160	0.031232	0.0031671	0.062817	154	0.043444	0.0043786	0.070532	153	0.12048	0.012217	0.068495	0.039307	0.850413
GOBP_ANDROGEN_CATABOLIC_PROCESS	0.85583	1	0.40763	0.993918	0.32313	0.999807	0.82403	0.988142	0.92823	0.999868	0.269	0.997738	4	-0.48383	-0.0078724	0.45567	4	0.14344	0.0025459	0.61387	4	0.27032	0.004755	0.58896	4	-0.53149	-0.0099154	0.57095	5	-0.7572	-0.013642	0.51763	4	0.28789	0.0046998	0.46746	4	0.25148	0.0041443	0.46145	0.29289	0.986708
GOBP_PONS_DEVELOPMENT	0.23584	0.945955	0.37606	0.993918	0.89067	0.999807	0.52124	0.988142	0.37427	0.999868	0.26921	0.997738	11	0.14781	0.0039874	0.20536	7	0.095792	0.0022489	0.30327	6	-0.40243	-0.008669	0.32713	5	-0.019038	-0.00039707	0.35749	8	0.090322	0.0020582	0.28176	8	0.19569	0.0045174	0.31809	8	-0.066494	-0.0015495	0.31333	0.58403	0.986708
GOBP_REGULATION_OF_HEMATOPOIETIC_STEM_CELL_PROLIFERATION	0.037789	0.615424	0.40366	0.993918	0.264	0.999807	0.036532	0.988142	0.47246	0.999868	0.26945	0.997738	13	0.39528	0.011591	0.22243	12	0.056435	0.0017344	0.23139	10	0.16408	0.0045622	0.25999	9	0.43476	0.012164	0.24252	14	0.015949	0.0004807	0.23087	14	0.11591	0.003539	0.18863	14	0.070567	0.0021749	0.18117	0.34845	0.986708
GOBP_MESENCHYMAL_TO_EPITHELIAL_TRANSITION_INVOLVED_IN_METANEPHROS_MORPHOGENESIS	0.060727	0.691426	0.15298	0.993918	0.47629	0.999807	0.13909	0.988142	0.055723	0.842532	0.26946	0.997738	10	0.39511	0.010163	0.2551	9	0.27261	0.0072565	0.26627	10	0.015835	0.00044031	0.26632	7	0.38107	0.0094033	0.35138	10	0.46499	0.011846	0.2921	11	0.15927	0.0043108	0.2592	11	0.17694	0.0048345	0.25653	0.24519	0.986708
GOBP_BARBED_END_ACTIN_FILAMENT_CAPPING	0.042738	0.630801	0.81332	0.993918	0.58459	0.999807	0.8078	0.988142	0.36697	0.999868	0.26969	0.997738	19	0.33648	0.011926	0.19564	16	-0.18973	-0.0067321	0.21313	18	-0.043941	-0.0016387	0.20565	13	-0.21902	-0.0073633	0.25179	19	0.060894	0.0021377	0.17915	14	0.13267	0.0040505	0.21615	14	0.012964	0.00039955	0.21268	0.4757	0.986708
GOBP_POSITIVE_REGULATION_OF_RELEASE_OF_CYTOCHROME_C_FROM_MITOCHONDRIA	0.0817	0.740628	0.27291	0.993918	0.10579	0.999807	0.00032284	0.298729	0.0049921	0.363924	0.26988	0.997738	18	0.26889	0.0092767	0.19292	15	0.17429	0.0059881	0.28854	14	0.27825	0.0091529	0.22272	19	0.76819	0.031214	0.22508	20	0.43468	0.015656	0.16869	18	0.11421	0.0039534	0.18626	18	-0.025628	-0.0008955	0.20482	0.54979	0.986708
GOBP_SOMATIC_MOTOR_NEURON_DIFFERENTIATION	0.36586	1	0.54599	0.993918	0.55578	0.999807	0.74639	0.988142	0.74911	0.999868	0.26988	0.997738	5	0.14182	0.0025798	0.41364	3	-0.056086	-0.00086214	0.48544	3	-0.10136	-0.001544	0.72247	3	-0.27952	-0.0045162	0.42148	5	-0.26974	-0.0048598	0.40157	3	0.2842	0.0040182	0.46349	3	-0.24229	-0.003458	0.51863	0.6798	0.986708
GOBP_NEGATIVE_REGULATION_OF_PROTEOLYSIS	0.66866	1	0.55107	0.993918	0.20663	0.999807	0.84535	0.988142	0.97666	0.999868	0.26993	0.997738	158	-0.030616	-0.0031148	0.070185	127	-0.0095329	-0.00094878	0.074257	133	0.064362	0.0064955	0.078662	106	-0.084516	-0.0080805	0.083123	155	-0.13884	-0.01386	0.069792	162	0.03841	0.0039694	0.062653	159	0.05989	0.0061899	0.062422	0.16868	0.986708
GOBP_NUCLEOBASE_CATABOLIC_PROCESS	0.66774	1	0.28033	0.993918	0.72562	0.999807	0.24447	0.988142	0.76788	0.999868	0.27008	0.997738	8	-0.11799	-0.0027147	0.27207	9	0.14467	0.003851	0.24863	9	-0.16519	-0.0043577	0.27549	9	0.17664	0.004942	0.25525	9	-0.1695	-0.0040967	0.23159	10	0.16698	0.0043092	0.27258	10	0.2658	0.0069246	0.26837	0.16099	0.986708
GOBP_MITOCHONDRIAL_TRANSCRIPTION	0.28685	0.978693	0.61794	0.993918	0.98129	0.999807	0.3243	0.988142	0.045488	0.797026	0.27009	0.997738	15	0.13301	0.0041895	0.23641	12	-0.060634	-0.0018635	0.20205	12	-0.49287	-0.015012	0.2368	12	0.10574	0.0034156	0.23202	18	0.29618	0.010121	0.17521	18	0.12911	0.0044692	0.21077	18	0.15405	0.005383	0.20942	0.23099	0.986708
GOCC_DNA_REPLICATION_PREINITIATION_COMPLEX	0.059007	0.687319	0.12003	0.993918	0.3901	0.999807	0.18628	0.988142	0.39623	0.999868	0.27011	0.997738	11	0.35628	0.0096111	0.22791	6	0.44797	0.0097373	0.38128	10	0.076259	0.0021204	0.27328	7	0.37161	0.0091698	0.41673	10	0.080965	0.0020626	0.3077	12	0.15408	0.0043555	0.25156	12	0.028875	0.000824	0.24419	0.45294	0.986708
GOBP_SIGNAL_TRANSDUCTION_INVOLVED_IN_REGULATION_OF_GENE_EXPRESSION	0.073786	0.722155	0.34068	0.993918	0.55807	0.999807	0.074484	0.988142	0.16638	0.999868	0.27012	0.997738	21	0.27596	0.010282	0.19054	13	0.095864	0.0030664	0.23347	20	-0.033183	-0.0013044	0.22716	18	0.27232	0.01077	0.18867	22	0.16099	0.0060807	0.1662	20	0.10601	0.0038676	0.17308	20	0.048724	0.0017945	0.18898	0.39827	0.986708
GOBP_MITOTIC_CELL_CYCLE_PHASE_TRANSITION	0.3377	0.997096	0.60092	0.993918	0.5481	0.999807	0.78424	0.988142	0.11796	0.988262	0.2703	0.997738	341	0.019511	0.0028982	0.046591	279	-0.012384	-0.0018158	0.048427	292	-0.0065853	-0.0009786	0.054486	255	-0.043582	-0.0064204	0.055404	346	0.053417	0.0079169	0.045067	337	0.027872	0.0041298	0.045548	329	0.030383	0.0044907	0.044963	0.24961	0.986708
GOBP_NEGATIVE_REGULATION_OF_B_CELL_MEDIATED_IMMUNITY	0.13498	0.853439	0.45534	0.993918	0.5413	0.999807	0.23302	0.988142	0.79409	0.999868	0.27037	0.997738	13	0.26557	0.0077875	0.24072	10	0.034972	0.00098122	0.31176	13	-0.029356	-0.00093058	0.28306	11	0.21857	0.0067598	0.29983	12	-0.20069	-0.0056005	0.24453	14	0.16273	0.0049682	0.26602	14	0.16857	0.0051955	0.26182	0.25984	0.986708
GOBP_INTEGRATED_STRESS_RESPONSE_SIGNALING	0.054953	0.672374	0.34041	0.993918	0.13371	0.999807	0.018534	0.815808	0.33797	0.999868	0.27045	0.997738	35	0.21747	0.010456	0.13602	27	0.062671	0.0028874	0.15235	33	0.19277	0.0097284	0.17381	30	0.32442	0.016556	0.15557	39	0.052341	0.0026308	0.12521	38	0.077117	0.0038759	0.12612	37	0.0011679	5.8474e-05	0.12162	0.49617	0.986708
GOBP_VITAMIN_K_METABOLIC_PROCESS	0.55854	1	0.50486	0.993918	0.15625	0.999807	0.20028	0.988142	0.3645	0.999868	0.27046	0.997738	6	-0.069977	-0.0013944	0.47517	8	-0.0036511	-9.1633e-05	0.29956	5	0.41778	0.0082159	0.41363	7	0.35123	0.008667	0.41781	8	0.13629	0.0031057	0.39337	7	0.16774	0.0036222	0.27435	7	0.094469	0.0020593	0.25072	0.35317	0.986708
GOMF_CAMP_DEPENDENT_PROTEIN_KINASE_ACTIVITY	0.68475	1	0.84586	0.993918	0.77033	0.999807	NA	NA	0.43998	0.999868	0.27051	0.997738	5	-0.17203	-0.0031294	0.35762	2	-0.70118	-0.008801	0.68819	4	-0.45336	-0.0079746	0.6127	NA	NA	NA	NA	4	0.055656	0.00089692	0.36851	4	0.34832	0.0056863	0.5698	4	0.31263	0.0051521	0.5635	0.28952	0.986708
GOCC_CALCINEURIN_COMPLEX	0.72354	1	0.16909	0.993918	0.11131	0.999807	0.40552	0.988142	0.89536	0.999868	0.27054	0.997738	5	-0.22026	-0.0040068	0.37119	5	0.35614	0.0070671	0.37183	5	0.54037	0.010627	0.44305	5	0.11194	0.0023346	0.46816	4	-0.48674	-0.007844	0.38765	6	0.26149	0.0052278	0.42783	6	0.29529	0.0059598	0.42299	0.24256	0.986708
GOCC_PCG_PROTEIN_COMPLEX	0.74725	1	0.12677	0.993918	0.85043	0.999807	0.62041	0.988142	0.79234	0.999868	0.27058	0.997738	35	-0.10387	-0.0049941	0.15598	31	0.16539	0.0081637	0.14485	28	-0.15854	-0.0073713	0.15268	27	-0.049149	-0.0023798	0.16032	39	-0.10402	-0.0052284	0.12769	36	0.082096	0.0040164	0.13435	35	0.065364	0.003183	0.13411	0.313	0.986708
GOBP_NEGATIVE_REGULATION_OF_GLUCONEOGENESIS	0.81902	1	0.85816	0.993918	0.80876	0.999807	0.79988	0.988142	0.40919	0.999868	0.2706	0.997738	14	-0.22938	-0.00698	0.2516	12	-0.32005	-0.0098362	0.29852	10	-0.21705	-0.0060351	0.24851	10	-0.38234	-0.011275	0.45449	14	0.071921	0.0021677	0.31319	9	0.22457	0.0054984	0.36754	9	0.14106	0.0034865	0.36208	0.34843	0.986708
GOBP_POSITIVE_REGULATION_OF_CALCIUM_ION_DEPENDENT_EXOCYTOSIS	0.050696	0.65927	0.00065045	0.252668	0.11474	0.999807	0.21444	0.988142	0.030726	0.705287	0.27063	0.997738	12	0.37679	0.010616	0.22999	10	0.96585	0.027099	0.30025	9	0.40089	0.010575	0.33359	12	0.17398	0.0056199	0.21991	12	0.43683	0.01219	0.23355	11	0.15075	0.0040801	0.24675	10	-0.080971	-0.0021095	0.27834	0.61443	0.986708
GOMF_RACEMASE_AND_EPIMERASE_ACTIVITY_ACTING_ON_CARBOHYDRATES_AND_DERIVATIVES	0.40881	1	0.19158	0.993918	0.66969	0.999807	0.18238	0.988142	0.2081	0.999868	0.27063	0.997738	7	0.062587	0.001347	0.27139	8	0.20694	0.0051937	0.23728	8	-0.13518	-0.0033621	0.30787	6	0.24593	0.0056187	0.27134	7	0.25335	0.0054005	0.3116	9	0.135	0.0033052	0.22097	9	0.13328	0.0032941	0.21987	0.27221	0.986708
GOBP_ENERGY_HOMEOSTASIS	0.80162	1	0.31325	0.993918	0.85202	0.999807	0.77489	0.988142	0.90435	0.999868	0.27066	0.997738	73	-0.085237	-0.0059112	0.10058	62	0.05168	0.0036031	0.10619	53	-0.12369	-0.0079044	0.11834	56	-0.088099	-0.0061357	0.11667	70	-0.13057	-0.0087834	0.099912	72	0.056771	0.0039231	0.092941	71	0.06895	0.0047764	0.090599	0.22332	0.986708
GOBP_NEGATIVE_REGULATION_OF_ACTIN_NUCLEATION	0.19087	0.917433	0.01936	0.814486	0.99737	0.999807	0.1872	0.988142	0.14551	0.999868	0.27082	0.997738	7	0.29612	0.0063732	0.33853	3	0.97897	0.015049	0.47351	5	-1.2491	-0.024564	0.44752	6	0.29622	0.0067676	0.33346	7	0.44938	0.0095792	0.42557	5	0.29788	0.0054368	0.48806	5	0.43478	0.0080106	0.46919	0.17706	0.986708
GOBP_NEGATIVE_REGULATION_OF_EPITHELIAL_CELL_PROLIFERATION	0.61977	1	0.10863	0.993918	0.54169	0.999807	0.032224	0.983119	0.047573	0.807508	0.27083	0.997738	111	-0.023524	-0.0020092	0.077161	93	0.098888	0.0084335	0.080141	95	-0.0098651	-0.00084268	0.094229	81	0.17042	0.014259	0.092152	112	0.13171	0.011192	0.078916	106	0.046312	0.0038787	0.075883	105	0.046558	0.0039177	0.073143	0.26222	0.986708
GOBP_CELLULAR_RESPONSE_TO_PARATHYROID_HORMONE_STIMULUS	0.0076814	0.36641	0.49402	0.993918	0.056496	0.999807	0.6248	0.988142	0.4669	0.999868	0.27083	0.997738	6	0.77816	0.015506	0.32101	5	0.0060031	0.00011912	0.40037	6	0.55192	0.011889	0.3482	6	-0.14161	-0.0032353	0.44515	7	0.033151	0.00070666	0.39906	8	0.16968	0.0039169	0.27801	7	0.2576	0.0056155	0.28475	0.18283	0.986708
GOBP_NEGATIVE_REGULATION_OF_CELL_FATE_COMMITMENT	0.2074	0.92629	0.18853	0.993918	0.079522	0.999807	0.8015	0.988142	0.71268	0.999868	0.27101	0.997738	8	0.20214	0.0046507	0.24787	4	0.32249	0.005724	0.36507	6	0.48424	0.010431	0.34382	5	-0.27548	-0.0057456	0.32523	8	-0.16704	-0.0038064	0.29762	7	0.2076	0.004483	0.34046	6	0.069018	0.001393	0.36626	0.42527	0.986708
GOBP_MEMBRANE_RAFT_ASSEMBLY	0.68206	1	0.8474	0.993918	0.90869	0.999807	0.6859	0.988142	0.38494	0.999868	0.27116	0.997738	9	-0.15727	-0.0038378	0.33216	9	-0.20928	-0.0055706	0.20409	8	-0.5179	-0.012881	0.38857	9	-0.1331	-0.0037239	0.27484	9	0.078668	0.0019013	0.2689	6	0.18245	0.0036476	0.29942	6	0.072506	0.0014634	0.27843	0.39727	0.986708
GOBP_NEGATIVE_REGULATION_OF_TRIGLYCERIDE_CATABOLIC_PROCESS	0.40035	1	0.39556	0.993918	0.12346	0.999807	0.29504	0.988142	0.7896	0.999868	0.27144	0.997738	5	0.085639	0.0015579	0.33923	4	0.13471	0.002391	0.50861	4	0.43622	0.007673	0.37671	4	0.2529	0.004718	0.46942	5	-0.3487	-0.0062826	0.43313	5	0.25327	0.0046224	0.41623	5	0.31041	0.0057192	0.41753	0.22861	0.986708
GOBP_REGULATION_OF_XENOPHAGY	0.67713	1	0.54306	0.993918	0.67398	0.999807	0.61314	0.988142	0.29832	0.999868	0.27166	0.997738	8	-0.15901	-0.0036584	0.34589	6	-0.033688	-0.00073225	0.3115	7	-0.26031	-0.0060566	0.57727	7	-0.1009	-0.0024898	0.35094	7	0.24427	0.005207	0.46153	9	0.25804	0.0063177	0.42454	9	0.26929	0.0066558	0.41587	0.25865	0.986708
GOBP_SENSORY_PERCEPTION_OF_SOUR_TASTE	0.13908	0.856507	0.23679	0.993918	0.63984	0.999807	0.80554	0.988142	0.23709	0.999868	0.27169	0.997738	9	0.31889	0.0077816	0.29404	7	0.30186	0.0070869	0.4212	8	-0.13492	-0.0033557	0.37683	9	-0.24672	-0.0069026	0.28634	9	0.16506	0.0039894	0.23063	8	0.21724	0.0050147	0.35745	7	0.48864	0.010652	0.41047	0.11695	0.969092
GOMF_PROTEIN_SERINE_THREONINE_PHOSPHATASE_ACTIVITY	0.32183	0.996059	0.55563	0.993918	0.8166	0.999807	0.99393	0.997404	0.24715	0.999868	0.27169	0.997738	72	0.044567	0.0030696	0.096341	66	-0.015509	-0.0011154	0.11085	70	-0.095785	-0.0070302	0.10613	63	-0.29588	-0.02185	0.11794	78	0.065504	0.0046503	0.095836	80	0.054799	0.0039906	0.090171	78	0.045063	0.0032712	0.09218	0.31248	0.986708
GOMF_G_PROTEIN_COUPLED_CHEMOATTRACTANT_RECEPTOR_ACTIVITY	0.87873	1	0.33702	0.993918	0.68054	0.999807	0.57936	0.988142	0.14814	0.999868	0.2717	0.997738	12	-0.32909	-0.0092719	0.28158	20	0.074225	0.002944	0.17647	10	-0.15227	-0.004234	0.32451	15	-0.046568	-0.0016815	0.23254	16	0.24095	0.007763	0.23068	20	0.13669	0.0049871	0.22493	19	0.07352	0.0026393	0.24432	0.38174	0.986708
GOMF_DICARBOXYLIC_ACID_TRANSMEMBRANE_TRANSPORTER_ACTIVITY	0.59261	1	0.90128	0.993918	0.47428	0.999807	0.93954	0.988894	0.96075	0.999868	0.2717	0.997738	27	-0.036732	-0.0015516	0.1568	24	-0.21657	-0.0094081	0.16801	24	0.012242	0.00052707	0.18972	23	-0.28299	-0.012649	0.18244	29	-0.26562	-0.011517	0.15096	27	0.093506	0.0039629	0.15387	26	0.042597	0.0017884	0.15239	0.38993	0.986708
GOBP_DNA_UNWINDING_INVOLVED_IN_DNA_REPLICATION	0.10269	0.787573	0.45267	0.993918	0.049139	0.999807	0.45195	0.988142	0.045586	0.797026	0.27175	0.997738	14	0.30125	0.009167	0.23787	11	0.029641	0.00087221	0.24926	14	0.42048	0.013832	0.2543	11	0.035974	0.0011126	0.29796	15	0.3899	0.012163	0.23079	15	0.14358	0.0045374	0.23632	15	-0.026132	-0.00083365	0.21667	0.548	0.986708
GOBP_RECEPTOR_INTERNALIZATION	0.40583	1	0.45007	0.993918	0.36602	0.999807	0.64183	0.988142	0.84033	0.999868	0.27181	0.997738	108	0.017998	0.0015164	0.075528	91	0.010314	0.00087019	0.08219	92	0.03411	0.0028676	0.099612	84	-0.032024	-0.0027283	0.088131	109	-0.081133	-0.006802	0.081472	103	0.048891	0.0040367	0.080495	102	0.012497	0.0010366	0.078426	0.4367	0.986708
GOBP_DOPAMINE_BIOSYNTHETIC_PROCESS	0.92759	1	0.62984	0.993918	0.74793	0.999807	0.72648	0.988142	0.89951	0.999868	0.27193	0.997738	8	-0.42574	-0.0097953	0.29198	11	-0.064846	-0.0019081	0.19565	9	-0.22906	-0.0060427	0.34291	7	-0.13787	-0.0034021	0.22894	9	-0.30366	-0.0073391	0.23744	11	0.15221	0.0041196	0.25075	11	0.10393	0.0028395	0.29608	0.3628	0.986708
GOBP_G_PROTEIN_COUPLED_RECEPTOR_SIGNALING_PATHWAY_COUPLED_TO_CYCLIC_NUCLEOTIDE_SECOND_MESSENGER	0.67741	1	0.69572	0.993918	0.6113	0.999807	0.46121	0.988142	0.91449	0.999868	0.27208	0.997738	48	-0.056995	-0.0032078	0.12377	42	-0.060911	-0.003498	0.11893	42	-0.037901	-0.0021571	0.13406	41	0.012959	0.00077276	0.13306	48	-0.1584	-0.0088303	0.1157	49	0.065694	0.0037479	0.10831	49	-0.069461	-0.0040004	0.11023	0.7357	0.986708
GOCC_MULTIMERIC_RIBONUCLEASE_P_COMPLEX	0.022193	0.515297	0.2357	0.993918	0.21729	0.999807	0.80128	0.988142	0.11492	0.988262	0.2722	0.997738	9	0.43892	0.010711	0.2183	6	0.29434	0.0063979	0.40867	7	0.1966	0.0045743	0.25161	5	-0.31677	-0.0066069	0.37433	8	0.321	0.0073149	0.26731	7	0.22499	0.0048583	0.37115	7	0.2402	0.0052361	0.3679	0.25692	0.986708
GOMF_RIBONUCLEASE_P_ACTIVITY	0.022193	0.515297	0.2357	0.993918	0.21729	0.999807	0.80128	0.988142	0.11492	0.988262	0.2722	0.997738	9	0.43892	0.010711	0.2183	6	0.29434	0.0063979	0.40867	7	0.1966	0.0045743	0.25161	5	-0.31677	-0.0066069	0.37433	8	0.321	0.0073149	0.26731	7	0.22499	0.0048583	0.37115	7	0.2402	0.0052361	0.3679	0.25692	0.986708
GOMF_RIBONUCLEASE_P_RNA_BINDING	0.022193	0.515297	0.2357	0.993918	0.21729	0.999807	0.80128	0.988142	0.11492	0.988262	0.2722	0.997738	9	0.43892	0.010711	0.2183	6	0.29434	0.0063979	0.40867	7	0.1966	0.0045743	0.25161	5	-0.31677	-0.0066069	0.37433	8	0.321	0.0073149	0.26731	7	0.22499	0.0048583	0.37115	7	0.2402	0.0052361	0.3679	0.25692	0.986708
GOBP_T_HELPER_17_TYPE_IMMUNE_RESPONSE	0.7645	1	0.4838	0.993918	0.44313	0.999807	0.27442	0.988142	0.80801	0.999868	0.27253	0.997738	37	-0.10399	-0.0051404	0.14425	36	0.0058127	0.00030912	0.14308	32	0.021648	0.0010758	0.15135	27	0.099411	0.0048135	0.16582	35	-0.1146	-0.0054577	0.13163	38	0.07662	0.0038509	0.12661	38	0.14611	0.0074129	0.12161	0.1148	0.968748
GOMF_2_IRON_2_SULFUR_CLUSTER_BINDING	0.36136	1	0.25239	0.993918	0.72131	0.999807	0.50117	0.988142	0.4042	0.999868	0.27269	0.997738	17	0.069772	0.0023394	0.19664	16	0.16697	0.0059245	0.25033	18	-0.15802	-0.0058931	0.26931	14	-0.00088933	-3.1026e-05	0.3038	21	0.046909	0.0017311	0.19344	23	0.12227	0.0047834	0.20219	23	0.13309	0.0052561	0.20271	0.25574	0.986708
GOBP_POSITIVE_REGULATION_OF_PROTEIN_LOCALIZATION_TO_MEMBRANE	0.25638	0.959051	0.51377	0.993918	0.1738	0.999807	0.38714	0.988142	0.991	0.999868	0.27276	0.997738	87	0.057331	0.0043385	0.087587	75	-0.0033551	-0.00025714	0.097215	70	0.10422	0.007649	0.11095	73	0.029058	0.0023089	0.10132	90	-0.20474	-0.015607	0.086542	84	0.056931	0.0042477	0.094177	83	0.062456	0.004676	0.093988	0.25319	0.986708
GOBP_NEGATIVE_REGULATION_OF_MACROAUTOPHAGY	0.75923	1	0.19687	0.993918	0.92202	0.999807	0.3538	0.988142	0.015986	0.572812	0.27293	0.997738	27	-0.1218	-0.005145	0.17305	20	0.1315	0.0052157	0.15418	24	-0.27671	-0.011913	0.19501	15	0.08005	0.0028905	0.21341	29	0.38994	0.016907	0.18179	27	0.093819	0.0039761	0.15533	26	0.16269	0.0068304	0.16357	0.15997	0.986708
GOBP_DERMATAN_SULFATE_METABOLIC_PROCESS	0.6413	1	0.41336	0.993918	0.65027	0.999807	0.35643	0.988142	0.13412	0.999868	0.27297	0.997738	6	-0.099484	-0.0019824	0.27486	7	0.071015	0.0016672	0.32439	8	-0.15781	-0.003925	0.40876	5	0.13678	0.0028529	0.37166	7	0.46234	0.0098555	0.41757	7	0.22811	0.0049257	0.37774	7	-0.054796	-0.0011945	0.36827	0.55914	0.986708
GOMF_3_5_RNA_HELICASE_ACTIVITY	0.0084725	0.377674	0.62525	0.993918	0.19966	0.999807	0.14343	0.988142	0.28317	0.999868	0.27301	0.997738	5	0.64755	0.01178	0.27114	4	-0.10685	-0.0018964	0.33461	3	0.29443	0.0044853	0.34931	5	0.42924	0.0089526	0.40301	5	0.27381	0.0049332	0.47746	5	0.17448	0.0031845	0.28899	5	0.58622	0.010801	0.33324	0.03929	0.850413
GOBP_HEPATOCYTE_DIFFERENTIATION	0.67513	1	0.11194	0.993918	0.78824	0.999807	0.81269	0.988142	0.47768	0.999868	0.27306	0.997738	14	-0.10743	-0.0032692	0.23657	8	0.49356	0.012387	0.40577	13	-0.18641	-0.0059092	0.23291	8	-0.40018	-0.010556	0.45071	14	0.012397	0.00037363	0.22143	12	0.14401	0.0040709	0.23858	12	0.091545	0.0026124	0.23608	0.3491	0.986708
GOBP_UREA_TRANSPORT	0.1445	0.861598	0.4176	0.993918	0.75303	0.999807	0.35283	0.988142	0.26856	0.999868	0.27312	0.997738	9	0.29894	0.0072949	0.28192	7	0.053834	0.0012639	0.25877	9	-0.2292	-0.0060463	0.33505	6	0.12435	0.0028409	0.32923	9	0.16897	0.0040839	0.27377	10	0.15057	0.0038858	0.24953	9	0.084628	0.0020917	0.2492	0.36709	0.986708
GOBP_LUNG_SACCULE_DEVELOPMENT	0.3008	0.987775	0.69471	0.993918	0.55466	0.999807	0.22852	0.988142	0.052703	0.827518	0.27321	0.997738	9	0.18224	0.0044471	0.34904	9	-0.12468	-0.0033189	0.24483	9	-0.035227	-0.00092927	0.25631	7	0.24033	0.0059303	0.32312	9	0.39823	0.0096249	0.24592	8	0.14573	0.003364	0.24161	8	0.11848	0.002761	0.25024	0.31795	0.986708
GOBP_ORGANIC_CATION_TRANSPORT	0.71321	1	0.77363	0.993918	0.86145	0.999807	0.99599	0.997878	0.98289	0.999868	0.27324	0.997738	89	-0.046352	-0.0035474	0.082357	83	-0.06566	-0.0052922	0.087444	80	-0.10428	-0.0081792	0.095943	73	-0.26016	-0.020671	0.098102	94	-0.1761	-0.013717	0.083158	95	0.050375	0.0039956	0.083532	95	-0.0033579	-0.00026885	0.084812	0.51579	0.986708
GOBP_INOSITOL_PHOSPHATE_BIOSYNTHETIC_PROCESS	0.77577	1	0.12658	0.993918	0.89903	0.999807	0.86953	0.988142	0.68576	0.999868	0.27327	0.997738	24	-0.12442	-0.0049557	0.16414	20	0.20853	0.0082709	0.18248	19	-0.25489	-0.0097657	0.19973	16	-0.26465	-0.0098695	0.23541	21	-0.086234	-0.0031825	0.17822	20	0.10528	0.0038409	0.1746	20	-0.068675	-0.0025293	0.17428	0.65322	0.986708
GOBP_ATRIAL_CARDIAC_MUSCLE_CELL_MEMBRANE_REPOLARIZATION	0.10412	0.790211	0.089169	0.993918	0.18454	0.999807	0.53166	0.988142	0.71429	0.999868	0.2733	0.997738	7	0.43515	0.0093654	0.34578	8	0.43647	0.010954	0.32427	7	0.32111	0.0074711	0.35748	7	-0.027799	-0.00068598	0.34995	7	-0.1754	-0.0037389	0.30991	8	0.18394	0.004246	0.3051	8	0.42993	0.010019	0.29815	0.074669	0.90827
GOMF_RETINOL_BINDING	0.31654	0.992701	0.0649	0.993918	0.46919	0.999807	0.28189	0.988142	0.85767	0.999868	0.27353	0.997738	14	0.11858	0.0036083	0.24838	7	0.57342	0.013462	0.37849	11	0.019382	0.00056522	0.25071	8	0.14501	0.0038253	0.25121	13	-0.22947	-0.0066646	0.21446	12	0.12246	0.0034617	0.20336	12	0.096051	0.002741	0.20314	0.31817	0.986708
GOBP_REGULATION_OF_CALCIUM_ION_TRANSMEMBRANE_TRANSPORT	0.97479	1	0.39495	0.993918	0.82548	0.999807	0.47059	0.988142	0.98435	0.999868	0.27355	0.997738	133	-0.14428	-0.013479	0.073744	124	0.018594	0.0018288	0.069786	117	-0.081127	-0.007684	0.086628	117	0.0060113	0.00060353	0.081468	139	-0.15258	-0.014431	0.070856	142	0.040805	0.0039507	0.067767	141	-0.013357	-0.0013008	0.066682	0.57938	0.986708
GOBP_NEGATIVE_REGULATION_OF_ANOIKIS	0.54909	1	0.42367	0.993918	0.50379	0.999807	0.49721	0.988142	0.52116	0.999868	0.27364	0.997738	18	-0.023388	-0.00080687	0.18959	15	0.040997	0.0014085	0.21294	12	-0.0026879	-8.1867e-05	0.28284	8	0.0020928	5.5206e-05	0.2996	18	-0.0095239	-0.00032544	0.17951	15	0.11403	0.0036035	0.18946	14	0.09931	0.0030608	0.19008	0.30068	0.986708
GOMF_NEUROTRANSMITTER_RECEPTOR_ACTIVITY	0.69217	1	0.85653	0.993918	0.83737	0.999807	0.89531	0.988142	0.58766	0.999868	0.27366	0.997738	82	-0.045877	-0.003371	0.091382	74	-0.10234	-0.0077913	0.096102	79	-0.10429	-0.0081287	0.10601	73	-0.13367	-0.010621	0.10648	85	-0.021179	-0.0015692	0.095604	84	0.051972	0.0038777	0.086359	84	0.013689	0.001031	0.08471	0.43581	0.986708
GOCC_TOR_COMPLEX	0.8961	1	0.64212	0.993918	0.61238	0.999807	0.72967	0.988142	0.067214	0.900633	0.27367	0.997738	10	-0.31366	-0.0080677	0.24899	10	-0.071594	-0.0020087	0.1966	7	-0.082546	-0.0019206	0.2891	11	-0.16652	-0.00515	0.27216	12	0.37688	0.010517	0.25176	11	0.13754	0.0037227	0.22856	11	-0.041052	-0.0011216	0.20968	0.57761	0.986708
GOBP_DNA_LIGATION	0.32556	0.996059	0.70662	0.993918	0.17879	0.999807	0.29808	0.988142	0.52083	0.999868	0.27369	0.997738	11	0.12066	0.0032549	0.26682	13	-0.16509	-0.0052806	0.30372	12	0.2514	0.007657	0.27326	13	0.16913	0.0056859	0.31914	15	-0.015429	-0.00048131	0.29537	16	0.20479	0.0066836	0.34034	16	0.053819	0.0017732	0.2958	0.42781	0.986708
GOBP_SUBSTANTIA_NIGRA_DEVELOPMENT	0.028854	0.561732	0.74727	0.993918	0.55506	0.999807	0.50084	0.988142	0.028469	0.699037	0.27377	0.997738	34	0.22683	0.01075	0.11951	29	-0.11418	-0.0054514	0.17145	25	-0.024366	-0.0010706	0.17599	28	-0.00035645	-1.7575e-05	0.16959	35	0.28028	0.013347	0.14721	35	0.088637	0.0042759	0.14737	34	0.0013036	6.2568e-05	0.14526	0.49642	0.986708
GOBP_PROTEIN_LIPID_COMPLEX_ASSEMBLY	0.7119	1	0.56521	0.993918	0.018948	0.997764	0.56498	0.988142	0.59711	0.999868	0.27395	0.997738	26	-0.095424	-0.0039556	0.17071	18	-0.032719	-0.0012313	0.19928	20	0.4254	0.016722	0.20489	22	-0.030357	-0.0013271	0.18555	26	-0.051634	-0.0021199	0.21	25	0.11555	0.0047126	0.19229	25	0.079583	0.0032765	0.18536	0.33384	0.986708
GOBP_SKELETAL_MUSCLE_THIN_FILAMENT_ASSEMBLY	0.31805	0.993749	0.67245	0.993918	0.38596	0.999807	0.59988	0.988142	0.20687	0.999868	0.27396	0.997738	6	0.166	0.0033077	0.35081	4	-0.14805	-0.0026278	0.33142	7	0.10448	0.0024309	0.36046	5	-0.094677	-0.0019747	0.37416	6	0.23854	0.0047079	0.29185	7	0.20389	0.0044028	0.33931	7	0.16477	0.0035917	0.34078	0.31438	0.986708
GOMF_14_3_3_PROTEIN_BINDING	0.77973	1	0.93685	0.993918	0.47587	0.999807	0.9752	0.991567	0.52714	0.999868	0.27398	0.997738	27	-0.11195	-0.0047288	0.14514	23	-0.24073	-0.010238	0.15745	18	0.012462	0.00046474	0.20592	19	-0.30477	-0.012384	0.15521	27	-0.0093332	-0.00039048	0.13706	23	0.10992	0.0043002	0.18294	21	0.055766	0.0021046	0.15353	0.35822	0.986708
GOBP_MONOACYLGLYCEROL_BIOSYNTHETIC_PROCESS	0.036595	0.609302	0.34645	0.993918	0.16401	0.999807	0.53152	0.988142	0.35089	0.999868	0.274	0.997738	5	0.67786	0.012331	0.37831	5	0.13496	0.002678	0.34171	6	0.31013	0.0066807	0.31705	4	-0.023988	-0.00044752	0.30327	6	0.1091	0.0021533	0.28492	7	0.20665	0.0044624	0.34397	7	0.33519	0.0073068	0.26212	0.1005	0.945351
GOMF_POSTSYNAPTIC_NEUROTRANSMITTER_RECEPTOR_ACTIVITY	0.75027	1	0.92329	0.993918	0.8284	0.999807	0.89781	0.988142	0.48819	0.999868	0.27413	0.997738	60	-0.073392	-0.0046164	0.10867	56	-0.15735	-0.010428	0.11021	60	-0.11539	-0.0078441	0.12173	54	-0.15899	-0.010874	0.12526	62	0.0033018	0.00020909	0.11151	63	0.057165	0.0036963	0.095211	63	-0.00079956	-5.2189e-05	0.093439	0.50341	0.986708
GOCC_SET1C_COMPASS_COMPLEX	0.26825	0.968563	0.23417	0.993918	0.60109	0.999807	0.0217	0.85701	0.952	0.999868	0.27421	0.997738	9	0.13803	0.0033683	0.2233	12	0.17227	0.0052943	0.23754	12	-0.059225	-0.0018038	0.23119	8	0.96137	0.02536	0.47589	12	-0.32019	-0.0089351	0.19234	11	0.17151	0.0046419	0.28577	10	0.18319	0.0047724	0.26663	0.24604	0.986708
GOBP_REGULATION_OF_CARDIAC_EPITHELIAL_TO_MESENCHYMAL_TRANSITION	0.69485	1	0.091238	0.993918	0.35372	0.999807	0.4665	0.988142	0.57187	0.999868	0.27427	0.997738	12	-0.12713	-0.0035817	0.24943	7	0.33224	0.0078	0.24919	9	0.10593	0.0027945	0.28226	8	0.019457	0.00051326	0.23142	11	-0.043511	-0.0011625	0.24021	9	0.12995	0.0031817	0.21661	9	0.17803	0.0044001	0.2132	0.20186	0.986708
GOMF_DEOXYNUCLEOSIDE_KINASE_ACTIVITY	0.70775	1	0.70049	0.993918	0.40717	0.999807	0.74607	0.988142	0.64198	0.999868	0.27428	0.997738	5	-0.21113	-0.0038406	0.38609	5	-0.19559	-0.0038811	0.37195	4	0.13408	0.0023584	0.57093	3	-0.34444	-0.0055652	0.52016	4	-0.19052	-0.0030703	0.52375	3	0.37489	0.0053004	0.6249	3	0.94678	0.013513	0.65224	0.073323	0.90827
GOBP_CHROMOSOME_SEGREGATION	0.015296	0.452153	0.21954	0.993918	0.16912	0.999807	0.32426	0.988142	0.00087727	0.17911	0.27455	0.997738	322	0.10446	0.015088	0.048301	271	0.041044	0.0059329	0.053044	278	0.053861	0.0078141	0.056241	240	0.026572	0.0038002	0.058292	335	0.13895	0.020271	0.044399	309	0.028562	0.0040563	0.047672	303	0.05349	0.0075939	0.047314	0.12914	0.985598
GOBP_TRANSCRIPTION_PREINITIATION_COMPLEX_ASSEMBLY	0.071877	0.719664	0.45854	0.993918	0.12955	0.999807	0.019082	0.824783	0.00075158	0.178387	0.2746	0.997738	55	0.14424	0.0086881	0.098658	42	0.013616	0.00078196	0.13078	56	0.14472	0.0095055	0.12823	41	0.28757	0.017148	0.13869	57	0.3344	0.020308	0.10533	56	0.067779	0.0041329	0.11316	54	0.069284	0.0041881	0.11099	0.26624	0.986708
GOBP_POSITIVE_REGULATION_OF_PROTEIN_LOCALIZATION_TO_CELL_PERIPHERY	0.40814	1	0.71629	0.993918	0.37239	0.999807	0.73251	0.988142	0.99971	0.999868	0.27473	0.997738	63	0.023127	0.0014905	0.099544	51	-0.065103	-0.0041184	0.11384	52	0.040661	0.002574	0.1249	50	-0.07566	-0.0049804	0.12195	64	-0.36094	-0.023221	0.10475	59	0.067424	0.0042196	0.11264	59	0.030349	0.0019173	0.11057	0.39186	0.986708
GOBP_HIPPOCAMPUS_DEVELOPMENT	0.27187	0.969974	0.095185	0.993918	0.46945	0.999807	0.43449	0.988142	0.1869	0.999868	0.27474	0.997738	87	0.052868	0.0040007	0.087071	75	0.12324	0.0094453	0.094107	77	0.0071736	0.00055206	0.093595	69	0.0184	0.0014216	0.11155	84	0.076895	0.0056639	0.086455	80	0.047659	0.0034706	0.079623	79	0.056103	0.0040985	0.083554	0.25097	0.986708
GOBP_CELL_CELL_ADHESION_INVOLVED_IN_GASTRULATION	0.71536	1	0.55364	0.993918	0.28569	0.999807	0.50453	0.988142	0.6586	0.999868	0.27479	0.997738	9	-0.16217	-0.0039574	0.28494	6	-0.0386	-0.00083903	0.28621	5	0.24436	0.0048055	0.4317	7	-0.0057115	-0.00014094	0.50256	9	-0.10448	-0.0025253	0.25567	7	0.1843	0.0039797	0.30797	7	0.29976	0.0065345	0.27042	0.13383	0.986708
GOBP_TELENCEPHALON_DEVELOPMENT	0.017643	0.467352	0.039789	0.963587	0.023347	0.999807	0.0053657	0.601853	0.0052663	0.370675	0.27492	0.997738	242	0.10804	0.013565	0.051318	213	0.098244	0.012619	0.056033	215	0.11887	0.015204	0.059753	192	0.16522	0.021179	0.064743	236	0.13889	0.017062	0.05429	233	0.031122	0.003848	0.052043	230	0.03534	0.0043823	0.053019	0.25254	0.986708
GOMF_SODIUM_ION_BINDING	0.70453	1	0.44776	0.993918	0.14232	0.999807	0.36117	0.988142	0.39816	0.999868	0.27503	0.997738	6	-0.21785	-0.004341	0.40531	6	0.050049	0.0010879	0.38108	5	0.43657	0.0085852	0.40801	7	0.14475	0.0035719	0.40734	8	0.07572	0.0017255	0.29336	7	0.23171	0.0050036	0.38769	7	0.25282	0.0055111	0.38332	0.25478	0.986708
GOBP_BASIC_AMINO_ACID_TRANSPORT	0.75967	1	0.5497	0.993918	0.57494	0.999807	0.67096	0.988142	0.96922	0.999868	0.27505	0.997738	14	-0.1709	-0.0052006	0.24232	16	-0.027351	-0.00097045	0.21896	14	-0.045356	-0.001492	0.24002	14	-0.1296	-0.0045213	0.29283	20	-0.30589	-0.011017	0.16361	17	0.12179	0.004097	0.20378	17	-0.094169	-0.0031979	0.22742	0.66059	0.986708
GOBP_CATECHOLAMINE_SECRETION	0.79626	1	0.84093	0.993918	0.35076	0.999807	0.92256	0.988142	0.84268	0.999868	0.27538	0.997738	43	-0.098828	-0.0052654	0.1193	34	-0.12711	-0.0065697	0.12732	34	0.055533	0.0028446	0.14489	32	-0.19642	-0.010352	0.13806	41	-0.13399	-0.0069049	0.13325	40	0.069814	0.0035998	0.11701	40	0.041992	0.0021857	0.12114	0.36443	0.986708
GOMF_NUCLEAR_RECEPTOR_BINDING	0.48245	1	0.56441	0.993918	0.61938	0.999807	0.42525	0.988142	0.13859	0.999868	0.27547	0.997738	109	0.0033276	0.00028165	0.075611	86	-0.014871	-0.0012199	0.091709	98	-0.025269	-0.002192	0.083157	83	0.018812	0.0015931	0.099798	113	0.082584	0.0070486	0.075994	102	0.046547	0.0038247	0.078049	102	0.050866	0.0042189	0.077583	0.25604	0.986708
GOBP_MODIFICATION_DEPENDENT_MACROMOLECULE_CATABOLIC_PROCESS	0.61183	1	0.43915	0.993918	0.59738	0.999807	0.48536	0.988142	0.16072	0.999868	0.27553	0.997738	481	-0.010653	-0.0018706	0.0375	416	0.0062703	0.0011164	0.040945	434	-0.010977	-0.0019775	0.044518	359	0.0016335	0.00028421	0.044502	497	0.036429	0.0064383	0.036739	484	0.021957	0.0038793	0.036828	476	0.023873	0.0042223	0.036512	0.25662	0.986708
GOBP_EMBRYONIC_PATTERN_SPECIFICATION	0.7388	1	0.66417	0.993918	0.69159	0.999807	0.79264	0.988142	0.85531	0.999868	0.27556	0.997738	56	-0.070285	-0.0042716	0.10988	48	-0.050874	-0.0031226	0.12002	53	-0.065846	-0.004208	0.13159	41	-0.11153	-0.0066507	0.13674	53	-0.12268	-0.007185	0.11579	54	0.071672	0.0042919	0.12023	54	-0.024527	-0.0014826	0.11647	0.58339	0.986708
GOBP_NEUROTRANSMITTER_UPTAKE	0.93807	1	0.44814	0.993918	0.83021	0.999807	0.91782	0.988142	0.78882	0.999868	0.27562	0.997738	37	-0.20395	-0.010082	0.13253	33	0.019265	0.000981	0.14778	40	-0.14268	-0.0079252	0.14939	35	-0.2136	-0.011771	0.15359	38	-0.11498	-0.0057047	0.1433	38	0.081773	0.0041099	0.13722	38	0.15117	0.00767	0.13612	0.13339	0.986708
GOBP_CELLULAR_RESPONSE_TO_OXYGEN_RADICAL	0.077735	0.732704	0.020527	0.81617	0.41391	0.999807	0.59816	0.988142	0.94629	0.999868	0.27564	0.997738	18	0.30688	0.010587	0.21603	15	0.40635	0.013961	0.19887	15	0.055365	0.0018851	0.25456	13	-0.056184	-0.0018889	0.226	18	-0.32659	-0.01116	0.20285	17	0.12728	0.0042818	0.21361	17	0.046601	0.0015825	0.18982	0.40304	0.986708
GOMF_TYPE_1_ANGIOTENSIN_RECEPTOR_BINDING	0.75952	1	0.10288	0.993918	0.058149	0.999807	0.062142	0.988142	0.15013	0.999868	0.27596	0.997738	5	-0.24404	-0.0044393	0.34626	5	0.56666	0.011244	0.4478	3	0.92915	0.014155	0.59157	4	0.62852	0.011726	0.40887	6	0.28758	0.0056756	0.2776	6	0.23061	0.0046104	0.38763	6	0.20238	0.0040845	0.39487	0.30415	0.986708
GOMF_MDM2_MDM4_FAMILY_PROTEIN_BINDING	0.68407	1	0.38917	0.993918	0.48867	0.999807	0.51786	0.988142	0.31726	0.999868	0.27596	0.997738	8	-0.17899	-0.0041181	0.37358	5	0.093436	0.0018541	0.33193	6	0.01405	0.00030266	0.49468	4	-0.023424	-0.00043699	0.52307	8	0.13986	0.003187	0.29419	8	0.16291	0.0037605	0.27383	8	-0.23519	-0.0054807	0.33354	0.75963	0.986708
GOBP_PHOSPHATIDYLGLYCEROL_ACYL_CHAIN_REMODELING	0.43097	1	0.035098	0.938941	0.58144	0.999807	0.13672	0.988142	0.53838	0.999868	0.27605	0.997738	6	0.059784	0.0011913	0.34376	9	0.45351	0.012072	0.25044	6	-0.081869	-0.0017636	0.39821	6	0.34589	0.0079024	0.31581	8	-0.038669	-0.00088118	0.40131	9	0.22354	0.0054731	0.37594	9	0.096766	0.0023916	0.37895	0.39923	0.986708
GOBP_PROTEIN_TARGETING_TO_VACUOLE_INVOLVED_IN_AUTOPHAGY	0.15667	0.875298	0.24166	0.993918	0.113	0.999807	0.23796	0.988142	0.6721	0.999868	0.27605	0.997738	4	0.37133	0.0060418	0.36827	3	0.31292	0.0048102	0.4464	2	1.4994	0.018651	1.2384	3	0.24916	0.0040258	0.3495	4	-0.20652	-0.0033281	0.46332	5	0.21422	0.0039097	0.36025	5	0.16674	0.0030721	0.35656	0.32003	0.986708
GOBP_POSITIVE_REGULATION_OF_OXIDATIVE_STRESS_INDUCED_INTRINSIC_APOPTOTIC_SIGNALING_PATHWAY	0.67065	1	0.0050864	0.567255	0.62607	0.999807	0.39251	0.988142	0.083282	0.936794	0.27616	0.997738	6	-0.16044	-0.0031971	0.36321	5	0.67262	0.013347	0.26168	8	-0.11438	-0.0028449	0.35579	3	0.10178	0.0016445	0.37312	6	0.37953	0.0074905	0.27434	8	0.18156	0.0041912	0.30551	8	0.25309	0.0058977	0.30552	0.20374	0.986708
GOBP_NEGATIVE_REGULATION_OF_TYPE_2_IMMUNE_RESPONSE	0.8406	1	0.70502	0.993918	0.51332	0.999807	0.56949	0.988142	0.82822	0.999868	0.27633	0.997738	14	-0.25489	-0.0077563	0.25566	11	-0.14248	-0.0041926	0.26438	8	-0.011689	-0.00029074	0.34999	11	-0.035396	-0.0010947	0.20217	14	-0.21505	-0.0064814	0.22704	13	0.12924	0.0038025	0.21765	13	0.11551	0.0034306	0.22167	0.30116	0.986708
GOBP_CHEMOKINE_C_X_C_MOTIF_LIGAND_1_PRODUCTION	0.35214	0.997681	0.45229	0.993918	0.61466	0.999807	0.33268	0.988142	0.44984	0.999868	0.2764	0.997738	4	0.20856	0.0033934	0.54946	3	0.04867	0.00074815	0.40596	3	-0.16446	-0.0025054	0.5642	3	0.24134	0.0038993	0.55794	6	0.04821	0.00095146	0.38244	4	0.23657	0.003862	0.39854	4	0.2909	0.004794	0.41546	0.24191	0.986708
GOCC_POLYPRENYL_DIPHOSPHATE_SYNTHASE_COMPLEX	0.10328	0.789022	0.76202	0.993918	0.20182	0.999807	0.66208	0.988142	0.82773	0.999868	0.2764	0.997738	9	0.34274	0.0083637	0.27134	9	-0.15616	-0.0041566	0.21906	8	0.28272	0.0070319	0.33851	6	-0.14883	-0.0034002	0.3559	10	-0.24174	-0.0061585	0.25573	10	0.15097	0.003896	0.25433	10	0.080429	0.0020953	0.25115	0.37439	0.986708
GOBP_REGULATION_OF_NEUROBLAST_PROLIFERATION	0.011353	0.414882	0.082446	0.993918	0.10762	0.999807	0.085397	0.988142	0.0031167	0.281496	0.27655	0.997738	47	0.24852	0.013841	0.10906	36	0.19768	0.010513	0.14233	40	0.1702	0.0094539	0.13733	35	0.18839	0.010382	0.13753	45	0.33955	0.018329	0.12412	45	0.065006	0.0035546	0.1096	45	0.0062292	0.00034384	0.11358	0.47813	0.986708
GOBP_REGULATION_OF_BLOOD_VESSEL_REMODELING	0.96514	1	0.45778	0.993918	0.70144	0.999807	0.36502	0.988142	0.49503	0.999868	0.27673	0.997738	6	-0.56208	-0.0112	0.30987	4	0.0374	0.00066381	0.35271	4	-0.25814	-0.0045406	0.48836	3	0.16634	0.0026875	0.48202	5	0.0037894	6.8274e-05	0.30414	6	0.19748	0.0039482	0.33325	6	0.22387	0.0045183	0.33016	0.24887	0.986708
GOBP_CELLULAR_RESPONSE_TO_GLUCOCORTICOID_STIMULUS	0.70883	1	0.67882	0.993918	0.83231	0.999807	0.91488	0.988142	0.95969	0.999868	0.27681	0.997738	43	-0.074675	-0.0039786	0.13577	32	-0.057351	-0.002876	0.12349	40	-0.12876	-0.0071522	0.13365	39	-0.19242	-0.011192	0.14029	46	-0.1963	-0.010713	0.11234	41	0.072304	0.0037743	0.12206	41	0.097533	0.0051396	0.11616	0.20055	0.986708
GOBP_MITOTIC_CYTOKINETIC_PROCESS	0.411	1	0.33999	0.993918	0.58947	0.999807	0.79201	0.988142	0.81973	0.999868	0.27682	0.997738	23	0.044046	0.0017174	0.19578	25	0.073767	0.0032706	0.17883	24	-0.046195	-0.0019888	0.20423	20	-0.16989	-0.0070823	0.20885	28	-0.15375	-0.0065503	0.16815	27	0.10427	0.004419	0.17603	27	0.089061	0.0038103	0.17331	0.30367	0.986708
GOBP_PLASMA_CELL_DIFFERENTIATION	0.21979	0.937655	0.18823	0.993918	0.069581	0.999807	0.25778	0.988142	0.54281	0.999868	0.27693	0.997738	5	0.32702	0.0059488	0.4231	6	0.36062	0.0078387	0.40772	8	0.49086	0.012209	0.33187	3	0.31562	0.0050996	0.48541	7	-0.033492	-0.00071393	0.31153	7	0.20268	0.0043767	0.34236	7	0.51151	0.01115	0.28181	0.034771	0.814892
GOBP_GLIAL_CELL_FATE_COMMITMENT	0.012637	0.426795	0.0073511	0.618487	0.0021862	0.472731	0.15833	0.988142	0.087206	0.946835	0.27695	0.997738	13	0.54504	0.015983	0.24359	8	0.72504	0.018197	0.29714	11	0.88672	0.025858	0.31106	7	0.31672	0.0078153	0.31627	13	0.3097	0.0089948	0.22801	12	0.16136	0.0045613	0.27259	12	0.17973	0.0051287	0.26991	0.25276	0.986708
GOBP_CELLULAR_RESPONSE_TO_INDOLE_3_METHANOL	0.00076881	0.125075	0.40294	0.993918	0.13071	0.999807	0.44866	0.988142	0.25935	0.999868	0.27702	0.997738	5	1.3898	0.025281	0.43865	4	0.1168	0.0020732	0.47527	4	0.37661	0.0066246	0.33534	4	0.041996	0.00078347	0.32545	5	0.25329	0.0045635	0.39248	5	0.2355	0.0042981	0.39798	5	0.21153	0.0038974	0.39664	0.29691	0.986708
GOBP_ENDOMEMBRANE_SYSTEM_ORGANIZATION	0.89737	1	0.28133	0.993918	0.64429	0.999807	0.88492	0.988142	0.89203	0.999868	0.27708	0.997738	456	-0.048543	-0.008306	0.038319	417	0.023031	0.0041053	0.039784	382	-0.017459	-0.002957	0.047192	358	-0.053583	-0.0093101	0.044652	465	-0.047928	-0.008202	0.03873	464	0.023368	0.0040451	0.039502	458	-0.018217	-0.0031625	0.038684	0.68115	0.986708
GOBP_MUSCLE_TISSUE_DEVELOPMENT	0.84792	1	0.66396	0.993918	0.62631	0.999807	0.76377	0.988142	0.42786	0.999868	0.2771	0.997738	348	-0.046068	-0.0069114	0.044831	303	-0.019726	-0.0030112	0.046599	314	-0.016415	-0.0025273	0.05096	288	-0.036255	-0.0056678	0.050458	353	0.0078313	0.0011721	0.043072	354	0.025628	0.0038896	0.043327	344	0.012537	0.0018937	0.04331	0.38612	0.986708
GOBP_REGULATION_OF_UBIQUITIN_DEPENDENT_PROTEIN_CATABOLIC_PROCESS	0.30222	0.987775	0.48246	0.993918	0.059561	0.999807	0.98615	0.994872	0.78342	0.999868	0.27722	0.997738	124	0.03888	0.0035082	0.075052	110	0.0035007	0.00032447	0.0796	115	0.14029	0.013175	0.090009	95	-0.18663	-0.0169	0.084762	124	-0.057964	-0.0051807	0.073951	129	0.040947	0.0037803	0.069267	125	0.057552	0.0052802	0.068785	0.20139	0.986708
GOBP_DNA_REPAIR_DEPENDENT_CHROMATIN_REMODELING	0.59741	1	0.041922	0.968067	0.78526	0.999807	0.21254	0.988142	0.25762	0.999868	0.27724	0.997738	14	-0.058405	-0.0017773	0.23679	14	0.32577	0.010813	0.18842	14	-0.18853	-0.0062016	0.2386	13	0.19697	0.0066219	0.24692	16	0.10557	0.0034014	0.16224	15	0.11184	0.0035343	0.18921	15	0.14357	0.00458	0.19012	0.22509	0.986708
GOMF_LIGAND_GATED_SODIUM_CHANNEL_ACTIVITY	0.86804	1	0.73244	0.993918	0.74725	0.999807	0.95053	0.990202	0.73417	0.999868	0.27731	0.997738	16	-0.25153	-0.008182	0.22514	10	-0.19572	-0.0054915	0.31557	15	-0.15735	-0.0053576	0.23631	12	-0.41019	-0.01325	0.24858	15	-0.12638	-0.0039426	0.20205	15	0.14528	0.004591	0.24587	14	0.23443	0.0072254	0.26067	0.18425	0.986708
GOBP_POSITIVE_REGULATION_OF_NATURAL_KILLER_CELL_MEDIATED_CYTOTOXICITY	0.49702	1	0.69069	0.993918	0.52888	0.999807	0.24722	0.988142	0.213	0.999868	0.2774	0.997738	17	0.0017903	6.0027e-05	0.23954	14	-0.12318	-0.0040888	0.24744	15	-0.019103	-0.00065041	0.2636	12	0.19698	0.0063629	0.28828	15	0.18014	0.0056198	0.22629	16	0.12706	0.0041469	0.21513	15	0.044822	0.0014299	0.21502	0.41744	0.986708
GOBP_DENDRITIC_SPINE_MAINTENANCE	0.19065	0.917433	0.17161	0.993918	0.76586	0.999807	0.54057	0.988142	0.41405	0.999868	0.27741	0.997738	17	0.1772	0.0059413	0.20239	16	0.19922	0.0070687	0.21017	16	-0.16594	-0.0058352	0.22879	14	-0.023	-0.0008024	0.22575	20	0.041047	0.0014784	0.18902	16	0.14021	0.0045761	0.23741	16	0.069335	0.0022843	0.23515	0.38406	0.986708
GOBP_REGULATION_OF_CALCIUM_ION_IMPORT_ACROSS_PLASMA_MEMBRANE	0.4748	1	0.044639	0.971637	0.10715	0.999807	0.30419	0.988142	0.84464	0.999868	0.27741	0.997738	8	0.019259	0.00044309	0.30462	8	0.45083	0.011315	0.26529	7	0.44342	0.010317	0.35705	7	0.16419	0.0040515	0.32043	7	-0.2872	-0.0061222	0.28331	9	0.18643	0.0045644	0.31567	9	0.51789	0.0128	0.31329	0.049171	0.879663
GOBP_ADENYLATE_CYCLASE_INHIBITING_SEROTONIN_RECEPTOR_SIGNALING_PATHWAY	0.24392	0.950753	0.11437	0.993918	0.16119	0.999807	0.80252	0.988142	0.57856	0.999868	0.27755	0.997738	7	0.21241	0.0045715	0.30616	6	0.45599	0.0099115	0.37882	6	0.37353	0.0080464	0.37745	7	-0.2738	-0.0067563	0.32185	7	-0.062554	-0.0013334	0.31558	6	0.16464	0.0032916	0.27899	6	0.17158	0.0034629	0.27534	0.26659	0.986708
GOBP_NEGATIVE_REGULATION_OF_ACTION_POTENTIAL	0.79293	1	0.40017	0.993918	0.965	0.999807	0.49244	0.988142	0.62791	0.999868	0.27763	0.997738	6	-0.34953	-0.0069648	0.42799	6	0.07106	0.0015446	0.28097	5	-0.82365	-0.016197	0.45451	5	0.0051181	0.00010675	0.26993	5	-0.11981	-0.0021586	0.36713	6	0.19733	0.0039451	0.3345	5	0.27031	0.0049803	0.37677	0.23656	0.986708
GOBP_POSITIVE_REGULATION_OF_PINOCYTOSIS	0.26045	0.963637	0.1315	0.993918	0.86374	0.999807	0.5832	0.988142	0.45638	0.999868	0.27766	0.997738	7	0.21912	0.004716	0.34133	4	0.33444	0.005936	0.29877	6	-0.35011	-0.0075419	0.31905	3	-0.087755	-0.0014179	0.41771	6	0.053788	0.0010616	0.49098	7	0.1388	0.0029973	0.23532	7	0.2328	0.0050748	0.23986	0.1659	0.986708
GOBP_MUSCLE_CONTRACTION	0.86521	1	0.82044	0.993918	0.79989	0.999807	0.6916	0.988142	0.98252	0.999868	0.27788	0.997738	299	-0.053199	-0.0074103	0.048183	246	-0.048422	-0.0066754	0.0528	249	-0.047431	-0.0065199	0.05638	229	-0.028564	-0.0039922	0.057079	296	-0.1022	-0.014034	0.048458	295	0.028816	0.0040005	0.04891	288	0.036408	0.0050419	0.049311	0.23016	0.986708
GOMF_TYPE_1_FIBROBLAST_GROWTH_FACTOR_RECEPTOR_BINDING	0.0769	0.731589	0.69375	0.993918	0.75978	0.999807	0.73394	0.988142	0.13514	0.999868	0.27829	0.997738	5	0.47778	0.0086912	0.33497	2	-0.45407	-0.0056993	0.89646	4	-0.43085	-0.0075787	0.61059	5	-0.30957	-0.0064566	0.49546	5	0.50428	0.0090857	0.45742	4	0.26752	0.0043673	0.455	4	0.30744	0.0050666	0.55611	0.29019	0.986708
GOMF_ALKALINE_PHOSPHATASE_ACTIVITY	0.72534	1	0.29469	0.993918	0.16984	0.999807	NA	NA	0.70237	0.999868	0.27844	0.997738	5	-0.3118	-0.005672	0.52072	4	0.20446	0.003629	0.3788	4	0.37344	0.0065688	0.39111	NA	NA	NA	NA	5	-0.36206	-0.0065232	0.68152	5	0.30923	0.0056439	0.52635	5	0.21757	0.0040086	0.52385	0.33896	0.986708
GOBP_ATRIOVENTRICULAR_VALVE_FORMATION	0.86753	1	0.084598	0.993918	0.85181	0.999807	0.24898	0.988142	0.70279	0.999868	0.27851	0.997738	6	-0.28653	-0.0057095	0.25702	6	0.36401	0.0079122	0.26475	6	-0.26722	-0.0057564	0.25589	5	0.20457	0.0042666	0.30184	7	-0.15398	-0.0032823	0.28918	7	0.13745	0.0029681	0.23405	7	0.12322	0.002686	0.2303	0.29632	0.986708
GOBP_EPINEPHRINE_TRANSPORT	0.6475	1	0.59813	0.993918	0.64002	0.999807	0.53608	0.988142	0.93323	0.999868	0.27857	0.997738	8	-0.11363	-0.0026144	0.30015	9	-0.057146	-0.0015211	0.22996	7	-0.10652	-0.0024785	0.29713	7	-0.023746	-0.00058595	0.26221	9	-0.48676	-0.011765	0.32441	8	0.18007	0.0041567	0.30669	8	0.18983	0.0044235	0.30431	0.26639	0.986708
GOBP_EPHRIN_RECEPTOR_SIGNALING_PATHWAY	0.36578	1	0.59749	0.993918	0.081315	0.999807	0.28701	0.988142	0.98632	0.999868	0.27858	0.997738	45	0.040477	0.002206	0.11798	38	-0.030703	-0.0016774	0.12438	41	0.20896	0.011751	0.14964	33	0.081655	0.0043699	0.14525	44	-0.24996	-0.013343	0.11327	41	0.077155	0.0040276	0.13142	41	0.12509	0.0065915	0.12896	0.16604	0.986708
GOBP_DRINKING_BEHAVIOR	0.1291	0.844078	0.59497	0.993918	0.3536	0.999807	0.46247	0.988142	0.30192	0.999868	0.27876	0.997738	8	0.34324	0.007897	0.30356	7	-0.07037	-0.0016521	0.29277	7	0.1294	0.0030106	0.34449	7	0.026559	0.00065536	0.28191	9	0.15325	0.003704	0.29534	8	0.13325	0.0030759	0.22718	7	0.2308	0.0050312	0.2283	0.15603	0.986708
GOCC_NODE_OF_RANVIER	0.99914	1	0.054189	0.993918	0.6159	0.999807	0.20691	0.988142	0.86845	0.999868	0.27891	0.997738	16	-0.62952	-0.020478	0.20073	15	0.34238	0.011763	0.21323	15	-0.056484	-0.0019232	0.19164	15	0.18472	0.0066702	0.22604	15	-0.27886	-0.0086995	0.24917	16	0.11338	0.0037003	0.19344	16	0.18939	0.0062398	0.17553	0.14031	0.986708
GOMF_BENZODIAZEPINE_RECEPTOR_ACTIVITY	0.17874	0.904101	0.1473	0.993918	0.59512	0.999807	0.4526	0.988142	0.66031	0.999868	0.27893	0.997738	8	0.24995	0.0057507	0.27162	8	0.35753	0.0089731	0.34111	9	-0.067346	-0.0017766	0.27975	9	0.037022	0.0010358	0.31082	9	-0.12674	-0.0030631	0.30662	9	0.1496	0.0036626	0.25527	9	0.18763	0.0046373	0.24972	0.22623	0.986708
GOBP_MESENCHYMAL_TO_EPITHELIAL_TRANSITION	0.059367	0.687319	0.37632	0.993918	0.34266	0.999807	0.4817	0.988142	0.079479	0.931511	0.27911	0.997738	17	0.28731	0.0096332	0.18415	14	0.067997	0.002257	0.21575	17	0.07302	0.0026466	0.1802	11	0.013655	0.00042233	0.29754	16	0.30864	0.0099438	0.2191	17	0.12534	0.0042163	0.21407	16	0.060196	0.0019833	0.20991	0.38714	0.986708
GOBP_POSITIVE_REGULATION_OF_PROTEIN_MONOUBIQUITINATION	0.027445	0.547544	0.3891	0.993918	0.55947	0.999807	0.15434	0.988142	0.3754	0.999868	0.27911	0.997738	4	1.0292	0.016747	0.53607	3	0.12932	0.0019879	0.4591	2	-0.065464	-0.00081431	0.43751	2	1.3607	0.017952	1.3366	3	0.1591	0.0022205	0.50095	2	0.34104	0.0039371	0.58248	2	0.1751	0.0020406	0.65588	0.39475	0.986708
GOBP_POSITIVE_REGULATION_OF_VASCULOGENESIS	0.9497	1	0.37752	0.993918	0.78026	0.999807	0.90904	0.988142	0.86525	0.999868	0.27923	0.997738	10	-0.47256	-0.012155	0.28778	10	0.077651	0.0021787	0.24888	7	-0.28323	-0.0065898	0.36635	6	-0.4438	-0.010139	0.33244	8	-0.33823	-0.0077074	0.30629	11	0.1674	0.0045308	0.28608	11	0.12823	0.0035035	0.25039	0.30429	0.986708
GOBP_CELL_CYCLE_CHECKPOINT_SIGNALING	0.49985	1	0.32025	0.993918	0.61161	0.999807	0.18487	0.988142	0.21862	0.999868	0.27933	0.997738	152	2.7206e-05	2.7154e-06	0.072496	129	0.034671	0.0034775	0.074239	126	-0.025542	-0.0025096	0.090083	107	0.091899	0.0088273	0.10245	152	0.053288	0.0052682	0.068592	145	0.041899	0.0040989	0.071641	143	0.01995	0.0019565	0.071004	0.38937	0.986708
GOMF_OXIDOREDUCTASE_ACTIVITY_ACTING_ON_THE_CH_CH_GROUP_OF_DONORS_NAD_OR_NADP_AS_ACCEPTOR	0.53568	1	0.03854	0.956791	0.82484	0.999807	0.0013415	0.471184	0.45577	0.999868	0.2794	0.997738	27	-0.01701	-0.00071851	0.18993	23	0.30529	0.012984	0.17267	22	-0.19924	-0.0082134	0.21331	23	0.60254	0.026932	0.20066	27	0.018859	0.00078901	0.16975	29	0.092231	0.0040508	0.15775	29	0.13886	0.0061566	0.15675	0.18785	0.986708
GOBP_MESENCHYMAL_STEM_CELL_PROLIFERATION	0.24958	0.953778	0.64137	0.993918	0.22909	0.999807	0.4669	0.988142	0.64173	0.999868	0.27941	0.997738	6	0.25927	0.0051662	0.38363	4	-0.16844	-0.0029897	0.46513	3	0.57164	0.0087083	0.77053	4	0.032513	0.00060656	0.39147	6	-0.13961	-0.0027554	0.38451	5	0.2514	0.0045884	0.43004	5	0.18631	0.0034326	0.39593	0.31898	0.986708
GOBP_FATTY_ACID_BIOSYNTHETIC_PROCESS	0.72199	1	0.83188	0.993918	0.804	0.999807	0.19213	0.988142	0.85009	0.999868	0.27949	0.997738	127	-0.042011	-0.0038359	0.071351	104	-0.072569	-0.0065418	0.07546	107	-0.068768	-0.0062312	0.080331	102	0.069898	0.0065567	0.080332	129	-0.073134	-0.0066658	0.070532	127	0.039958	0.0036605	0.068377	122	0.029688	0.0026912	0.069085	0.3337	0.986708
GOBP_NEGATIVE_REGULATION_OF_RECEPTOR_SIGNALING_PATHWAY_VIA_STAT	0.048115	0.655752	0.35989	0.993918	0.43153	0.999807	0.22055	0.988142	0.20121	0.999868	0.27955	0.997738	22	0.2878	0.010975	0.173	17	0.076239	0.0027882	0.21251	18	0.037006	0.0013801	0.21453	16	0.18807	0.0070134	0.24413	19	0.17343	0.0060883	0.20712	18	0.10228	0.0035404	0.17508	18	0.077927	0.002723	0.18692	0.33838	0.986708
GOMF_ACETYLCHOLINE_RECEPTOR_INHIBITOR_ACTIVITY	0.12185	0.825631	0.25838	0.993918	0.53856	0.999807	NA	NA	0.46167	0.999868	0.27981	0.997738	6	0.49644	0.0098922	0.42581	5	0.25214	0.0050034	0.38888	5	-0.049021	-0.00096402	0.50639	NA	NA	NA	NA	5	0.043892	0.0007908	0.45618	6	0.17789	0.0035566	0.30491	5	0.11096	0.0020443	0.42804	0.39773	0.986708
GOBP_POSITIVE_REGULATION_OF_NATURAL_KILLER_CELL_MEDIATED_IMMUNITY	0.57269	1	0.72639	0.993918	0.51468	0.999807	0.23066	0.988142	0.14925	0.999868	0.28018	0.997738	20	-0.03695	-0.0013437	0.20165	16	-0.14264	-0.0050611	0.23696	18	-0.0088286	-0.00032925	0.23989	14	0.20091	0.0070089	0.2727	19	0.18345	0.00644	0.17644	19	0.11708	0.0041637	0.20106	18	0.053343	0.001864	0.2005	0.3951	0.986708
GOBP_POSITIVE_REGULATION_OF_AXON_EXTENSION	0.48475	1	0.60829	0.993918	0.89448	0.999807	0.41351	0.988142	0.85105	0.999868	0.28029	0.997738	28	0.0062572	0.00026915	0.1636	24	-0.050249	-0.0021829	0.1828	29	-0.2095	-0.0099128	0.1675	22	0.034005	0.0014866	0.15561	28	-0.16537	-0.0070455	0.15886	30	0.084151	0.0037589	0.14459	29	-0.0335	-0.0014852	0.14637	0.59051	0.986708
GOBP_KETONE_CATABOLIC_PROCESS	0.69989	1	0.74975	0.993918	0.33976	0.999807	0.97072	0.990541	0.72709	0.999868	0.28037	0.997738	9	-0.19167	-0.0046772	0.36571	8	-0.25966	-0.0065168	0.38541	7	0.10837	0.0025213	0.2623	6	-0.81505	-0.018621	0.43084	10	-0.15317	-0.0039021	0.25357	7	0.13534	0.0029224	0.23263	7	0.082234	0.0017926	0.23742	0.36454	0.986708
GOBP_NEGATIVE_REGULATION_OF_ADAPTIVE_IMMUNE_RESPONSE	0.30534	0.987923	0.56439	0.993918	0.52193	0.999807	0.72678	0.988142	0.83016	0.999868	0.28042	0.997738	48	0.067448	0.0037961	0.13248	43	-0.020862	-0.0012122	0.12869	43	-0.0079656	-0.0004587	0.14485	38	-0.094937	-0.0054509	0.15741	44	-0.12176	-0.0064994	0.12752	54	0.070374	0.0042142	0.121	54	0.15829	0.0095682	0.11778	0.089494	0.926139
GOBP_POSITIVE_REGULATION_OF_ENDOTHELIAL_CELL_APOPTOTIC_PROCESS	0.062871	0.696082	0.7198	0.993918	0.040435	0.999807	0.46079	0.988142	0.18234	0.999868	0.28071	0.997738	13	0.35355	0.010367	0.23089	10	-0.15929	-0.0044692	0.27356	11	0.50127	0.014618	0.28712	11	0.01927	0.00059598	0.19575	14	0.17837	0.0053758	0.19676	14	0.11356	0.0034671	0.19554	13	0.11738	0.0034863	0.19645	0.27509	0.986708
GOBP_POSITIVE_REGULATION_OF_VASCULAR_WOUND_HEALING	0.48984	1	0.76432	0.993918	0.14647	0.999807	0.90188	0.988142	0.83536	0.999868	0.28087	0.997738	2	0.015934	0.00018334	0.62577	3	-0.28193	-0.0043338	0.39142	4	0.59322	0.010435	0.56404	2	-0.80897	-0.010672	0.62592	3	-0.41336	-0.0057691	0.42369	4	0.25624	0.0041831	0.44157	4	0.25418	0.0041889	0.43698	0.2804	0.986708
GOMF_CELL_ADHESION_MEDIATOR_ACTIVITY	0.73141	1	0.92779	0.993918	0.48265	0.999807	0.70048	0.988142	0.43893	0.999868	0.28112	0.997738	59	-0.066097	-0.0041229	0.10711	52	-0.17135	-0.010945	0.11739	53	0.0054355	0.00034737	0.12492	47	-0.06438	-0.0041093	0.12244	60	0.016078	0.0010017	0.10462	57	0.063104	0.003882	0.10889	57	0.055825	0.0034667	0.1072	0.30127	0.986708
GOBP_REGULATION_OF_ENDOTHELIAL_CELL_DIFFERENTIATION	0.049046	0.65904	0.78327	0.993918	0.5252	0.999807	0.62183	0.988142	0.38877	0.999868	0.28129	0.997738	30	0.24497	0.010907	0.14808	22	-0.11288	-0.0046956	0.14411	25	-0.010056	-0.00044186	0.15906	22	-0.052588	-0.002299	0.16948	26	0.041465	0.0017024	0.14677	28	0.077378	0.0033395	0.13363	28	0.066152	0.002882	0.13202	0.30816	0.986708
GOBP_REGULATION_OF_GLOMERULAR_FILTRATION	0.46342	1	0.75356	0.993918	0.40849	0.999807	0.86289	0.988142	0.70775	0.999868	0.28131	0.997738	9	0.024553	0.00059916	0.26739	7	-0.20683	-0.0048558	0.30161	7	0.078874	0.0018351	0.34079	6	-0.3574	-0.0081654	0.32685	9	-0.13553	-0.0032758	0.24784	9	0.1477	0.0036162	0.2551	8	0.2161	0.0050358	0.26434	0.20683	0.986708
GOCC_RIBONUCLEASE_P_COMPLEX	0.02317	0.527945	0.2357	0.993918	0.18802	0.999807	0.81965	0.988142	0.12265	0.999392	0.28134	0.997738	10	0.43033	0.011069	0.21598	6	0.29434	0.0063979	0.40867	8	0.21761	0.0054123	0.24581	6	-0.33875	-0.0077393	0.37059	9	0.30877	0.0074628	0.26575	8	0.20854	0.004814	0.36025	8	0.22388	0.0052172	0.35706	0.26533	0.986708
GOCC_AXON	0.95431	1	0.83974	0.993918	0.81092	0.999807	0.41067	0.988142	0.13333	0.999868	0.28135	0.997738	549	-0.060532	-0.011328	0.035853	470	-0.036586	-0.0069087	0.036828	493	-0.036218	-0.0069376	0.041094	434	0.0092799	0.0017692	0.041093	541	0.039543	0.0072806	0.035597	540	0.020286	0.0037786	0.035046	532	0.0062488	0.0011661	0.035054	0.42926	0.986708
GOBP_REGULATION_OF_GLIAL_CELL_DIFFERENTIATION	0.96995	1	0.21716	0.993918	0.23052	0.999807	0.35888	0.988142	0.061202	0.871578	0.2814	0.997738	62	-0.19879	-0.01271	0.10572	58	0.081753	0.0055137	0.10456	60	0.077365	0.0052591	0.10495	56	0.041725	0.0029059	0.11543	68	0.15028	0.0099648	0.097278	66	0.059151	0.0039143	0.10221	65	0.16408	0.010878	0.10246	0.054663	0.891441
GOBP_ECTODERM_DEVELOPMENT	0.026155	0.543053	0.5639	0.993918	0.23908	0.999807	0.29266	0.988142	0.82456	0.999868	0.28141	0.997738	16	0.42725	0.013898	0.22014	12	-0.037164	-0.0011421	0.23102	14	0.15858	0.0052165	0.22358	9	0.14171	0.0039647	0.2597	16	-0.17069	-0.0054994	0.18296	15	0.11124	0.0035153	0.19223	13	0.12002	0.0035648	0.2221	0.29446	0.986708
GOBP_POSITIVE_REGULATION_OF_EPITHELIAL_CELL_APOPTOTIC_PROCESS	0.12142	0.825631	0.81328	0.993918	0.054881	0.999807	0.72732	0.988142	0.20641	0.999868	0.28148	0.997738	26	0.1897	0.0078636	0.16242	23	-0.15748	-0.0066977	0.17693	22	0.33707	0.013895	0.21075	23	-0.098752	-0.004414	0.1633	28	0.12235	0.0052124	0.14939	27	0.086985	0.0036865	0.15037	26	0.14474	0.0060767	0.14753	0.16329	0.986708
GOBP_REGULATION_OF_LIPOPROTEIN_METABOLIC_PROCESS	0.69882	1	0.89836	0.993918	0.73407	0.999807	0.84494	0.988142	0.76391	0.999868	0.28152	0.997738	10	-0.14901	-0.0038326	0.28599	14	-0.27606	-0.0091633	0.21697	9	-0.15779	-0.0041625	0.25238	12	-0.20388	-0.0065858	0.20087	13	-0.18642	-0.0054144	0.25929	12	0.12499	0.0035333	0.21612	12	-0.25906	-0.0073925	0.23219	0.86771	0.986708
GOMF_PHOSPHOTYROSINE_RESIDUE_BINDING	0.74084	1	0.91231	0.993918	0.21605	0.999807	0.90672	0.988142	0.26891	0.999868	0.28172	0.997738	43	-0.084519	-0.0045031	0.13085	39	-0.19646	-0.010873	0.14497	40	0.11403	0.0063342	0.14515	34	-0.17026	-0.0092484	0.12889	40	0.078604	0.0040011	0.12758	43	0.065596	0.0035065	0.11353	43	-0.018489	-0.00099771	0.11752	0.56251	0.986708
GOMF_HISTONE_H3K14_ACETYLTRANSFERASE_ACTIVITY	0.71575	1	0.13994	0.993918	0.25425	0.999807	0.014176	0.769391	0.1498	0.999868	0.28179	0.997738	9	-0.13612	-0.0033217	0.2387	6	0.35877	0.0077985	0.332	7	0.17956	0.0041778	0.27157	6	0.51203	0.011698	0.23351	9	0.20526	0.004961	0.19787	7	0.1436	0.0031009	0.24863	7	0.28702	0.0062567	0.25203	0.1274	0.981663
GOMF_HELICASE_ACTIVITY	0.0058775	0.327855	0.79391	0.993918	0.010504	0.81073	0.31453	0.988142	0.39757	0.999868	0.2818	0.997738	121	0.19121	0.017045	0.075883	103	-0.067834	-0.0060858	0.082715	102	0.19616	0.017358	0.084982	94	0.044581	0.004016	0.092286	122	0.018481	0.0016385	0.071179	116	0.042491	0.0037215	0.073575	116	0.053463	0.0047266	0.074032	0.23511	0.986708
GOMF_PROTEIN_PHOSPHATASE_1_BINDING	0.59069	1	0.37768	0.993918	0.63329	0.999807	0.2485	0.988142	0.19198	0.999868	0.28184	0.997738	18	-0.062244	-0.0021474	0.27142	16	0.064796	0.0022991	0.20796	15	-0.081584	-0.0027778	0.23953	15	0.16212	0.005854	0.23868	20	0.18198	0.0065542	0.20901	17	0.11441	0.0038487	0.19814	17	0.14534	0.0049356	0.19648	0.22975	0.986708
GOBP_RESPONSE_TO_IONIZING_RADIATION	0.55163	1	0.34213	0.993918	0.65123	0.999807	0.55318	0.988142	0.59837	0.999868	0.28212	0.997738	107	-0.010907	-0.0009147	0.084044	90	0.035029	0.0029392	0.086139	92	-0.040684	-0.0034203	0.10468	79	-0.013966	-0.0011541	0.10445	110	-0.01934	-0.0016288	0.077631	109	0.044876	0.0038109	0.077832	108	0.05331	0.0045489	0.079385	0.25095	0.986708
GOBP_REGULATION_OF_MESENCHYMAL_TO_EPITHELIAL_TRANSITION_INVOLVED_IN_METANEPHROS_MORPHOGENESIS	0.068382	0.707964	0.15701	0.993918	0.32709	0.999807	0.6334	0.988142	0.43288	0.999868	0.28221	0.997738	6	0.52163	0.010394	0.35055	6	0.3054	0.0066383	0.30332	7	0.15723	0.0036583	0.35098	4	-0.16364	-0.0030527	0.48003	6	0.068591	0.0013537	0.40575	7	0.18215	0.0039332	0.31606	7	0.19483	0.004247	0.31284	0.26672	0.986708
GOBP_MACROMOLECULE_CATABOLIC_PROCESS	0.50318	1	0.52456	0.993918	0.73441	0.999807	0.56268	0.988142	0.34067	0.999868	0.28236	0.997738	1066	-0.00021064	-5.3948e-05	0.026408	910	-0.0017645	-0.00045519	0.028644	911	-0.019819	-0.0050729	0.031648	795	-0.0049448	-0.0012549	0.03134	1082	0.010539	0.0026937	0.025664	1046	0.014889	0.0037917	0.025856	1031	0.025253	0.0064441	0.025807	0.16392	0.986708
GOBP_REGULATION_OF_ACUTE_INFLAMMATORY_RESPONSE	0.8102	1	0.62599	0.993918	0.59094	0.999807	0.14134	0.988142	0.81023	0.999868	0.28237	0.997738	34	-0.1222	-0.0057912	0.13908	34	-0.04873	-0.0025187	0.15168	30	-0.041369	-0.0019908	0.17989	26	0.21604	0.010265	0.20108	32	-0.10856	-0.004944	0.12354	38	0.084325	0.0042382	0.14644	37	0.013142	0.00065796	0.15	0.46509	0.986708
GOBP_PROTEIN_TARGETING_TO_PEROXISOME	0.3424	0.997681	0.33015	0.993918	0.56522	0.999807	0.1755	0.988142	0.57308	0.999868	0.28246	0.997738	8	0.14216	0.0032707	0.3502	6	0.27296	0.0059332	0.62105	8	-0.060839	-0.0015132	0.37044	6	0.31535	0.0072047	0.33811	8	-0.052043	-0.0011859	0.28249	7	0.40199	0.0086805	0.69843	7	0.30489	0.0066462	0.69575	0.33062	0.986708
GOMF_CASPASE_BINDING	0.085775	0.74965	0.35272	0.993918	0.072391	0.999807	0.35137	0.988142	0.13178	0.999868	0.28268	0.997738	9	0.41181	0.010049	0.30118	9	0.11411	0.0030374	0.30187	10	0.38968	0.010835	0.26721	6	0.10734	0.0024524	0.28126	8	0.34668	0.0078999	0.31007	10	0.12951	0.0033423	0.22527	10	0.15185	0.003956	0.21529	0.24031	0.986708
GOBP_REGULATION_OF_RESPONSE_TO_TUMOR_CELL	0.71428	1	0.66626	0.993918	0.61976	0.999807	0.4309	0.988142	0.56937	0.999868	0.28272	0.997738	16	-0.11402	-0.003709	0.20147	15	-0.085378	-0.0029333	0.19872	15	-0.083754	-0.0028517	0.27473	11	0.047576	0.0014714	0.27329	16	-0.040433	-0.0013027	0.23134	18	0.13059	0.0045201	0.22719	17	0.05331	0.0018104	0.22622	0.40685	0.986708
GOBP_NEGATIVE_REGULATION_OF_GLYCOPROTEIN_METABOLIC_PROCESS	0.025507	0.543053	0.10412	0.993918	0.51632	0.999807	9.7244e-05	0.14024	0.12475	0.999868	0.28279	0.997738	12	0.45295	0.012762	0.23209	7	0.3641	0.0085481	0.28931	8	-0.013678	-0.0003402	0.3343	6	1.5852	0.036217	0.42525	12	0.28081	0.0078361	0.24384	8	0.15903	0.0036711	0.27678	8	0.10697	0.0024928	0.27671	0.34954	0.986708
GOBP_POSITIVE_REGULATION_OF_TELOMERE_MAINTENANCE	0.14772	0.86768	0.6186	0.993918	0.37438	0.999807	0.58707	0.988142	0.03713	0.748659	0.28282	0.997738	57	0.128	0.0078484	0.12234	54	-0.031932	-0.0020783	0.1058	47	0.043427	0.0026141	0.13559	43	-0.031554	-0.0019268	0.14342	62	0.20391	0.012913	0.11422	60	0.058605	0.0036985	0.10201	60	0.20913	0.013323	0.10045	0.018683	0.689023
GOBP_CAVEOLA_ASSEMBLY	0.57636	1	0.74348	0.993918	0.94034	0.999807	0.53918	0.988142	0.29915	0.999868	0.28284	0.997738	5	-0.075833	-0.0013795	0.39374	6	-0.17821	-0.0038737	0.27244	5	-0.75458	-0.014839	0.4844	5	-0.037057	-0.0007729	0.37667	6	0.16879	0.0033313	0.32039	4	0.17361	0.0028341	0.30221	4	0.062484	0.0010297	0.28072	0.41193	0.986708
GOBP_PLASMA_MEMBRANE_RAFT_ASSEMBLY	0.57636	1	0.74348	0.993918	0.94034	0.999807	0.53918	0.988142	0.29915	0.999868	0.28284	0.997738	5	-0.075833	-0.0013795	0.39374	6	-0.17821	-0.0038737	0.27244	5	-0.75458	-0.014839	0.4844	5	-0.037057	-0.0007729	0.37667	6	0.16879	0.0033313	0.32039	4	0.17361	0.0028341	0.30221	4	0.062484	0.0010297	0.28072	0.41193	0.986708
GOBP_MORPHOGENESIS_OF_AN_ENDOTHELIUM	0.10758	0.800627	0.55237	0.993918	0.014584	0.931285	0.24711	0.988142	0.45295	0.999868	0.28294	0.997738	14	0.26214	0.0079769	0.21148	12	-0.038194	-0.0011738	0.2901	10	0.69456	0.019313	0.31838	13	0.17233	0.0057936	0.25208	14	0.025071	0.00075562	0.2121	14	0.15217	0.0046459	0.26504	14	0.28117	0.0086658	0.26351	0.143	0.986708
GOBP_UTP_METABOLIC_PROCESS	0.95087	1	0.081192	0.993918	0.40714	0.999807	0.44085	0.988142	0.031948	0.710959	0.28304	0.997738	10	-0.45504	-0.011704	0.2752	9	0.35197	0.0093689	0.25191	8	0.062999	0.0015669	0.26817	9	0.038022	0.0010638	0.25547	11	0.48796	0.013037	0.26332	9	0.15607	0.0038212	0.27197	9	0.14297	0.0035335	0.26743	0.29647	0.986708
GOBP_REGULATION_OF_RECEPTOR_CATABOLIC_PROCESS	0.099371	0.782451	0.18884	0.993918	0.90378	0.999807	0.36671	0.988142	0.019075	0.613157	0.28309	0.997738	10	0.29419	0.007567	0.2289	10	0.28321	0.0079462	0.32102	7	-0.41567	-0.0096713	0.3189	10	0.11337	0.0033432	0.33285	10	0.49994	0.012736	0.24111	8	0.24609	0.0056809	0.42896	8	0.52578	0.012252	0.43659	0.11425	0.968748
GOCC_ASTROCYTE_END_FOOT	0.70385	1	0.92566	0.993918	0.31925	0.999807	0.16225	0.988142	0.62118	0.999868	0.28314	0.997738	10	-0.14163	-0.003643	0.26448	8	-0.45897	-0.011519	0.31777	11	0.16268	0.0047441	0.34626	7	0.40522	0.0099991	0.41126	11	-0.066576	-0.0017788	0.21574	10	0.16504	0.0042591	0.28774	10	0.11743	0.0030594	0.30314	0.34924	0.986708
GOBP_T_HELPER_17_CELL_DIFFERENTIATION	0.61574	1	0.54077	0.993918	0.41964	0.999807	0.51643	0.988142	0.84152	0.999868	0.28324	0.997738	29	-0.04798	-0.0021003	0.16303	24	-0.017674	-0.00076779	0.17264	27	0.032294	0.0014745	0.15923	20	-0.0081038	-0.00033782	0.19673	25	-0.14808	-0.005962	0.14797	27	0.084346	0.0035747	0.14713	27	0.16531	0.0070725	0.13854	0.11641	0.969092
GOBP_ARTICULAR_CARTILAGE_DEVELOPMENT	0.92505	1	0.32921	0.993918	0.40488	0.999807	0.47551	0.988142	0.67214	0.999868	0.28326	0.997738	2	-2.2236	-0.025585	1.5442	4	0.19554	0.0034707	0.44229	4	0.26477	0.0046573	1.0998	2	0.022346	0.00029481	0.36373	5	-0.13487	-0.0024299	0.3025	5	0.28605	0.0052209	0.49906	5	0.25399	0.0046796	0.51074	0.3095	0.986708
GOBP_POSITIVE_REGULATION_OF_NUCLEOTIDE_BIOSYNTHETIC_PROCESS	0.64772	1	0.73757	0.993918	0.75921	0.999807	0.23998	0.988142	0.014737	0.562853	0.28342	0.997738	11	-0.093844	-0.0025315	0.24749	6	-0.22005	-0.004783	0.34604	11	-0.18372	-0.0053575	0.26104	8	0.19731	0.0052047	0.27931	11	0.54328	0.014516	0.24951	12	0.14632	0.0041363	0.25548	11	0.15065	0.0041162	0.25236	0.27527	0.986708
GOBP_CELLULAR_RESPONSE_TO_REACTIVE_NITROGEN_SPECIES	0.59722	1	0.36504	0.993918	0.040782	0.999807	0.78408	0.988142	0.83657	0.999868	0.28356	0.997738	12	-0.053053	-0.0014947	0.21551	8	0.081525	0.002046	0.23629	10	0.50783	0.014121	0.29154	10	-0.18012	-0.0053116	0.22913	13	-0.22843	-0.0066346	0.23297	13	0.15139	0.0044541	0.26453	13	0.1846	0.0054826	0.24355	0.22425	0.986708
GOBP_NEGATIVE_REGULATION_OF_T_HELPER_CELL_DIFFERENTIATION	0.64548	1	0.14147	0.993918	0.24919	0.999807	0.2963	0.988142	0.78138	0.999868	0.28367	0.997738	14	-0.079052	-0.0024056	0.21184	12	0.2498	0.0076771	0.23263	14	0.1482	0.0048751	0.21889	12	0.14194	0.0045847	0.26525	14	-0.16046	-0.0048362	0.20654	15	0.11779	0.0037223	0.20593	15	0.30511	0.0097335	0.18858	0.052852	0.891441
GOMF_PHOSPHATIDYLSERINE_FLOPPASE_ACTIVITY	0.75698	1	0.64531	0.993918	0.55872	0.999807	0.95278	0.990352	0.94373	0.999868	0.28372	0.997738	8	-0.23037	-0.0053002	0.33069	7	-0.11035	-0.0025907	0.29608	7	-0.046101	-0.0010726	0.31208	5	-0.6617	-0.013801	0.39562	8	-0.53252	-0.012135	0.33554	8	0.14793	0.0034149	0.25869	8	0.15587	0.0036322	0.25583	0.27118	0.986708
GOBP_COP9_SIGNALOSOME_ASSEMBLY	0.19937	0.922737	NA	NA	0.1011	0.999807	0.69765	0.988142	0.73338	0.999868	0.28382	0.997738	3	0.53162	0.0074914	0.62995	NA	NA	NA	NA	4	0.59196	0.010413	0.46413	3	-0.30449	-0.0049197	0.5882	4	-0.19394	-0.0031254	0.31125	4	0.29487	0.0048137	0.5159	4	0.31751	0.0052326	0.51051	0.267	0.986708
GOBP_DNA_REPLICATION_INITIATION	0.040198	0.622673	0.25245	0.993918	0.70166	0.999807	0.050202	0.988142	0.39583	0.999868	0.28414	0.997738	28	0.26822	0.011537	0.15339	18	0.15181	0.0057129	0.22767	21	-0.12371	-0.0049827	0.23377	19	0.28344	0.011517	0.17251	30	0.041339	0.0018229	0.15649	25	0.093551	0.0038154	0.16395	25	0.088049	0.003625	0.15626	0.28656	0.986708
GOBP_CELLULAR_RESPONSE_TO_NITROSATIVE_STRESS	0.84464	1	0.25061	0.993918	0.97081	0.999807	0.35484	0.988142	0.17249	0.999868	0.28431	0.997738	3	-0.37053	-0.0052213	0.36549	6	0.17963	0.0039045	0.26707	3	-0.89318	-0.013607	0.47181	4	0.11924	0.0022246	0.32029	6	0.22779	0.0044957	0.2412	5	0.19695	0.0035945	0.34545	5	0.24526	0.0045187	0.34188	0.23658	0.986708
GOBP_SYNAPSE_MATURATION	0.20241	0.924205	0.42465	0.993918	0.57696	0.999807	0.43931	0.988142	0.1035	0.973438	0.28441	0.997738	31	0.12284	0.0055592	0.14746	25	0.031382	0.0013914	0.16515	28	-0.031213	-0.0014513	0.16078	24	0.030361	0.0013862	0.19881	30	0.18706	0.0082487	0.14823	29	0.075074	0.0032972	0.13175	29	0.065708	0.0029132	0.13046	0.30725	0.986708
GOCC_NEURONAL_DENSE_CORE_VESICLE	0.56203	1	0.7194	0.993918	0.38057	0.999807	0.38503	0.988142	0.22378	0.999868	0.28445	0.997738	22	-0.027235	-0.0010386	0.17444	16	-0.11596	-0.0041145	0.19956	19	0.061845	0.0023695	0.20345	14	0.065641	0.00229	0.22456	21	0.14882	0.0054923	0.19595	22	0.10082	0.0038577	0.17698	22	0.10542	0.0040718	0.1755	0.27404	0.986708
GOCC_MYELIN_SHEATH_ABAXONAL_REGION	0.018049	0.473635	0.58814	0.993918	0.12951	0.999807	0.16864	0.988142	0.1138	0.988262	0.28455	0.997738	6	0.57362	0.01143	0.27366	6	-0.065154	-0.0014162	0.29246	4	0.45699	0.0080384	0.40485	5	0.38962	0.0081263	0.40602	6	0.5699	0.011247	0.4723	6	0.1987	0.0039726	0.34897	6	-0.047252	-0.00095366	0.329	0.5571	0.986708
GOMF_L_LEUCINE_BINDING	0.66243	1	0.37112	0.993918	0.83555	0.999807	0.41701	0.988142	0.18311	0.999868	0.2849	0.997738	5	-0.16066	-0.0029225	0.38332	6	0.077732	0.0016896	0.23633	3	-0.54164	-0.0082514	0.55474	5	0.12477	0.0026024	0.59541	6	0.32782	0.0064699	0.36279	6	0.14126	0.0028242	0.24855	6	0.3188	0.0064342	0.26099	0.11096	0.967471
GOBP_CENTRAL_NERVOUS_SYSTEM_NEURON_DEVELOPMENT	0.013839	0.434672	0.072999	0.993918	0.46079	0.999807	0.071376	0.988142	0.14701	0.999868	0.28492	0.997738	77	0.21236	0.015124	0.096436	69	0.15534	0.011422	0.10684	70	0.011027	0.0008093	0.11199	65	0.16088	0.012067	0.10976	77	0.10435	0.0073605	0.099437	71	0.052368	0.0035938	0.092149	69	0.076952	0.0052555	0.092883	0.20371	0.986708
GOBP_IRON_ION_IMPORT_ACROSS_PLASMA_MEMBRANE	0.082347	0.741922	0.71196	0.993918	0.019835	0.999212	0.053017	0.988142	0.072494	0.922895	0.28507	0.997738	4	0.67287	0.010948	0.48424	2	-0.32851	-0.0041233	0.58752	3	1.2588	0.019177	0.61183	2	1.3143	0.017339	0.81308	4	0.81909	0.0132	0.56195	3	0.32646	0.0046156	0.57489	2	0.066776	0.00077821	0.75606	0.46481	0.986708
GOBP_PROTEOLYSIS_INVOLVED_IN_PROTEIN_CATABOLIC_PROCESS	0.64756	1	0.61352	0.993918	0.54017	0.999807	0.31896	0.988142	0.22158	0.999868	0.28514	0.997738	590	-0.01301	-0.0025205	0.03435	500	-0.010872	-0.0021148	0.037682	522	-0.0040799	-0.00080322	0.040448	433	0.019083	0.0036343	0.040549	609	0.025931	0.005054	0.033813	587	0.01899	0.0036818	0.033454	578	0.021947	0.0042622	0.033295	0.2549	0.986708
GOBP_PROTEIN_PROCESSING_INVOLVED_IN_PROTEIN_TARGETING_TO_MITOCHONDRION	0.74105	1	0.88367	0.993918	0.36595	0.999807	0.62541	0.988142	0.3556	0.999868	0.28539	0.997738	6	-0.22111	-0.0044058	0.34194	6	-0.36842	-0.0080082	0.30866	5	0.11739	0.0023085	0.34263	5	-0.13292	-0.0027722	0.41572	6	0.11529	0.0022755	0.3114	7	0.13734	0.0029656	0.24225	7	0.15245	0.0033232	0.23968	0.26238	0.986708
GOBP_POSITIVE_REGULATION_OF_MONOATOMIC_ION_TRANSMEMBRANE_TRANSPORT	0.97101	1	0.27032	0.993918	0.68105	0.999807	0.078475	0.988142	0.98968	0.999868	0.28543	0.997738	115	-0.14613	-0.012702	0.077071	95	0.053059	0.0045731	0.086716	93	-0.04599	-0.0038872	0.097716	87	0.12083	0.010475	0.085358	116	-0.18217	-0.015752	0.078696	114	0.045884	0.0039842	0.080953	113	0.066499	0.0058032	0.0792	0.20057	0.986708
GOBP_B_CELL_ACTIVATION	0.097875	0.776419	0.44488	0.993918	0.51818	0.999807	0.59435	0.988142	0.15033	0.999868	0.2856	0.997738	217	0.07666	0.0091221	0.05925	187	0.0089857	0.0010826	0.064826	184	-0.0029697	-0.00035181	0.065155	171	-0.015629	-0.0018924	0.065459	218	0.058891	0.0069575	0.056896	215	0.0337	0.0040049	0.059508	214	0.067099	0.0080303	0.057937	0.12341	0.976183
GOBP_NERVE_GROWTH_FACTOR_SIGNALING_PATHWAY	0.45238	1	0.56831	0.993918	0.40392	0.999807	0.45399	0.988142	0.25515	0.999868	0.28561	0.997738	14	0.028486	0.00086683	0.23809	12	-0.046384	-0.0014255	0.26955	13	0.07003	0.0022199	0.28792	11	0.032892	0.0010173	0.28458	14	0.16249	0.0048973	0.2468	14	0.14492	0.0044245	0.25591	14	0.11048	0.0034051	0.25347	0.33147	0.986708
GOMF_SIGNAL_RECOGNITION_PARTICLE_BINDING	0.69166	1	0.83868	0.993918	0.55252	0.999807	0.50231	0.988142	0.32343	0.999868	0.28565	0.997738	6	-0.14558	-0.0029009	0.29083	5	-0.39521	-0.0078423	0.39956	3	-0.088871	-0.0013539	0.67311	2	-0.00247	-3.2587e-05	0.42735	7	0.13774	0.0029362	0.30066	6	0.19363	0.0038712	0.34201	6	0.24338	0.0049121	0.37051	0.25563	0.986708
GOBP_REGULATION_OF_GLUTAMATE_SECRETION	0.81947	1	0.81409	0.993918	0.46787	0.999807	0.70996	0.988142	0.75782	0.999868	0.28637	0.997738	15	-0.17641	-0.0055563	0.19314	14	-0.20374	-0.0067627	0.22812	13	0.020197	0.00064025	0.25047	15	-0.11438	-0.0041303	0.20673	17	-0.12132	-0.0040289	0.17348	15	0.10986	0.0034719	0.19478	14	0.075737	0.0023343	0.22026	0.36548	0.986708
GOBP_DOPAMINE_TRANSPORT	0.97205	1	0.78061	0.993918	0.69459	0.999807	0.92944	0.988142	0.76778	0.999868	0.28654	0.997738	40	-0.24034	-0.012352	0.1257	37	-0.099259	-0.0053512	0.12819	37	-0.070457	-0.0037645	0.13844	32	-0.21424	-0.011291	0.14557	39	-0.097335	-0.0048924	0.13305	38	0.06849	0.0034423	0.12153	38	0.057642	0.0029246	0.12533	0.32279	0.986708
GOMF_DNA_APURINIC_OR_APYRIMIDINIC_SITE_ENDONUCLEASE_ACTIVITY	0.64727	1	0.1355	0.993918	0.27806	0.999807	0.04593	0.988142	0.28654	0.999868	0.28676	0.997738	10	-0.13735	-0.0035327	0.36337	8	0.33012	0.0082851	0.29988	6	0.31738	0.0068368	0.53918	6	0.54316	0.012409	0.32218	9	0.16259	0.0039298	0.28852	9	0.19464	0.0047655	0.34578	9	0.10381	0.0025658	0.35344	0.38449	0.986708
GOBP_BUNDLE_OF_HIS_CELL_TO_PURKINJE_MYOCYTE_COMMUNICATION	0.32841	0.997096	0.74606	0.993918	0.77368	0.999807	0.60945	0.988142	0.90325	0.999868	0.28683	0.997738	15	0.10049	0.0031651	0.22617	14	-0.17524	-0.0058166	0.26464	14	-0.16824	-0.0055343	0.224	13	-0.080952	-0.0027215	0.2913	13	-0.31464	-0.0091385	0.24196	14	0.13578	0.0041456	0.24131	14	0.1741	0.0053659	0.23875	0.23295	0.986708
GOBP_ENSHEATHMENT_OF_NEURONS	0.9023	1	0.31979	0.993918	0.17245	0.999807	0.6515	0.988142	0.63739	0.999868	0.28685	0.997738	126	-0.097119	-0.0088331	0.075004	104	0.036116	0.0032557	0.077119	123	0.074884	0.0072705	0.079277	102	-0.033254	-0.0031194	0.085404	132	-0.026134	-0.0024093	0.074349	131	0.037124	0.0034536	0.065984	128	-0.015251	-0.0014157	0.066354	0.59089	0.986708
GOBP_REGULATION_OF_INNER_EAR_AUDITORY_RECEPTOR_CELL_DIFFERENTIATION	0.89204	1	0.036244	0.944673	0.92844	0.999807	0.039071	0.988142	0.41815	0.999868	0.28693	0.997738	8	-0.3876	-0.0089176	0.3132	6	0.48374	0.010515	0.26931	8	-0.49967	-0.012428	0.34121	5	0.46469	0.009692	0.26376	8	0.061781	0.0014079	0.29898	9	0.12796	0.0031329	0.22753	9	0.12806	0.0031652	0.21294	0.27379	0.986708
GOBP_NEGATIVE_REGULATION_OF_CHEMOKINE_C_X_C_MOTIF_LIGAND_2_PRODUCTION	0.2157	0.931275	0.8468	0.993918	0.15843	0.999807	NA	NA	0.78714	0.999868	0.287	0.997738	4	0.37364	0.0060794	0.47487	2	-0.50041	-0.0062809	0.48922	3	0.49976	0.0076132	0.49927	NA	NA	NA	NA	3	-0.32508	-0.004537	0.4081	4	0.25449	0.0041545	0.45267	4	0.3137	0.0051697	0.34485	0.18151	0.986708
GOBP_PEPTIDE_METABOLIC_PROCESS	0.72685	1	0.4036	0.993918	0.82952	0.999807	0.53517	0.988142	0.39828	0.999868	0.28726	0.997738	68	-0.061615	-0.0041248	0.10213	56	0.025244	0.0016731	0.10344	48	-0.12586	-0.0076562	0.13216	54	-0.011399	-0.00077967	0.12914	66	0.02589	0.0016914	0.10042	68	0.056258	0.0037786	0.10021	65	0.043724	0.0028987	0.10178	0.33375	0.986708
GOMF_ENDONUCLEASE_ACTIVITY_ACTIVE_WITH_EITHER_RIBO_OR_DEOXYRIBONUCLEIC_ACIDS_AND_PRODUCING_3_PHOSPHOMONOESTERS	0.36592	1	0.21623	0.993918	0.99336	0.999807	0.1191	0.988142	0.46276	0.999868	0.28738	0.997738	16	0.071	0.0023095	0.20719	12	0.25177	0.0077376	0.32071	9	-0.71386	-0.018831	0.28825	11	0.33643	0.010405	0.28521	16	0.019639	0.00063273	0.2101	14	0.15437	0.0047132	0.27513	14	0.17075	0.0052627	0.26088	0.2564	0.986708
GOBP_SENSORY_PERCEPTION_OF_UMAMI_TASTE	0.83842	1	0.56848	0.993918	0.025509	0.999807	0.73989	0.988142	0.6318	0.999868	0.28755	0.997738	6	-0.41694	-0.0083081	0.422	4	-0.13227	-0.0023477	0.7667	5	0.81334	0.015995	0.41676	3	-0.40943	-0.0066152	0.63672	6	-0.13605	-0.002685	0.40415	5	0.24979	0.0045589	0.44558	5	-0.059096	-0.0010888	0.46225	0.55086	0.986708
GOBP_NEGATIVE_REGULATION_OF_DNA_REPLICATION	0.056068	0.67672	0.56486	0.993918	0.51764	0.999807	0.062413	0.988142	0.047057	0.80583	0.28757	0.997738	18	0.35476	0.012239	0.22329	14	-0.033664	-0.0011174	0.20615	18	-0.010651	-0.0003972	0.24083	16	0.29356	0.010948	0.19125	19	0.34338	0.012054	0.2051	18	0.12003	0.0041547	0.21414	18	0.0026005	9.0869e-05	0.20786	0.49501	0.986708
GOCC_CYTOPLASMIC_MICROTUBULE	0.69928	1	0.78314	0.993918	0.55833	0.999807	0.28335	0.988142	0.10433	0.973438	0.28761	0.997738	76	-0.04479	-0.0031691	0.08575	69	-0.076213	-0.0056039	0.09735	63	-0.016529	-0.0011512	0.11263	57	0.057387	0.0040321	0.10016	75	0.10914	0.0075983	0.086802	72	0.056155	0.0038805	0.1002	68	0.008703	0.00059007	0.10216	0.46606	0.986708
GOBP_REGULATION_OF_STEM_CELL_DIFFERENTIATION	0.0089246	0.388041	0.038379	0.956791	0.3494	0.999807	0.23198	0.988142	0.26103	0.999868	0.28762	0.997738	75	0.22195	0.015601	0.093685	59	0.18772	0.012768	0.10605	65	0.041997	0.0029709	0.10853	55	0.079997	0.0055217	0.10923	75	0.060406	0.0042055	0.094357	70	0.053133	0.0036206	0.09482	70	0.040197	0.002765	0.091033	0.32941	0.986708
GOBP_INOSITOL_TRISPHOSPHATE_METABOLIC_PROCESS	0.23286	0.944887	0.86811	0.993918	0.31142	0.999807	0.86167	0.988142	0.85376	0.999868	0.28765	0.997738	10	0.18124	0.0046619	0.24845	8	-0.30019	-0.007534	0.26861	9	0.14876	0.0039241	0.30244	8	-0.32594	-0.0085978	0.29959	8	-0.31782	-0.0072424	0.3019	10	0.13023	0.0033608	0.23243	10	0.11986	0.0031226	0.23293	0.30343	0.986708
GOBP_RESPONSE_TO_X_RAY	0.12788	0.841716	0.14238	0.993918	0.62687	0.999807	0.89289	0.988142	0.46411	0.999868	0.28769	0.997738	22	0.26348	0.010048	0.23183	18	0.1783	0.0067097	0.16668	20	-0.064268	-0.0025262	0.1986	17	-0.26699	-0.010263	0.21494	24	0.015883	0.00062655	0.17632	23	0.089219	0.0034904	0.15927	23	0.10856	0.0042872	0.17327	0.26549	0.986708
GOBP_POSITIVE_REGULATION_OF_REGULATORY_T_CELL_DIFFERENTIATION	0.13635	0.855652	0.14356	0.993918	0.032684	0.999807	0.10819	0.988142	0.0037644	0.307356	0.28776	0.997738	12	0.3088	0.0087003	0.28152	12	0.27086	0.0083243	0.25444	15	0.43806	0.014915	0.23769	12	0.30422	0.0098269	0.24608	15	0.57939	0.018075	0.21676	15	0.11876	0.0037532	0.2121	15	0.3676	0.011727	0.19307	0.028467	0.769608
GOBP_NEGATIVE_REGULATION_OF_AMINE_TRANSPORT	0.87487	1	0.9716	0.996296	0.52817	0.999807	0.40942	0.988142	0.98844	0.999868	0.28791	0.997738	22	-0.19047	-0.0072636	0.16566	21	-0.30687	-0.012472	0.16108	20	-0.015524	-0.00061022	0.21963	18	0.04178	0.0016524	0.18241	23	-0.38371	-0.014819	0.16889	23	0.089295	0.0034933	0.15959	22	0.10671	0.0041216	0.15949	0.25175	0.986708
GOBP_REGULATION_OF_KILLING_OF_CELLS_OF_ANOTHER_ORGANISM	0.75058	1	0.30269	0.993918	0.64689	0.999807	0.1568	0.988142	0.71863	0.999868	0.28811	0.997738	6	-0.19035	-0.0037929	0.28143	5	0.27304	0.005418	0.52843	5	-0.14722	-0.0028951	0.39055	3	0.60161	0.0097203	0.59699	6	-0.21577	-0.0042585	0.3728	6	0.16545	0.0033078	0.29601	6	0.11593	0.0023397	0.30702	0.35287	0.986708
GOMF_N_ACETYLGALACTOSAMINE_4_O_SULFOTRANSFERASE_ACTIVITY	0.40064	1	0.92036	0.993918	0.88105	0.999807	0.4662	0.988142	0.084282	0.940066	0.28817	0.997738	5	0.092145	0.0016762	0.36608	3	-0.68927	-0.010595	0.48968	5	-0.60454	-0.011889	0.51217	5	0.034683	0.00072338	0.40882	5	0.48368	0.0087144	0.35127	5	0.22157	0.004044	0.39655	5	0.18439	0.0033973	0.36772	0.30804	0.986708
GOBP_ASTRAL_MICROTUBULE_ORGANIZATION	0.92655	1	0.2333	0.993918	0.43144	0.999807	0.0133	0.765566	0.13969	0.999868	0.28821	0.997738	8	-0.57492	-0.013227	0.39631	8	0.23838	0.0059828	0.32742	7	0.058435	0.0013596	0.33832	7	0.77414	0.019103	0.34907	9	0.40201	0.0097163	0.37163	9	0.19207	0.0047026	0.34382	9	0.057152	0.0014126	0.33601	0.43247	0.986708
GOBP_ECTOPIC_GERM_CELL_PROGRAMMED_CELL_DEATH	0.18128	0.907267	0.13316	0.993918	0.8607	0.999807	0.29791	0.988142	0.019259	0.613157	0.28823	0.997738	12	0.30592	0.0086193	0.33598	12	0.23157	0.0071167	0.20831	11	-0.29315	-0.0085487	0.27055	14	0.11415	0.0039823	0.2152	12	0.62047	0.017314	0.29981	12	0.12971	0.0036667	0.23222	12	0.12121	0.0034588	0.22977	0.29893	0.986708
GOBP_TELOMERE_MAINTENANCE_VIA_TELOMERE_LENGTHENING	0.20156	0.924205	0.9117	0.993918	0.17937	0.999807	0.45339	0.988142	0.66651	0.999868	0.28839	0.997738	63	0.092756	0.0059778	0.11094	62	-0.1288	-0.0089799	0.095308	57	0.11264	0.0074641	0.12273	48	0.015318	0.00098804	0.13082	69	-0.046103	-0.0030793	0.10714	68	0.056547	0.003798	0.10132	68	0.02875	0.0019493	0.099298	0.38609	0.986708
GOBP_ESTABLISHMENT_OF_PROTEIN_LOCALIZATION_TO_TELOMERE	0.64668	1	0.4342	0.993918	0.80251	0.999807	0.32138	0.988142	0.20966	0.999868	0.28857	0.997738	15	-0.087903	-0.0027687	0.23354	13	0.034886	0.0011159	0.21053	14	-0.22389	-0.0073649	0.26319	13	0.11945	0.0040157	0.2575	17	0.16258	0.0053989	0.2013	16	0.14647	0.0047802	0.26267	16	-0.0020504	-6.7553e-05	0.25464	0.50321	0.986708
GOBP_NEGATIVE_REGULATION_BY_HOST_OF_VIRAL_PROCESS	0.17438	0.90039	0.35481	0.993918	0.49094	0.999807	0.7201	0.988142	0.95919	0.999868	0.28858	0.997738	12	0.21202	0.0059736	0.22626	9	0.078383	0.0020864	0.21049	7	0.0080138	0.00018645	0.35285	10	-0.17245	-0.0050856	0.29573	12	-0.44098	-0.012306	0.25322	11	0.10503	0.0028426	0.18837	11	0.13299	0.0036337	0.18674	0.23819	0.986708
GOBP_CELL_SURFACE_RECEPTOR_PROTEIN_TYROSINE_PHOSPHATASE_SIGNALING_PATHWAY	0.0019862	0.184319	0.085378	0.993918	0.00062313	0.26387	0.091994	0.988142	0.9831	0.999868	0.2886	0.997738	6	0.88555	0.017646	0.30738	5	0.43219	0.0085761	0.31549	6	1.0316	0.022221	0.31946	6	0.41275	0.0094299	0.31064	6	-0.53615	-0.010581	0.25259	6	0.1915	0.0038287	0.34351	6	0.16408	0.0033115	0.33613	0.31273	0.986708
GOBP_THERMOCEPTION	0.877	1	0.77066	0.993918	0.70514	0.999807	0.68803	0.988142	0.96705	0.999868	0.28878	0.997738	4	-0.55556	-0.0090394	0.47886	6	-0.25277	-0.0054943	0.34109	4	-0.19098	-0.0033593	0.35414	6	-0.20151	-0.0046038	0.41099	6	-0.74567	-0.014717	0.40543	7	0.19286	0.0041646	0.34628	7	0.19563	0.0042646	0.34397	0.28477	0.986708
GOBP_NEURAL_PLATE_MORPHOGENESIS	0.017718	0.467352	0.9433	0.994304	0.7951	0.999807	0.53719	0.988142	0.049298	0.812952	0.28879	0.997738	5	0.75857	0.013799	0.3606	3	-0.5505	-0.0084622	0.3477	5	-0.3467	-0.006818	0.4206	2	-0.066655	-0.00087937	0.71402	2	1.0386	0.011836	0.62878	4	0.29104	0.0047512	0.52255	3	0.33929	0.0048426	0.51993	0.25702	0.986708
GOBP_NEGATIVE_REGULATION_OF_PROTEIN_LOCALIZATION_TO_MEMBRANE	0.96067	1	0.79118	0.993918	0.79484	0.999807	0.67295	0.988142	0.28561	0.999868	0.28881	0.997738	27	-0.29116	-0.012299	0.16556	21	-0.15202	-0.0061784	0.18756	19	-0.18515	-0.0070938	0.22487	19	-0.086578	-0.0035179	0.19321	26	0.094961	0.0038988	0.16769	25	0.096642	0.0039414	0.17355	24	-0.078326	-0.0031597	0.17595	0.67189	0.986708
GOBP_REGULATION_OF_GLUCOCORTICOID_METABOLIC_PROCESS	0.14954	0.86768	0.73578	0.993918	0.35624	0.999807	0.85346	0.988142	0.58081	0.999868	0.28887	0.997738	9	0.21143	0.0051593	0.2036	10	-0.16773	-0.004706	0.26606	7	0.11282	0.002625	0.30613	7	-0.27806	-0.0068613	0.26444	10	-0.047825	-0.0012184	0.23448	9	0.16046	0.0039286	0.28823	9	0.25326	0.0062594	0.27346	0.1772	0.986708
GOBP_SYNAPTIC_VESICLE_EXOCYTOSIS	0.98429	1	0.10739	0.993918	0.76375	0.999807	0.63392	0.988142	0.96851	0.999868	0.28898	0.997738	85	-0.1862	-0.013929	0.086528	70	0.11314	0.0083788	0.091199	72	-0.07854	-0.0058458	0.10932	63	-0.034105	-0.0025186	0.099649	80	-0.1693	-0.012171	0.091043	79	0.04955	0.0035859	0.089059	77	0.044565	0.0032143	0.088157	0.3066	0.986708
GOBP_POSITIVE_REGULATION_OF_TOLL_LIKE_RECEPTOR_9_SIGNALING_PATHWAY	0.28086	0.975558	0.47779	0.993918	0.33627	0.999807	0.77535	0.988142	0.60692	0.999868	0.2891	0.997738	5	0.20991	0.0038184	0.36173	6	0.017086	0.00037139	0.30675	5	0.13668	0.0026879	0.32338	4	-0.25166	-0.0046949	0.33261	6	-0.10051	-0.0019837	0.37047	6	0.17856	0.0035698	0.32112	6	-0.42596	-0.0085969	0.34118	0.89406	0.986708
GOBP_CELLULAR_RESPONSE_TO_ACIDIC_PH	0.0030876	0.238774	0.77342	0.993918	0.50212	0.999807	0.29445	0.988142	0.32172	0.999868	0.28911	0.997738	13	0.573	0.016803	0.20921	10	-0.21935	-0.0061544	0.29239	9	-0.0017961	-4.7381e-05	0.33813	11	0.11809	0.0036522	0.2185	14	0.078993	0.0023808	0.17064	10	0.17059	0.0044023	0.3068	10	0.29406	0.0076608	0.30702	0.16909	0.986708
GOBP_PENILE_ERECTION	0.48838	1	0.60193	0.993918	0.19366	0.999807	0.20001	0.988142	0.14062	0.999868	0.28914	0.997738	6	0.0064163	0.00012785	0.22033	6	-0.090193	-0.0019605	0.34912	3	0.42585	0.0064874	0.49259	5	0.33277	0.0069406	0.3954	7	0.26889	0.0057319	0.24953	6	0.17975	0.0035937	0.32334	6	0.17813	0.0035952	0.32674	0.29282	0.986708
GOBP_CYTOPLASMIC_TRANSLATIONAL_ELONGATION	0.51717	1	0.012542	0.722519	0.95569	0.999807	0.97192	0.99102	0.54464	0.999868	0.2896	0.997738	3	-0.030238	-0.0004261	0.70223	3	1.5708	0.024146	0.70109	2	-1.1814	-0.014696	0.69377	3	-0.66188	-0.010694	0.34652	4	-0.042493	-0.00068479	0.37898	3	0.39354	0.0055641	0.70965	3	0.39992	0.0057079	0.70274	0.28465	0.986708
GOBP_NEPHRON_TUBULE_FORMATION	0.35039	0.997681	0.73073	0.993918	0.10159	0.999807	0.65722	0.988142	0.23735	0.999868	0.28974	0.997738	17	0.083455	0.0027981	0.21718	12	-0.1421	-0.0043672	0.23104	17	0.30631	0.011102	0.24069	9	-0.12082	-0.0033803	0.29839	16	0.15362	0.0049493	0.21489	15	0.12427	0.0039272	0.22425	15	0.074546	0.0023781	0.22182	0.36841	0.986708
GOBP_CHROMOSOME_ORGANIZATION	0.013217	0.429092	0.15647	0.993918	0.22348	0.999807	0.50109	0.988142	0.001637	0.225049	0.28989	0.997738	456	0.08959	0.015329	0.040354	394	0.043256	0.0075017	0.042864	396	0.035905	0.0061879	0.047211	346	-0.00012886	-2.2024e-05	0.047161	478	0.11049	0.019164	0.037565	455	0.021875	0.003751	0.039506	449	0.056913	0.0097857	0.039224	0.073411	0.90827
GOBP_RECEPTOR_LOCALIZATION_TO_SYNAPSE	0.98556	1	0.98253	0.997644	0.508	0.999807	0.76824	0.988142	0.85605	0.999868	0.29023	0.997738	50	-0.24894	-0.014299	0.11391	48	-0.21654	-0.013291	0.10266	47	-0.0024115	-0.00014516	0.12026	45	-0.086059	-0.0053754	0.11739	53	-0.12667	-0.0074186	0.11918	51	0.064001	0.0037249	0.11579	51	-0.005844	-0.00034335	0.11671	0.51997	0.986708
GOBP_PURINE_DEOXYRIBONUCLEOSIDE_MONOPHOSPHATE_METABOLIC_PROCESS	0.43879	1	0.93507	0.993918	0.43574	0.999807	0.69156	0.988142	0.446	0.999868	0.29025	0.997738	10	0.039137	0.0010067	0.25407	7	-0.41842	-0.0098234	0.27622	8	0.062888	0.0015642	0.38874	7	-0.13717	-0.0033847	0.27417	10	0.031298	0.00079734	0.23052	8	0.18407	0.0042491	0.33305	8	-0.15445	-0.0035991	0.38441	0.65607	0.986708
GOCC_CLATHRIN_COATED_VESICLE_MEMBRANE	0.16523	0.891732	0.4275	0.993918	0.46991	0.999807	0.69618	0.988142	0.43227	0.999868	0.29027	0.997738	105	0.080213	0.0066644	0.082419	86	0.01538	0.0012617	0.084164	89	0.0075443	0.0006239	0.099911	84	-0.045765	-0.0038989	0.08913	104	0.013911	0.0011394	0.081546	102	0.042415	0.0034851	0.076754	101	-0.038251	-0.0031572	0.077878	0.68834	0.986708
GOMF_NUCLEAR_STEROID_RECEPTOR_ACTIVITY	0.99039	1	0.3282	0.993918	0.81698	0.999807	0.14708	0.988142	0.87245	0.999868	0.29039	0.997738	23	-0.43761	-0.017063	0.18688	21	0.071577	0.002909	0.16088	19	-0.1894	-0.0072566	0.20952	17	0.19884	0.007643	0.18953	22	-0.19749	-0.0074597	0.17353	22	0.10271	0.0039298	0.18597	22	0.10703	0.0041339	0.18404	0.28044	0.986708
GOBP_POSITIVE_REGULATION_OF_IRE1_MEDIATED_UNFOLDED_PROTEIN_RESPONSE	0.23151	0.944749	0.59082	0.993918	0.45619	0.999807	0.1015	0.988142	0.23345	0.999868	0.29041	0.997738	6	0.24383	0.0048586	0.33224	5	-0.086204	-0.0017106	0.37537	5	0.039194	0.00077076	0.35617	6	0.47778	0.010916	0.37527	5	0.28105	0.0050636	0.38629	3	0.23284	0.003292	0.42166	3	0.18108	0.0025844	0.41225	0.33025	0.986708
GOBP_MYOBLAST_FUSION	0.21468	0.93088	0.93906	0.993918	0.75518	0.999807	0.98092	0.993299	0.76474	0.999868	0.29049	0.997738	42	0.089251	0.0046997	0.11293	36	-0.19987	-0.010629	0.12919	34	-0.11587	-0.0059351	0.1677	35	-0.26848	-0.014796	0.12949	41	-0.081032	-0.0041758	0.11229	40	0.068594	0.0035369	0.12427	40	0.12286	0.0063952	0.12314	0.1592	0.986708
GOBP_MEMBRANE_RAFT_ORGANIZATION	0.51277	1	0.65123	0.993918	0.69247	0.999807	0.94127	0.98898	0.82369	0.999868	0.29081	0.997738	22	-0.0057496	-0.00021926	0.17956	17	-0.065466	-0.0023942	0.16844	20	-0.10387	-0.0040829	0.20655	16	-0.31523	-0.011756	0.20133	21	-0.1748	-0.006451	0.18805	18	0.099707	0.0034513	0.18095	17	0.11296	0.0038361	0.17761	0.2624	0.986708
GOCC_CORTICAL_CYTOSKELETON	0.81984	1	0.89777	0.993918	0.95808	0.999807	0.86874	0.988142	0.89796	0.999868	0.29111	0.997738	93	-0.079101	-0.0061876	0.08647	76	-0.1187	-0.0091571	0.093534	90	-0.15947	-0.013261	0.092232	75	-0.10752	-0.0086585	0.095952	93	-0.10418	-0.0080721	0.082026	87	0.047313	0.0035922	0.085998	86	0.097185	0.0074057	0.086976	0.13193	0.986708
GOBP_PROTEIN_IMPORT_INTO_PEROXISOME_MEMBRANE	0.2495	0.953778	0.82627	0.993918	0.027617	0.999807	0.48305	0.988142	0.48505	0.999868	0.29122	0.997738	6	0.34081	0.0067911	0.50409	4	-0.39951	-0.007091	0.4252	4	1.4585	0.025655	0.76071	3	0.030616	0.00049466	0.72017	5	0.017996	0.00032423	0.48025	6	0.23998	0.0047978	0.43644	6	0.22484	0.0045378	0.43302	0.3018	0.986708
GOBP_REGULATION_OF_RNA_BINDING	0.55148	1	0.075084	0.993918	0.092348	0.999807	0.75457	0.988142	0.647	0.999868	0.29124	0.997738	5	-0.050726	-0.00092275	0.39198	3	0.89366	0.013737	0.62101	3	0.47573	0.0072472	0.35863	4	-0.37704	-0.007034	0.54725	6	-0.14768	-0.0029145	0.39146	5	0.23614	0.0043099	0.42951	5	0.31008	0.0057131	0.38489	0.21023	0.986708
GOMF_HISTONE_H4K5_ACETYLTRANSFERASE_ACTIVITY	0.81836	1	0.21023	0.993918	0.30098	0.999807	0.10716	0.988142	0.21387	0.999868	0.29132	0.997738	9	-0.22623	-0.0055207	0.24883	7	0.26491	0.0062193	0.32881	8	0.14463	0.0035973	0.27728	6	0.27926	0.0063801	0.22487	11	0.15365	0.0041053	0.19374	9	0.13906	0.0034047	0.25304	9	0.2842	0.0070243	0.25673	0.13416	0.986708
GOMF_LIPOPROTEIN_PARTICLE_RECEPTOR_BINDING	0.915	1	0.45542	0.993918	0.071055	0.999807	0.56726	0.988142	0.83905	0.999868	0.29149	0.997738	27	-0.19904	-0.0084077	0.14504	21	0.020228	0.00082211	0.18064	21	0.29801	0.012003	0.20299	23	-0.0282	-0.0012605	0.16647	26	-0.18856	-0.0077415	0.19035	25	0.0819	0.0033402	0.14916	24	0.097857	0.0039476	0.15047	0.25774	0.986708
GOBP_NEGATIVE_REGULATION_OF_INTERLEUKIN_10_PRODUCTION	0.84976	1	0.55815	0.993918	0.37552	0.999807	0.43074	0.988142	0.86906	0.999868	0.29177	0.997738	14	-0.2465	-0.007501	0.23806	13	-0.032696	-0.0010458	0.22351	12	0.10323	0.0031443	0.32539	10	0.039519	0.0011654	0.22646	14	-0.26405	-0.0079583	0.23534	14	0.14019	0.00428	0.2557	14	0.07536	0.0023227	0.23343	0.37341	0.986708
GOBP_REGULATION_OF_STRIATED_MUSCLE_CELL_DIFFERENTIATION	0.04712	0.651226	0.15191	0.993918	0.046028	0.999807	0.13069	0.988142	0.1925	0.999868	0.29189	0.997738	64	0.18191	0.011816	0.1087	56	0.10919	0.0072365	0.10618	54	0.22627	0.014596	0.1343	54	0.13647	0.0093342	0.1215	68	0.084415	0.0055974	0.097169	67	0.055221	0.0036817	0.10079	65	0.11501	0.0076244	0.10025	0.12567	0.978136
GOBP_NEGATIVE_REGULATION_OF_ARP2_3_COMPLEX_MEDIATED_ACTIN_NUCLEATION	0.19113	0.917433	0.01936	0.814486	0.99447	0.999807	0.1164	0.988142	0.25022	0.999868	0.29202	0.997738	5	0.40755	0.0074137	0.46643	3	0.97897	0.015049	0.47351	3	-1.1619	-0.017701	0.45725	5	0.41349	0.0086241	0.34652	5	0.3044	0.0054845	0.45175	4	0.27133	0.0044294	0.49558	4	0.41154	0.0067822	0.476	0.19365	0.986708
GOBP_CELLULAR_RESPONSE_TO_ELECTRICAL_STIMULUS	0.57915	1	0.79889	0.993918	0.43102	0.999807	0.7217	0.988142	0.54773	0.999868	0.29222	0.997738	10	-0.050558	-0.0013004	0.25314	9	-0.23744	-0.0063202	0.28344	6	0.052636	0.0011339	0.30288	8	-0.17525	-0.0046228	0.29808	9	-0.024408	-0.00058991	0.20351	9	0.11992	0.0029362	0.21928	9	0.2121	0.0052423	0.21969	0.16716	0.986708
GOBP_CELLULAR_RESPONSE_TO_KETONE	0.61265	1	0.40092	0.993918	0.93599	0.999807	0.41207	0.988142	0.86863	0.999868	0.29228	0.997738	86	-0.027823	-0.0020934	0.097203	66	0.024572	0.0017673	0.097905	73	-0.15464	-0.011589	0.10159	67	0.023426	0.0017837	0.10542	86	-0.093325	-0.0069551	0.083328	84	0.048563	0.0036234	0.088823	83	0.011096	0.00083072	0.086967	0.44924	0.986708
GOMF_REGULATORY_RNA_BINDING	0.39526	1	0.041466	0.964903	0.37469	0.999807	0.44888	0.988142	0.49423	0.999868	0.29282	0.997738	33	0.039682	0.0018527	0.14938	23	0.28655	0.012187	0.16524	25	0.053094	0.0023329	0.1662	25	0.024699	0.0011509	0.1922	35	0.0019826	9.4415e-05	0.13698	30	0.081914	0.0036591	0.15025	29	-0.0054078	-0.00023976	0.14947	0.51443	0.986708
GOBP_NEGATIVE_REGULATION_OF_LEUKOCYTE_CHEMOTAXIS	0.54212	1	0.47543	0.993918	0.42653	0.999807	0.15372	0.988142	0.094988	0.96254	0.29286	0.997738	15	-0.024057	-0.00075774	0.22745	16	0.01394	0.00049462	0.22624	14	0.050996	0.0016775	0.27534	9	0.28993	0.0081116	0.28406	13	0.26634	0.0077355	0.2032	16	0.1022	0.0033354	0.1875	16	0.059614	0.0019641	0.20706	0.38671	0.986708
GOBP_SURFACTANT_HOMEOSTASIS	0.77037	1	0.67656	0.993918	0.26259	0.999807	0.55993	0.988142	0.84746	0.999868	0.29325	0.997738	18	-0.15285	-0.0052734	0.20654	13	-0.087114	-0.0027865	0.19016	16	0.13389	0.004708	0.21071	13	-0.034216	-0.0011503	0.22691	17	-0.19014	-0.0063144	0.18539	15	0.11841	0.0037419	0.2177	14	0.0063653	0.00019619	0.23875	0.48937	0.986708
GOBP_BASE_EXCISION_REPAIR_GAP_FILLING	0.50082	1	0.39064	0.993918	0.32375	0.999807	0.13939	0.988142	0.17858	0.999868	0.29331	0.997738	10	-0.00085492	-2.199e-05	0.41398	7	0.080448	0.0018887	0.28972	9	0.14693	0.0038759	0.32132	7	0.30323	0.0074825	0.27995	12	0.24258	0.0067694	0.26344	10	0.16051	0.0041423	0.29519	10	0.16465	0.0042894	0.29487	0.2883	0.986708
GOBP_VENTRICULAR_CARDIAC_MUSCLE_CELL_DIFFERENTIATION	0.64603	1	0.13494	0.993918	0.69506	0.999807	0.13615	0.988142	0.070722	0.917139	0.29336	0.997738	13	-0.089471	-0.0026236	0.23882	12	0.2506	0.0077017	0.22711	9	-0.13453	-0.0035488	0.26365	12	0.26952	0.008706	0.2455	14	0.29314	0.0088349	0.19934	13	0.12103	0.0035609	0.22264	12	0.17933	0.0051175	0.2278	0.21558	0.986708
GOMF_NEUROPEPTIDE_RECEPTOR_BINDING	0.24357	0.950753	0.45146	0.993918	0.085453	0.999807	0.19322	0.988142	0.21602	0.999868	0.29377	0.997738	30	0.10239	0.0045585	0.14735	22	0.017466	0.00072651	0.14318	21	0.2965	0.011942	0.21652	24	0.13943	0.0063661	0.16098	28	0.11191	0.0047677	0.14242	27	0.078956	0.0033463	0.14557	26	0.092255	0.0038733	0.15708	0.2785	0.986708
GOBP_PIGMENT_CELL_DIFFERENTIATION	0.20215	0.924205	0.69025	0.993918	0.28358	0.999807	0.099665	0.988142	0.79389	0.999868	0.29377	0.997738	29	0.12206	0.0053432	0.14636	30	-0.079131	-0.0038425	0.15935	23	0.10698	0.0045089	0.18694	26	0.2137	0.010154	0.16649	31	-0.12205	-0.005471	0.14884	28	0.084935	0.0036656	0.15658	28	0.11172	0.0048675	0.15615	0.23716	0.986708
GOBP_VESICLE_TRANSPORT_ALONG_ACTIN_FILAMENT	0.13773	0.856507	0.44823	0.993918	0.10316	0.999807	0.31743	0.988142	0.0017459	0.231411	0.29383	0.997738	7	0.35102	0.0075547	0.32185	6	0.052459	0.0011403	0.40308	7	0.54474	0.012674	0.43102	6	0.14205	0.0032454	0.29911	7	0.80545	0.01717	0.27571	7	0.20878	0.0045083	0.38502	7	0.09358	0.0020399	0.35304	0.39548	0.986708
GOMF_UBIQUITIN_LIGASE_COMPLEX_SCAFFOLD_ACTIVITY	0.43741	1	0.77589	0.993918	0.57083	0.999807	0.072659	0.988142	0.11925	0.988262	0.29383	0.997738	4	0.060619	0.00098633	0.38479	4	-0.31978	-0.0056758	0.42164	3	-0.070752	-0.0010778	0.39639	5	0.57844	0.012064	0.39717	6	0.32074	0.00633	0.27209	4	0.22803	0.0037226	0.42053	2	0.079333	0.00092454	0.60638	0.44796	0.986708
GOBP_NEGATIVE_REGULATION_OF_RESPONSE_TO_NUTRIENT_LEVELS	0.44928	1	0.9361	0.993918	0.3157	0.999807	0.40039	0.988142	0.32233	0.999868	0.29402	0.997738	10	0.035393	0.00091035	0.27763	8	-0.36658	-0.0092002	0.2407	7	0.19019	0.0044252	0.39643	7	0.085082	0.0020995	0.33718	11	0.10098	0.0026981	0.21895	10	0.13079	0.0033754	0.24145	9	0.23628	0.0058398	0.25349	0.17565	0.986708
GOMF_ACETYLATION_DEPENDENT_PROTEIN_BINDING	0.30025	0.987775	0.38611	0.993918	0.70913	0.999807	0.45492	0.988142	0.52794	0.999868	0.2941	0.997738	21	0.098255	0.003661	0.18761	21	0.052012	0.0021138	0.17968	17	-0.10795	-0.0039124	0.19596	19	0.0247	0.0010036	0.21809	23	-0.010278	-0.00039692	0.14662	21	0.094844	0.0035457	0.17516	20	0.096573	0.0035568	0.16692	0.28145	0.986708
GOBP_REGULATION_OF_HIGH_DENSITY_LIPOPROTEIN_PARTICLE_CLEARANCE	0.69762	1	0.84361	0.993918	0.19868	0.999807	0.66612	0.988142	0.74338	0.999868	0.2942	0.997738	3	-0.19258	-0.0027137	0.37206	4	-0.46994	-0.0083411	0.46554	3	0.32321	0.0049238	0.38187	4	-0.16925	-0.0031575	0.39431	4	-0.31337	-0.0050501	0.4793	4	0.25142	0.0041044	0.46457	4	0.32943	0.005429	0.46775	0.24064	0.986708
GOMF_DEAMINASE_ACTIVITY	0.20377	0.924205	0.2469	0.993918	0.58238	0.999807	0.781	0.988142	0.49011	0.999868	0.29425	0.997738	23	0.15715	0.0061277	0.18974	22	0.11951	0.0049712	0.17465	19	-0.038273	-0.0014664	0.18401	18	-0.17152	-0.0067839	0.22114	27	0.0041879	0.00017521	0.16884	21	0.094879	0.003547	0.17536	21	-0.077136	-0.002911	0.15822	0.68705	0.986708
GOBP_MONOCARBOXYLIC_ACID_CATABOLIC_PROCESS	0.93022	1	0.47659	0.993918	0.60726	0.999807	0.70785	0.988142	0.94913	0.999868	0.29426	0.997738	103	-0.12508	-0.010294	0.084656	93	0.0049176	0.00041939	0.083737	86	-0.027051	-0.0021993	0.099378	81	-0.051204	-0.0042842	0.093584	111	-0.12655	-0.010706	0.077325	101	0.042088	0.0034414	0.077798	101	0.033593	0.0027727	0.078294	0.33394	0.986708
GOBP_POSITIVE_REGULATION_OF_CHOLESTEROL_STORAGE	0.047715	0.654737	0.58144	0.993918	0.33462	0.999807	0.30016	0.988142	0.6089	0.999868	0.29429	0.997738	6	0.55194	0.010998	0.33099	5	-0.068837	-0.001366	0.33486	4	0.21186	0.0037265	0.4959	5	0.20237	0.0042208	0.38623	6	-0.10051	-0.0019837	0.36358	5	0.18772	0.0034261	0.34705	5	0.29951	0.0055183	0.34193	0.19055	0.986708
GOMF_G_PROTEIN_COUPLED_SEROTONIN_RECEPTOR_ACTIVITY	0.7264	1	0.46002	0.993918	0.53983	0.999807	0.54173	0.988142	0.69684	0.999868	0.29461	0.997738	19	-0.11442	-0.0040556	0.19008	17	0.019877	0.00072693	0.19802	16	-0.022484	-0.00079062	0.22482	20	-0.021506	-0.00089652	0.2052	20	-0.096567	-0.003478	0.18738	20	0.09168	0.0033449	0.16978	20	-0.11894	-0.0043804	0.16603	0.7631	0.986708
GOMF_MAP_KINASE_KINASE_KINASE_KINASE_ACTIVITY	0.23811	0.948914	0.85909	0.993918	0.27241	0.999807	0.36891	0.988142	0.38367	0.999868	0.29463	0.997738	6	0.27371	0.005454	0.38419	3	-0.52419	-0.0080578	0.48704	5	0.32163	0.006325	0.53112	3	0.12892	0.002083	0.38514	6	0.087756	0.0017319	0.29662	6	0.21057	0.0042098	0.39	6	0.19695	0.003975	0.38743	0.30561	0.986708
GOBP_REGULATION_OF_FATTY_ACID_OXIDATION	0.96089	1	0.83713	0.993918	0.46085	0.999807	0.87053	0.988142	0.89877	0.999868	0.29487	0.997738	28	-0.27732	-0.011929	0.15746	22	-0.14175	-0.0058962	0.14423	19	0.018855	0.00072243	0.19182	18	-0.19334	-0.0076466	0.17125	30	-0.18492	-0.0081545	0.14508	26	0.071339	0.002967	0.1323	25	-0.045814	-0.0018862	0.13986	0.62838	0.986708
GOBP_REGULATION_OF_NUCLEOTIDE_BIOSYNTHETIC_PROCESS	0.98207	1	0.8773	0.993918	0.62902	0.999807	0.46044	0.988142	0.24684	0.999868	0.29492	0.997738	20	-0.38705	-0.014075	0.18441	12	-0.2947	-0.009057	0.25369	18	-0.066853	-0.0024932	0.20304	14	0.021496	0.00074991	0.21641	19	0.13225	0.0046428	0.19321	20	0.10848	0.0039577	0.20123	19	0.070367	0.0025261	0.19661	0.36021	0.986708
GOMF_VOLTAGE_GATED_CHLORIDE_CHANNEL_ACTIVITY	0.48331	1	0.92398	0.993918	0.23261	0.999807	0.93206	0.988252	0.81386	0.999868	0.29493	0.997738	7	0.011199	0.00024104	0.26764	8	-0.3593	-0.0090175	0.25082	6	0.4895	0.010545	0.67027	7	-0.5569	-0.013742	0.37339	8	-0.20509	-0.0046736	0.22987	9	0.11874	0.0029071	0.22027	7	-0.075243	-0.0016402	0.216	0.63621	0.986708
GOBP_REGULATION_OF_T_HELPER_17_CELL_DIFFERENTIATION	0.78352	1	0.30482	0.993918	0.31639	0.999807	0.54675	0.988142	0.88892	0.999868	0.29521	0.997738	18	-0.16508	-0.0056953	0.21052	17	0.1043	0.0038144	0.20426	17	0.087914	0.0031864	0.18399	14	-0.026809	-0.00093529	0.22827	17	-0.2154	-0.0071532	0.17643	19	0.093738	0.0033335	0.17416	19	0.19236	0.0069056	0.16096	0.11604	0.969092
GOMF_CYCLIN_DEPENDENT_PROTEIN_SERINE_THREONINE_KINASE_REGULATOR_ACTIVITY	0.71393	1	0.24188	0.993918	0.6137	0.999807	0.33142	0.988142	0.87863	0.999868	0.29526	0.997738	38	-0.072345	-0.003624	0.12806	29	0.10559	0.0050415	0.15079	29	-0.045025	-0.0021304	0.1558	26	0.072536	0.0034467	0.16636	38	-0.16465	-0.0081691	0.14094	34	0.081157	0.0038588	0.15082	33	0.061275	0.0028976	0.148	0.33943	0.986708
GOBP_SYNAPTIC_TRANSMISSION_CHOLINERGIC	0.56469	1	0.71638	0.993918	0.60677	0.999807	0.75528	0.988142	0.811	0.999868	0.29538	0.997738	27	-0.025369	-0.0010716	0.15576	23	-0.10424	-0.0044331	0.18219	29	-0.053314	-0.0025226	0.19679	19	-0.17377	-0.0070606	0.25139	31	-0.15069	-0.0067546	0.17093	27	0.080406	0.0034077	0.14952	27	0.042167	0.001804	0.14142	0.38279	0.986708
GOBP_REGULATION_OF_MITOTIC_NUCLEAR_DIVISION	0.12177	0.825631	0.63573	0.993918	0.46948	0.999807	0.68067	0.988142	0.024539	0.662553	0.29545	0.997738	96	0.10518	0.0083584	0.090185	80	-0.034343	-0.0027178	0.098946	84	0.0080239	0.00064478	0.10477	76	-0.051924	-0.0042092	0.11058	100	0.16359	0.01314	0.083119	94	0.047347	0.0037357	0.08808	90	0.029953	0.0023347	0.088677	0.36777	0.986708
GOBP_MATURE_B_CELL_DIFFERENTIATION	0.39916	1	0.78941	0.993918	0.28881	0.999807	0.33162	0.988142	0.74288	0.999868	0.29546	0.997738	26	0.043152	0.0017888	0.16887	26	-0.14516	-0.0065629	0.18045	29	0.091224	0.0043164	0.16381	19	0.083071	0.0033754	0.19077	26	-0.11188	-0.0045936	0.17152	28	0.098318	0.0042432	0.18291	28	0.20989	0.0091442	0.16415	0.10052	0.945351
GOCC_CALCIUM_CHANNEL_COMPLEX	0.43048	1	0.29247	0.993918	0.24362	0.999807	0.82182	0.988142	0.10437	0.973438	0.29548	0.997738	58	0.018168	0.0011236	0.10372	51	0.061738	0.0039056	0.11303	54	0.082725	0.0053361	0.11907	46	-0.11923	-0.007529	0.12926	59	0.12964	0.0080094	0.10313	60	0.058892	0.0037166	0.10957	59	0.11082	0.007001	0.1095	0.15578	0.986708
GOBP_POSITIVE_REGULATION_OF_ORGANIC_ACID_TRANSPORT	0.41332	1	0.63678	0.993918	0.26543	0.999807	0.86387	0.988142	0.91955	0.999868	0.29555	0.997738	37	0.026387	0.0013044	0.12048	27	-0.055986	-0.0025794	0.16002	26	0.10203	0.0045715	0.16279	29	-0.15948	-0.0080024	0.14525	37	-0.17948	-0.0087874	0.128	33	0.076623	0.0035894	0.14262	33	0.026581	0.001257	0.14327	0.42641	0.986708
GOBP_PHOSPHOLIPID_CATABOLIC_PROCESS	0.59861	1	0.42478	0.993918	0.85856	0.999807	0.9803	0.993239	0.83875	0.999868	0.29628	0.997738	45	-0.032478	-0.0017701	0.13004	44	0.026519	0.0015587	0.1398	40	-0.15939	-0.0088536	0.14841	34	-0.26774	-0.014543	0.12995	46	-0.12441	-0.0067897	0.12574	47	0.064035	0.0035782	0.11966	46	0.06244	0.0034846	0.12044	0.30209	0.986708
GOMF_AZOLE_TRANSMEMBRANE_TRANSPORTER_ACTIVITY	0.45988	1	0.83897	0.993918	0.47626	0.999807	0.88325	0.988142	0.96178	0.999868	0.29631	0.997738	7	0.027787	0.00059804	0.27581	9	-0.2689	-0.0071577	0.27153	9	0.013337	0.00035182	0.22399	7	-0.34619	-0.0085425	0.29055	10	-0.39232	-0.0099946	0.22141	10	0.13678	0.0035299	0.25563	10	0.056651	0.0014759	0.25254	0.41125	0.986708
GOBP_SINOATRIAL_NODE_CELL_DEVELOPMENT	0.28047	0.975558	0.82601	0.993918	0.52481	0.999807	0.60053	0.988142	0.47846	0.999868	0.29648	0.997738	3	0.29232	0.0041192	0.50273	4	-0.49473	-0.0087812	0.52712	4	-0.025827	-0.0004543	0.41505	3	-0.15567	-0.0025152	0.6111	3	0.031447	0.0004389	0.58211	4	0.22924	0.0037424	0.42883	4	0.26039	0.0042913	0.42393	0.26953	0.986708
GOBP_SINOATRIAL_NODE_CELL_DIFFERENTIATION	0.28588	0.978472	0.82601	0.993918	0.54407	0.999807	0.70079	0.988142	0.59006	0.999868	0.29648	0.997738	4	0.27841	0.0045299	0.49233	4	-0.49473	-0.0087812	0.52712	5	-0.045431	-0.00089342	0.41037	4	-0.30375	-0.0056668	0.57671	4	-0.10984	-0.0017701	0.48236	4	0.22924	0.0037424	0.42883	4	0.26039	0.0042913	0.42393	0.26953	0.986708
GOCC_MLL1_2_COMPLEX	0.36478	1	0.015128	0.787651	0.93631	0.999807	0.20551	0.988142	0.78751	0.999868	0.29695	0.997738	25	0.062957	0.0025591	0.18211	21	0.39835	0.01619	0.18382	22	-0.43407	-0.017894	0.2847	19	0.1837	0.0074643	0.22344	24	-0.13067	-0.0051549	0.16378	22	0.087159	0.0033349	0.16346	22	0.16758	0.006473	0.16113	0.14917	0.986708
GOBP_REGULATION_OF_MEIOTIC_CELL_CYCLE_PHASE_TRANSITION	0.35921	1	0.88477	0.993918	0.035265	0.999807	0.96668	0.990352	0.71948	0.999868	0.29698	0.997738	9	0.1074	0.0026207	0.29784	8	-0.31634	-0.0079393	0.26378	7	0.5981	0.013916	0.33068	6	-0.64009	-0.014624	0.34896	9	-0.15484	-0.0037423	0.26636	9	0.16249	0.0039783	0.30479	9	0.25867	0.0063933	0.27806	0.17612	0.986708
GOBP_REGULATION_OF_RESPIRATORY_BURST	0.94651	1	0.16255	0.993918	0.76563	0.999807	0.80295	0.988142	0.51399	0.999868	0.29721	0.997738	13	-0.36544	-0.010716	0.2267	13	0.17403	0.0055665	0.17684	11	-0.22839	-0.0066601	0.31521	10	-0.30615	-0.0090281	0.35923	12	-0.010459	-0.00029187	0.2982	14	0.1139	0.0034774	0.21391	14	0.089715	0.0027651	0.20609	0.33167	0.986708
GOMF_ADENYLYLTRANSFERASE_ACTIVITY	0.3093	0.988928	0.29169	0.993918	0.17679	0.999807	0.79583	0.988142	0.84331	0.999868	0.29724	0.997738	20	0.11055	0.0040201	0.22206	13	0.1211	0.0038734	0.22079	18	0.23271	0.0086787	0.25085	15	-0.17831	-0.0064387	0.21565	18	-0.19894	-0.006798	0.19733	18	0.097016	0.0033582	0.18223	17	0.041306	0.0014027	0.19963	0.41804	0.986708
GOMF_TUMOR_NECROSIS_FACTOR_RECEPTOR_BINDING	0.42518	1	0.14269	0.993918	0.31727	0.999807	0.077761	0.988142	0.48241	0.999868	0.29747	0.997738	24	0.037764	0.0015041	0.20016	16	0.18929	0.0067163	0.17717	15	0.11955	0.0040704	0.25149	16	0.27263	0.010167	0.19193	21	0.0082461	0.00030432	0.18691	20	0.090447	0.0032999	0.17011	19	0.057679	0.0020706	0.168	0.36568	0.986708
GOBP_NEGATIVE_REGULATION_OF_SYNAPTIC_TRANSMISSION	0.12752	0.841517	0.42884	0.993918	0.16993	0.999807	0.2168	0.988142	0.90015	0.999868	0.29764	0.997738	48	0.13496	0.007596	0.11857	40	0.025296	0.0014178	0.14105	44	0.13637	0.0079433	0.14287	41	0.097613	0.0058208	0.12465	48	-0.14194	-0.0079123	0.11067	43	0.059523	0.0031818	0.11205	42	0.04502	0.002401	0.11483	0.34751	0.986708
GOBP_ORGAN_INDUCTION	0.48831	1	0.89314	0.993918	0.22822	0.999807	0.70138	0.988142	0.81471	0.999868	0.29766	0.997738	19	0.0064006	0.00022686	0.21834	18	-0.2075	-0.0078086	0.16687	15	0.19227	0.0065465	0.25817	14	-0.12793	-0.004463	0.2421	21	-0.1605	-0.0059233	0.17925	17	0.099869	0.0033596	0.18803	17	0.08055	0.0027354	0.18604	0.33252	0.986708
GOBP_ESTABLISHMENT_OR_MAINTENANCE_OF_CYTOSKELETON_POLARITY	0.038864	0.618894	0.29261	0.993918	0.2218	0.999807	0.19065	0.988142	0.55858	0.999868	0.29769	0.997738	6	0.67231	0.013397	0.38108	7	0.14245	0.0033444	0.26101	4	0.2782	0.0048935	0.3631	5	0.42932	0.0089543	0.49034	6	-0.049173	-0.00097048	0.33368	6	0.16742	0.0033473	0.31526	6	0.20921	0.0042224	0.28414	0.23079	0.986708
GOBP_EMBRYO_IMPLANTATION	0.61112	1	0.086362	0.993918	0.55708	0.999807	0.31213	0.988142	0.96675	0.999868	0.29772	0.997738	46	-0.036335	-0.0020021	0.12874	33	0.19707	0.010035	0.14452	45	-0.017443	-0.0010275	0.1215	28	0.082893	0.0040872	0.16922	45	-0.22262	-0.012017	0.12131	44	0.064171	0.0034699	0.12085	44	0.047559	0.002596	0.12144	0.34768	0.986708
GOBP_REGULATION_OF_JNK_CASCADE	0.86699	1	0.57142	0.993918	0.42744	0.999807	0.68596	0.988142	0.62207	0.999868	0.29775	0.997738	111	-0.093275	-0.0079665	0.083855	98	-0.014958	-0.0013093	0.083098	102	0.017369	0.0015369	0.094961	92	-0.044501	-0.0039662	0.091857	117	-0.025494	-0.0022138	0.081997	111	0.040474	0.0034682	0.076238	107	0.029891	0.0025388	0.076322	0.34767	0.986708
GOBP_NEGATIVE_REGULATION_OF_T_CELL_CYTOKINE_PRODUCTION	0.42622	1	0.48986	0.993918	0.12118	0.999807	0.80371	0.988142	0.36693	0.999868	0.29788	0.997738	8	0.054418	0.001252	0.29255	7	0.0068738	0.00016138	0.27044	5	0.42854	0.0084274	0.36654	5	-0.28542	-0.0059531	0.33383	6	0.11125	0.0021956	0.32718	6	0.16197	0.0032382	0.30529	6	0.21067	0.0042519	0.3017	0.24251	0.986708
GOBP_REGULATION_OF_HYDROLASE_ACTIVITY	0.93195	1	0.4399	0.993918	0.8041	0.999807	0.56289	0.988142	0.97648	0.999868	0.2982	0.997738	534	-0.057003	-0.010527	0.038243	475	0.006094	0.0011566	0.040297	466	-0.036543	-0.0068127	0.04267	427	-0.0065413	-0.0012374	0.041318	544	-0.071801	-0.013255	0.036149	537	0.018825	0.0034969	0.035546	527	0.032804	0.0060941	0.035353	0.17674	0.986708
GOMF_SOMATOSTATIN_RECEPTOR_ACTIVITY	0.49455	1	0.84286	0.993918	0.18893	0.999807	0.69757	0.988142	0.97506	0.999868	0.29869	0.997738	3	0.0080813	0.00011388	0.59178	2	-0.38786	-0.0048682	0.38541	3	0.37062	0.0056461	0.42027	2	-0.40987	-0.0054073	0.79208	5	-0.65315	-0.011768	0.33303	2	0.41204	0.0047567	0.78008	2	0.39848	0.0046438	0.77278	0.30306	0.986708
GOBP_POSITIVE_REGULATION_OF_TYPE_II_INTERFERON_PRODUCTION	0.58442	1	0.17428	0.993918	0.062578	0.999807	0.65584	0.988142	0.65321	0.999868	0.29873	0.997738	56	-0.025629	-0.0015576	0.12021	49	0.11426	0.0070853	0.12188	47	0.22892	0.01378	0.14927	40	-0.052274	-0.003079	0.13031	54	-0.044019	-0.0026022	0.11172	55	0.067878	0.004102	0.12853	55	0.083598	0.0050998	0.12241	0.24733	0.986708
GOBP_NEGATIVE_REGULATION_OF_T_CELL_MEDIATED_IMMUNE_RESPONSE_TO_TUMOR_CELL	0.59536	1	0.80858	0.993918	0.61748	0.999807	0.4252	0.988142	0.72128	0.999868	0.29885	0.997738	3	-0.14244	-0.0020072	0.59015	5	-0.26565	-0.0052713	0.30439	3	-0.1794	-0.002733	0.60024	2	0.15846	0.0020906	0.84013	4	-0.3215	-0.005181	0.54799	5	0.25441	0.0046434	0.4821	5	0.25265	0.004655	0.47142	0.29601	0.986708
GOBP_DEOXYRIBONUCLEOSIDE_MONOPHOSPHATE_METABOLIC_PROCESS	0.11604	0.816499	0.43562	0.993918	0.67541	0.999807	0.26213	0.988142	0.31009	0.999868	0.29893	0.997738	23	0.20379	0.0079461	0.17052	16	0.035637	0.0012644	0.21986	19	-0.10704	-0.0041013	0.23531	15	0.1207	0.0043586	0.18954	22	0.089477	0.0033797	0.18054	20	0.11119	0.0040569	0.2108	20	0.006134	0.00022592	0.21152	0.48843	0.986708
GOMF_EPINEPHRINE_BINDING	0.54547	1	0.83352	0.993918	0.09324	0.999807	0.69728	0.988142	0.94735	0.999868	0.2993	0.997738	5	-0.051998	-0.00094589	0.45527	6	-0.28102	-0.0061084	0.29024	5	0.6259	0.012308	0.47375	5	-0.1535	-0.0032015	0.29712	4	-0.77109	-0.012426	0.47604	6	0.1544	0.0030868	0.29329	6	0.15697	0.003168	0.29044	0.29445	0.986708
GOBP_PROTEIN_KINASE_A_SIGNALING	0.82824	1	0.90845	0.993918	0.93708	0.999807	0.93114	0.988249	0.93806	0.999868	0.29936	0.997738	36	-0.12339	-0.0060165	0.13026	27	-0.20155	-0.0092857	0.15138	30	-0.25701	-0.012368	0.16788	21	-0.26269	-0.011221	0.17695	32	-0.23574	-0.010736	0.1532	31	0.081445	0.0036981	0.15476	31	0.098757	0.0045267	0.1542	0.26095	0.986708
GOBP_RELEASE_OF_CYTOCHROME_C_FROM_MITOCHONDRIA	0.19733	0.920672	0.12261	0.993918	0.22998	0.999807	0.095448	0.988142	0.45134	0.999868	0.29937	0.997738	45	0.10361	0.0056469	0.12172	36	0.16647	0.0088531	0.14325	41	0.10223	0.005749	0.13835	37	0.18585	0.01053	0.14208	49	0.013569	0.00076424	0.11096	45	0.063373	0.0034653	0.12043	45	0.032855	0.0018135	0.11868	0.39095	0.986708
GOBP_PIECEMEAL_MICROAUTOPHAGY_OF_THE_NUCLEUS	0.2035	0.924205	0.98312	0.997644	0.19931	0.999807	0.88714	0.988142	0.28446	0.999868	0.29953	0.997738	16	0.18335	0.0059641	0.22111	10	-0.52589	-0.014755	0.24769	12	0.17805	0.005423	0.21094	10	-0.32264	-0.0095147	0.26631	17	0.099309	0.0032979	0.17433	13	0.097299	0.0028627	0.18506	13	-0.20013	-0.005944	0.19325	0.84979	0.986708
GOBP_DEVELOPMENTAL_PIGMENTATION	0.36954	1	0.89102	0.993918	0.67017	0.999807	0.14232	0.988142	0.88199	0.999868	0.29973	0.997738	36	0.045674	0.0022271	0.13713	38	-0.17633	-0.0096333	0.14312	31	-0.067713	-0.0033123	0.15375	32	0.16401	0.0086435	0.15327	41	-0.16157	-0.0083261	0.13634	36	0.07356	0.0035988	0.14006	36	0.087531	0.0043228	0.13948	0.26515	0.986708
GOBP_SEMINIFEROUS_TUBULE_DEVELOPMENT	0.19389	0.918436	0.85764	0.993918	0.20472	0.999807	0.51718	0.988142	0.59262	0.999868	0.29979	0.997738	12	0.20127	0.0056706	0.23304	12	-0.24425	-0.0075066	0.22831	12	0.21496	0.0065471	0.26058	10	-0.013254	-0.00039086	0.30767	13	-0.050291	-0.0014606	0.21464	12	0.11159	0.0031543	0.21253	12	0.18892	0.0053911	0.23108	0.20681	0.986708
GOBP_OLIGOSACCHARIDE_LIPID_INTERMEDIATE_BIOSYNTHETIC_PROCESS	0.61285	1	0.6319	0.993918	0.21988	0.999807	0.13401	0.988142	0.54127	0.999868	0.30009	0.997738	18	-0.063559	-0.0021928	0.22165	16	-0.079361	-0.0028159	0.23557	18	0.14249	0.0053141	0.18443	9	0.29334	0.008207	0.26481	17	-0.022635	-0.00075169	0.21842	20	0.079189	0.0028892	0.15108	20	0.0516	0.0019005	0.15087	0.36617	0.986708
GOBP_POTASSIUM_ION_TRANSPORT	0.5682	1	0.19098	0.993918	0.98454	0.999807	0.5939	0.988142	0.90567	0.999868	0.3001	0.997738	204	-0.010424	-0.0012031	0.060672	177	0.054366	0.0063751	0.062181	171	-0.15313	-0.017497	0.070948	165	-0.016062	-0.001911	0.067601	204	-0.077812	-0.0088968	0.059188	197	0.02974	0.0033852	0.056742	193	0.01834	0.002086	0.056832	0.37346	0.986708
GOBP_NEGATIVE_REGULATION_OF_BMP_SIGNALING_PATHWAY	0.57482	1	0.12273	0.993918	0.39387	0.999807	0.11874	0.988142	0.70191	0.999868	0.30023	0.997738	48	-0.021483	-0.0012091	0.11387	44	0.14521	0.0085345	0.12501	43	0.03533	0.0020345	0.13121	39	0.15381	0.0089462	0.13019	50	-0.056822	-0.0032327	0.10723	48	0.060283	0.0034041	0.1151	47	0.0068607	0.000387	0.11548	0.47631	0.986708
GOBP_EYE_PHOTORECEPTOR_CELL_DEVELOPMENT	0.46952	1	0.53311	0.993918	0.23909	0.999807	0.82048	0.988142	0.32726	0.999868	0.30024	0.997738	30	0.011268	0.00050165	0.14731	34	-0.01186	-0.00061302	0.14273	31	0.10783	0.0052748	0.15203	24	-0.14753	-0.0067359	0.16084	35	0.063463	0.0030222	0.14182	35	0.06926	0.0033411	0.13225	34	0.0060778	0.00029172	0.13377	0.48188	0.986708
GOBP_LYSINE_METABOLIC_PROCESS	0.61134	1	0.88512	0.993918	0.23718	0.999807	0.90166	0.988142	0.6008	0.999868	0.30025	0.997738	7	-0.097874	-0.0021065	0.34606	7	-0.43562	-0.010227	0.3627	7	0.23462	0.0054589	0.32794	3	-0.80948	-0.013079	0.62694	7	-0.082734	-0.0017636	0.32392	7	0.15976	0.0034498	0.30506	7	-0.062603	-0.0013647	0.24034	0.60275	0.986708
GOBP_POSITIVE_REGULATION_OF_BLOOD_VESSEL_ENDOTHELIAL_CELL_PROLIFERATION_INVOLVED_IN_SPROUTING_ANGIOGENESIS	0.0054206	0.309126	0.74963	0.993918	0.21776	0.999807	0.15427	0.988142	0.035302	0.736186	0.30053	0.997738	7	0.605	0.013021	0.23742	4	-0.25648	-0.0045524	0.3809	6	0.25261	0.0054417	0.32395	5	0.34267	0.0071471	0.3365	8	0.53977	0.0123	0.29851	6	0.16234	0.0032455	0.31045	6	-0.36187	-0.0073035	0.2978	0.88783	0.986708
GOBP_LONG_CHAIN_FATTY_ACID_METABOLIC_PROCESS	0.457	1	0.70228	0.993918	0.61761	0.999807	0.82807	0.988142	0.72866	0.999868	0.30054	0.997738	85	0.0095975	0.00071793	0.08887	69	-0.052068	-0.0038285	0.098061	66	-0.029507	-0.0021032	0.098615	65	-0.088863	-0.0066651	0.093872	90	-0.050178	-0.003825	0.082425	81	0.045126	0.0033065	0.086303	79	0.041338	0.0030198	0.084734	0.31283	0.986708
GOBP_PYRIMIDINE_RIBONUCLEOSIDE_DIPHOSPHATE_METABOLIC_PROCESS	0.46303	1	0.19811	0.993918	0.54332	0.999807	0.20683	0.988142	0.32432	0.999868	0.30086	0.997738	5	0.034194	0.00062203	0.36842	4	0.35386	0.0062807	0.41708	5	-0.043868	-0.00086268	0.40323	3	0.37689	0.0060895	0.46102	5	0.16214	0.0029213	0.35584	5	0.18986	0.0034652	0.36374	5	0.17104	0.0031513	0.36356	0.31902	0.986708
GOBP_REGULATION_OF_POTASSIUM_ION_TRANSMEMBRANE_TRANSPORTER_ACTIVITY	0.51164	1	0.51866	0.993918	0.85016	0.999807	0.87871	0.988142	0.86191	0.999868	0.30089	0.997738	42	-0.0035311	-0.00018594	0.12102	37	-0.0065789	-0.00035468	0.14059	34	-0.14793	-0.0075775	0.14263	27	-0.17393	-0.0084216	0.14883	40	-0.14007	-0.00713	0.12863	38	0.072878	0.0036628	0.13965	37	0.14588	0.0073034	0.1416	0.15147	0.986708
GOBP_POSITIVE_REGULATION_OF_FIBROBLAST_GROWTH_FACTOR_RECEPTOR_SIGNALING_PATHWAY	0.02335	0.529682	0.50847	0.993918	0.07564	0.999807	0.49329	0.988142	0.8565	0.999868	0.30094	0.997738	7	0.48018	0.010335	0.24139	6	-0.0077438	-0.00016832	0.36464	6	0.67995	0.014647	0.47378	8	0.0046893	0.0001237	0.27873	8	-0.28759	-0.0065536	0.2701	8	0.16625	0.0038378	0.31866	8	0.16551	0.003857	0.31593	0.30018	0.986708
GOBP_PROPIONATE_METABOLIC_PROCESS	0.96417	1	0.47089	0.993918	0.64176	0.999807	0.33354	0.988142	0.75549	0.999868	0.30098	0.997738	4	-0.9918	-0.016137	0.55057	4	0.054383	0.00096526	0.7446	4	-0.17113	-0.0030101	0.47121	4	0.25386	0.004736	0.59015	4	-0.23128	-0.0037272	0.33428	4	0.23517	0.0038392	0.45086	4	0.3847	0.0063399	0.33461	0.12514	0.977727
GOCC_CD40_RECEPTOR_COMPLEX	0.43479	1	0.49603	0.993918	0.064233	0.999807	0.24847	0.988142	0.14031	0.999868	0.3011	0.997738	9	0.051963	0.001268	0.31645	6	0.0021756	4.729e-05	0.21836	7	0.39304	0.0091448	0.25853	9	0.17641	0.0049355	0.25968	10	0.28482	0.0072559	0.26397	9	0.14186	0.0034733	0.27216	9	0.22522	0.0055665	0.27269	0.20443	0.986708
GOBP_SMOOTH_MUSCLE_CONTRACTION	0.93109	1	0.85674	0.993918	0.71427	0.999807	0.79565	0.988142	0.97543	0.999868	0.30116	0.997738	97	-0.11958	-0.0095519	0.080576	76	-0.10112	-0.0078013	0.094876	80	-0.057124	-0.0044804	0.10094	68	-0.079815	-0.0061222	0.096601	92	-0.16366	-0.012612	0.083174	93	0.045476	0.0035691	0.087272	93	0.036328	0.002878	0.089394	0.34224	0.986708
GOBP_POSITIVE_REGULATION_OF_TRIGLYCERIDE_CATABOLIC_PROCESS	0.64349	1	0.55566	0.993918	0.47163	0.999807	0.41922	0.988142	0.58739	0.999868	0.30119	0.997738	5	-0.1529	-0.0027814	0.41571	7	-0.046146	-0.0010834	0.32968	4	0.024649	0.00043357	0.34627	4	0.095377	0.0017793	0.46778	7	-0.077042	-0.0016423	0.34885	7	0.22893	0.0049436	0.43942	6	0.32007	0.0064598	0.30312	0.14551	0.986708
GOMF_CALCIUM_POTASSIUM_SODIUM_ANTIPORTER_ACTIVITY	0.60385	1	0.088458	0.993918	0.70077	0.999807	0.88482	0.988142	0.94278	0.999868	0.30121	0.997738	4	-0.11578	-0.0018839	0.43968	4	0.61107	0.010846	0.45251	4	-0.23897	-0.0042035	0.45379	4	-0.55471	-0.010348	0.46244	4	-0.65893	-0.010619	0.41738	4	0.25841	0.0042185	0.49603	4	-0.17139	-0.0028244	0.49313	0.63591	0.986708
GOMF_HISTONE_H2A_UBIQUITIN_LIGASE_ACTIVITY	0.16276	0.888478	0.16741	0.993918	0.43304	0.999807	0.39944	0.988142	0.34161	0.999868	0.3015	0.997738	6	0.34382	0.0068512	0.34969	6	0.22959	0.0049905	0.23804	6	0.050066	0.0010785	0.29686	5	0.066739	0.001392	0.26191	5	0.10941	0.0019713	0.26812	6	0.10586	0.0021164	0.20354	6	0.12836	0.0025906	0.20379	0.2644	0.986708
GOMF_ATP_DEPENDENT_ACTIVITY_ACTING_ON_DNA	0.31036	0.988928	0.11899	0.993918	0.30242	0.999807	0.38957	0.988142	0.3548	0.999868	0.30183	0.997738	91	0.042061	0.0032548	0.085	81	0.10456	0.0083264	0.088605	83	0.050469	0.0040315	0.09753	77	0.027906	0.0022769	0.09951	95	0.03129	0.0024501	0.084023	90	0.041601	0.0032122	0.080134	90	0.048871	0.0038092	0.082346	0.27643	0.986708
GOBP_RENAL_VESICLE_FORMATION	0.017057	0.462176	0.65066	0.993918	0.056689	0.999807	0.11587	0.988142	0.083112	0.936794	0.30216	0.997738	8	0.51104	0.011758	0.24117	5	-0.15863	-0.0031477	0.40976	7	0.40881	0.0095117	0.2582	6	0.42525	0.0097156	0.35557	8	0.44625	0.010169	0.32231	8	0.17674	0.0040799	0.34106	8	0.15133	0.0035264	0.33751	0.32695	0.986708
GOMF_RNA_POLYMERASE_II_ACTIVITY	0.44454	1	0.0093529	0.650688	0.61201	0.999807	0.17817	0.988142	0.44937	0.999868	0.30233	0.997738	5	0.060802	0.001106	0.43596	6	0.72513	0.015762	0.30834	6	-0.25284	-0.0054466	0.88848	7	0.36977	0.0091244	0.40087	7	0.04867	0.0010375	0.38247	6	0.31682	0.0063341	0.61195	6	0.13499	0.0027244	0.59934	0.4109	0.986708
GOBP_REGULATION_OF_MITOCHONDRIAL_ELECTRON_TRANSPORT_NADH_TO_UBIQUINONE	0.99347	1	0.67253	0.993918	0.90223	0.999807	0.063054	0.988142	0.31113	0.999868	0.30239	0.997738	4	-0.91199	-0.014839	0.36733	4	-0.17614	-0.0031264	0.39413	4	-0.64836	-0.011405	0.50087	3	0.70937	0.011461	0.4637	5	0.14328	0.0025815	0.29084	5	0.26939	0.0049168	0.52053	5	0.30864	0.0056866	0.52092	0.27677	0.986708
GOMF_UBIQUITIN_MODIFIED_HISTONE_READER_ACTIVITY	0.40588	1	0.49513	0.993918	0.30547	0.999807	0.35767	0.988142	0.29671	0.999868	0.30263	0.997738	5	0.093417	0.0016993	0.39225	5	0.0047385	9.4027e-05	0.38794	5	0.18779	0.003693	0.36913	4	0.19482	0.0036344	0.53418	6	0.21331	0.0042098	0.39952	7	0.14811	0.0031983	0.28656	7	0.13988	0.0030492	0.27876	0.30791	0.986708
GOBP_SNARE_COMPLEX_ASSEMBLY	0.98177	1	0.97005	0.995814	0.97736	0.999807	0.41445	0.988142	0.99516	0.999868	0.30267	0.997738	16	-0.35115	-0.011422	0.16786	19	-0.37159	-0.014366	0.19747	18	-0.44043	-0.016425	0.21996	17	0.049492	0.0019024	0.229	21	-0.40917	-0.0151	0.15812	16	0.10896	0.003556	0.21085	16	0.094206	0.0031038	0.22927	0.34058	0.986708
GOBP_ENDOCARDIAL_CUSHION_FUSION	0.58689	1	0.292	0.993918	0.19561	0.999807	0.53154	0.988142	0.86306	0.999868	0.3029	0.997738	3	-0.11202	-0.0015785	0.51019	4	0.17191	0.0030513	0.31396	3	0.41671	0.0063482	0.48599	4	-0.026091	-0.00048674	0.32971	4	-0.4785	-0.0077112	0.43729	4	0.22077	0.0036041	0.42777	4	0.20518	0.0033814	0.41199	0.30924	0.986708
GOBP_NUCLEAR_CHROMOSOME_SEGREGATION	0.041371	0.62658	0.26614	0.993918	0.23026	0.999807	0.20555	0.988142	0.0011609	0.203491	0.30294	0.997738	246	0.096179	0.012174	0.055429	212	0.037511	0.0048071	0.060061	209	0.048014	0.0060563	0.065058	181	0.053987	0.0067227	0.065676	259	0.1556	0.02001	0.051078	234	0.028554	0.0035379	0.055339	228	0.077879	0.0096159	0.054763	0.077512	0.90827
GOBP_REGULATION_OF_GLUTAMINE_FAMILY_AMINO_ACID_METABOLIC_PROCESS	0.87874	1	0.90169	0.993918	0.48651	0.999807	0.84015	0.988142	0.66497	0.999868	0.30313	0.997738	6	-0.32287	-0.0064337	0.27625	2	-0.64108	-0.0080465	0.49644	4	0.012289	0.00021616	0.36344	5	-0.49533	-0.010331	0.49775	6	-0.1459	-0.0028794	0.34241	6	0.154	0.0030789	0.29878	5	0.18955	0.0034923	0.29993	0.26371	0.986708
GOBP_POSITIVE_REGULATION_OF_RECEPTOR_MEDIATED_ENDOCYTOSIS	0.051021	0.65927	0.30893	0.993918	0.76431	0.999807	0.59557	0.988142	0.58173	0.999868	0.30321	0.997738	46	0.18999	0.010469	0.11619	37	0.068297	0.003682	0.13689	39	-0.11897	-0.0065257	0.16518	35	-0.03254	-0.0017933	0.13452	44	-0.025479	-0.00136	0.12349	43	0.063646	0.0034022	0.12353	42	0.026893	0.0014342	0.12274	0.41329	0.986708
GOBP_RESPONSE_TO_INSECTICIDE	0.41536	1	0.16346	0.993918	0.48619	0.999807	0.51611	0.988142	0.54877	0.999868	0.30327	0.997738	6	0.084943	0.0016926	0.39733	4	0.42969	0.0076266	0.43827	5	0.017251	0.00033925	0.49816	4	-0.019688	-0.0003673	0.48726	6	-0.052749	-0.001041	0.4304	5	0.15868	0.0028962	0.30811	5	0.17645	0.0032509	0.3049	0.2814	0.986708
GOMF_CALCIUM_DEPENDENT_PROTEIN_SERINE_THREONINE_PHOSPHATASE_ACTIVITY	0.72506	1	0.63496	0.993918	0.25282	0.999807	0.35528	0.988142	0.55517	0.999868	0.30344	0.997738	6	-0.1998	-0.0039813	0.33413	5	-0.15807	-0.0031366	0.45812	6	0.25311	0.0054525	0.38025	6	0.17057	0.0038968	0.4596	5	-0.051385	-0.0009258	0.37036	7	0.18703	0.0040388	0.36348	7	0.26004	0.0056687	0.35907	0.23448	0.986708
GOCC_OUTER_KINETOCHORE	0.74252	1	0.85759	0.993918	0.68149	0.999807	0.17087	0.988142	0.02436	0.661219	0.30346	0.997738	15	-0.18024	-0.005677	0.2768	12	-0.28261	-0.0086855	0.26422	12	-0.13318	-0.0040564	0.28223	13	0.25347	0.0085214	0.26659	17	0.41007	0.013618	0.20803	15	0.12566	0.003971	0.24424	14	0.17035	0.0052505	0.25296	0.25034	0.986708
GOBP_TERTIARY_ALCOHOL_METABOLIC_PROCESS	0.068444	0.707964	0.85052	0.993918	0.21972	0.999807	0.82227	0.988142	0.68438	0.999868	0.3035	0.997738	20	0.25425	0.0092456	0.17092	16	-0.21032	-0.0074624	0.20247	14	0.19339	0.0063615	0.25012	14	-0.20351	-0.0070999	0.22022	19	-0.086813	-0.0030476	0.18086	16	0.11331	0.0036982	0.22029	16	0.25862	0.0085206	0.20881	0.10778	0.961315
GOCC_LATERAL_PLASMA_MEMBRANE	0.87425	1	0.84102	0.993918	0.69026	0.999807	0.39545	0.988142	0.04829	0.811435	0.30353	0.997738	59	-0.13952	-0.0087027	0.12166	42	-0.11598	-0.0066605	0.11613	54	-0.061027	-0.0039365	0.12289	47	0.029192	0.0018633	0.1101	58	0.18054	0.011059	0.10864	55	0.054042	0.0032658	0.10508	54	0.090061	0.005444	0.1062	0.19822	0.986708
GOBP_NEGATIVE_REGULATION_OF_TYPE_I_INTERFERON_PRODUCTION	0.42873	1	0.42119	0.993918	0.77821	0.999807	0.36887	0.988142	0.22071	0.999868	0.30365	0.997738	32	0.024696	0.0011355	0.13749	30	0.031143	0.0015122	0.1566	28	-0.14028	-0.0065221	0.18308	25	0.053397	0.0024881	0.15946	35	0.098493	0.0046904	0.12794	30	0.079546	0.0035533	0.15478	27	-0.080121	-0.0034278	0.15828	0.69363	0.986708
GOMF_DOUBLE_STRANDED_RNA_ADENOSINE_DEAMINASE_ACTIVITY	0.55699	1	0.37476	0.993918	0.90986	0.999807	0.78442	0.988142	0.46075	0.999868	0.30378	0.997738	5	-0.052356	-0.0009524	0.36524	6	0.083447	0.0018138	0.26135	6	-0.37356	-0.008047	0.27878	5	-0.29137	-0.006077	0.37012	6	0.027843	0.00054952	0.28256	6	0.18239	0.0036464	0.35514	6	-0.3429	-0.0069205	0.25829	0.90783	0.986708
GOBP_INTRACELLULAR_MRNA_LOCALIZATION	0.3567	0.999427	0.034646	0.937817	0.99069	0.999807	0.3916	0.988142	0.13768	0.999868	0.30392	0.997738	13	0.081564	0.0023918	0.22206	12	0.43401	0.013339	0.2389	11	-0.57203	-0.016681	0.24305	9	0.072967	0.0020414	0.26519	13	0.22273	0.006469	0.20418	11	0.11617	0.0031443	0.22639	10	0.16345	0.0042583	0.22136	0.23014	0.986708
GOMF_ATPASE_ACTIVATOR_ACTIVITY	0.020488	0.502629	0.30126	0.993918	0.34431	0.999807	0.30712	0.988142	0.030463	0.703406	0.30395	0.997738	18	0.39119	0.013496	0.19138	19	0.10718	0.0041437	0.20581	14	0.093726	0.0030831	0.23389	15	0.11509	0.0041558	0.22833	20	0.34639	0.012476	0.18482	20	0.087461	0.003191	0.17046	20	0.13759	0.0050675	0.16011	0.19508	0.986708
GOMF_C_X_C_CHEMOKINE_RECEPTOR_ACTIVITY	0.81369	1	0.35257	0.993918	0.60325	0.999807	0.79247	0.988142	0.35817	0.999868	0.30409	0.997738	3	-0.43812	-0.0061738	0.49138	5	0.11601	0.0023021	0.30659	2	-0.17674	-0.0021984	0.67513	3	-0.35372	-0.005715	0.43397	3	0.20111	0.0028069	0.55346	5	0.2016	0.0036796	0.39323	5	0.084153	0.0015505	0.48054	0.43049	0.986708
GOBP_INHIBITION_OF_NEUROEPITHELIAL_CELL_DIFFERENTIATION	0.65638	1	0.069587	0.993918	0.85736	0.999807	0.051179	0.988142	0.66494	0.999868	0.3041	0.997738	6	-0.1344	-0.0026781	0.33382	4	0.50013	0.0088768	0.33815	4	-0.61109	-0.010749	0.57185	5	0.52213	0.01089	0.3196	6	-0.16285	-0.003214	0.38228	5	0.13385	0.0024429	0.26109	5	0.13828	0.0025478	0.24039	0.28257	0.986708
GOBP_CARBON_CATABOLITE_REGULATION_OF_TRANSCRIPTION	0.7477	1	0.80986	0.993918	0.22924	0.999807	0.72632	0.988142	0.97822	0.999868	0.30426	0.997738	6	-0.22465	-0.0044764	0.33665	3	-0.48041	-0.0073847	0.54751	7	0.25167	0.0058555	0.33945	4	-0.37649	-0.0070238	0.62566	6	-0.79375	-0.015665	0.39323	6	0.13828	0.0027646	0.26997	6	0.06455	0.0013028	0.25744	0.40101	0.986708
GOMF_ATP_DEPENDENT_ACTIVITY_ACTING_ON_RNA	0.008955	0.388041	0.84293	0.993918	0.047712	0.999807	0.26255	0.988142	0.38587	0.999868	0.30436	0.997738	61	0.24522	0.015552	0.10356	49	-0.11816	-0.0073275	0.11738	49	0.19078	0.011725	0.1144	41	0.086922	0.0051833	0.13677	61	0.028714	0.0018037	0.098982	58	0.052479	0.0032564	0.10251	58	0.02363	0.0014802	0.10722	0.41279	0.986708
GOBP_STRIATED_MUSCLE_TISSUE_DEVELOPMENT	0.67897	1	0.24254	0.993918	0.76456	0.999807	0.31851	0.988142	0.57526	0.999868	0.3046	0.997738	214	-0.026529	-0.0031352	0.057072	191	0.040003	0.0048701	0.057296	189	-0.048763	-0.0058536	0.067625	181	0.029989	0.0037343	0.063552	215	-0.010409	-0.0012213	0.054841	216	0.029658	0.0035327	0.058012	210	-0.0038221	-0.00045319	0.057524	0.52649	0.986708
GOBP_PROTEIN_LOCALIZATION_TO_CHROMATIN	0.30718	0.988188	0.77707	0.993918	0.43674	0.999807	0.34295	0.988142	0.10482	0.974395	0.30462	0.997738	30	0.083645	0.003724	0.16601	21	-0.14003	-0.0056911	0.18368	26	0.027436	0.0012293	0.1723	21	0.081106	0.0034644	0.20054	31	0.18864	0.0084556	0.15036	28	0.083994	0.003625	0.16431	27	0.099896	0.0042738	0.1754	0.28451	0.986708
GOBP_POSITIVE_REGULATION_OF_SIGNALING	0.55434	1	0.65321	0.993918	0.47553	0.999807	0.51158	0.988142	0.92946	0.999868	0.30475	0.997738	1424	-0.0031525	-0.0009212	0.023073	1219	-0.0095308	-0.0028082	0.024188	1213	0.0016669	0.00048611	0.027153	1121	-0.00077578	-0.0002302	0.026731	1428	-0.033594	-0.0097445	0.022823	1389	0.011532	0.0033422	0.022576	1360	-0.00042496	-0.00012304	0.022616	0.5075	0.986708
GOBP_REGULATION_OF_PROTEIN_NEDDYLATION	0.78938	1	0.90442	0.993918	0.3067	0.999807	0.87623	0.988142	0.52793	0.999868	0.30477	0.997738	14	-0.23261	-0.0070785	0.28921	12	-0.38326	-0.011779	0.29318	13	0.14347	0.004548	0.28396	11	-0.3294	-0.010188	0.28484	14	-0.015533	-0.00046817	0.22169	12	0.11527	0.0032585	0.22569	11	0.14332	0.0039159	0.22479	0.26188	0.986708
GOBP_REGULATION_OF_POSITIVE_CHEMOTAXIS	0.53211	1	0.070498	0.993918	0.6711	0.999807	0.44665	0.988142	0.030629	0.705287	0.30527	0.997738	20	-0.014534	-0.00052852	0.18036	14	0.33506	0.011122	0.22759	20	-0.094631	-0.0037198	0.21363	14	0.029516	0.0010297	0.22005	16	0.39268	0.012651	0.20978	18	0.10116	0.0035017	0.19862	18	0.064671	0.0022598	0.19714	0.37144	0.986708
GOBP_POSITIVE_REGULATION_OF_CALCIUM_ION_TRANSMEMBRANE_TRANSPORT	0.98219	1	0.37302	0.993918	0.64003	0.999807	0.50813	0.988142	0.99673	0.999868	0.30541	0.997738	65	-0.22001	-0.014401	0.10469	55	0.03546	0.0023292	0.10949	52	-0.045482	-0.0028792	0.12685	51	-0.0025338	-0.00016844	0.12431	67	-0.28853	-0.018991	0.10606	67	0.053331	0.0035557	0.1048	67	0.089377	0.0060153	0.10364	0.19426	0.986708
GOBP_COLUMNAR_CUBOIDAL_EPITHELIAL_CELL_DIFFERENTIATION	0.027776	0.549491	0.48186	0.993918	0.52671	0.999807	0.3962	0.988142	0.041655	0.776382	0.30577	0.997738	105	0.14781	0.01228	0.077193	87	0.0039858	0.00032885	0.087616	92	-0.0062148	-0.00052248	0.092769	81	0.02345	0.0019621	0.089091	103	0.14434	0.011765	0.083338	104	0.041021	0.0034032	0.080765	104	-0.015163	-0.0012698	0.080207	0.57497	0.986708
GOBP_CELLULAR_RESPONSE_TO_LEUCINE_STARVATION	0.49045	1	0.091762	0.993918	0.74498	0.999807	0.66262	0.988142	0.073738	0.922895	0.30584	0.997738	9	0.0055979	0.0001366	0.23391	9	0.29851	0.0079458	0.22443	5	-0.24314	-0.0047813	0.36905	7	-0.13077	-0.0032268	0.31162	9	0.42471	0.010265	0.29318	9	0.10206	0.0024989	0.20103	9	0.22311	0.0055143	0.2057	0.13906	0.986708
GOBP_MONOATOMIC_CATION_TRANSMEMBRANE_TRANSPORT	0.92932	1	0.36007	0.993918	0.95264	0.999807	0.82185	0.988142	0.98916	0.999868	0.30604	0.997738	658	-0.049209	-0.010044	0.033457	567	0.012423	0.0025663	0.034674	575	-0.065143	-0.013431	0.038981	539	-0.035393	-0.0074841	0.038367	671	-0.075702	-0.015455	0.032967	660	0.01639	0.003361	0.03232	649	-0.0016862	-0.00034612	0.032252	0.52085	0.986708
GOMF_MACROMOLECULE_TRANSMEMBRANE_TRANSPORTER_ACTIVITY	0.22207	0.939812	0.8155	0.993918	0.20423	0.999807	0.75517	0.988142	0.80359	0.999868	0.30637	0.997738	25	0.11202	0.0045535	0.14638	17	-0.14075	-0.0051476	0.15667	22	0.16161	0.0066621	0.1955	20	-0.15434	-0.006434	0.2234	26	-0.12549	-0.0051522	0.14685	26	0.072771	0.0030266	0.14376	26	0.06854	0.0028776	0.14475	0.31793	0.986708
GOCC_BRAHMA_COMPLEX	0.010372	0.401051	0.35935	0.993918	0.35817	0.999807	0.87546	0.988142	0.13488	0.999868	0.30658	0.997738	12	0.51721	0.014572	0.22361	11	0.092753	0.0027293	0.25749	12	0.080548	0.0024533	0.22167	9	-0.36937	-0.010334	0.32045	13	0.22005	0.0063912	0.19938	13	0.12642	0.0037195	0.25006	12	0.067271	0.0019197	0.24413	0.39145	0.986708
GOBP_REGULATION_OF_MOLECULAR_FUNCTION	0.93746	1	0.70677	0.993918	0.71285	0.999807	0.4339	0.988142	0.88029	0.999868	0.30666	0.997738	1511	-0.035033	-0.010511	0.022838	1264	-0.013455	-0.0040289	0.024733	1311	-0.014385	-0.0043429	0.025607	1180	0.0042925	0.0013031	0.025789	1517	-0.02585	-0.0077037	0.021971	1483	0.01128	0.0033665	0.022322	1465	0.02809	0.0084083	0.022026	0.10111	0.946538
GOBP_MICROTUBULE_DEPOLYMERIZATION	0.15161	0.869369	0.19882	0.993918	0.64531	0.999807	0.067168	0.988142	0.23263	0.999868	0.30691	0.997738	33	0.15627	0.0072961	0.15178	33	0.12171	0.006198	0.14389	34	-0.053698	-0.0027506	0.14408	30	0.28006	0.014292	0.18704	34	0.10432	0.0048965	0.14285	38	0.060581	0.0030448	0.12005	38	0.11062	0.0056123	0.11961	0.17753	0.986708
GOBP_POSITIVE_REGULATION_OF_CELL_CYCLE_CHECKPOINT	0.44086	1	0.53428	0.993918	0.65878	0.999807	0.62283	0.988142	0.0014613	0.212469	0.30696	0.997738	15	0.03043	0.00095847	0.20452	15	-0.020818	-0.00071522	0.24196	12	-0.12404	-0.0037778	0.30316	12	-0.10232	-0.0033051	0.32696	14	0.72831	0.021951	0.24469	15	0.11211	0.0035428	0.22222	15	0.0038308	0.00012221	0.21234	0.4928	0.986708
GOCC_PERINUCLEAR_REGION_OF_CYTOPLASM	0.70124	1	0.37948	0.993918	0.94985	0.999807	0.26768	0.988142	0.74072	0.999868	0.30726	0.997738	589	-0.017988	-0.0034822	0.034069	513	0.011247	0.0022149	0.036651	500	-0.066543	-0.012833	0.040488	477	0.024319	0.0048513	0.039233	599	-0.022135	-0.0042801	0.034287	559	0.017526	0.0033191	0.034798	552	0.047926	0.0091039	0.033885	0.078643	0.90827
GOBP_POLYPRENOL_METABOLIC_PROCESS	0.50387	1	0.56996	0.993918	0.21988	0.999807	0.30817	0.988142	0.70367	0.999868	0.30737	0.997738	21	-0.001679	-6.2558e-05	0.17314	19	-0.038406	-0.0014848	0.21787	18	0.14249	0.0053141	0.18443	11	0.12002	0.0037119	0.23953	20	-0.10098	-0.0036371	0.18875	21	0.0756	0.0028263	0.1502	21	0.048141	0.0018168	0.14997	0.37411	0.986708
GOBP_MITOTIC_NUCLEAR_MEMBRANE_ORGANIZATION	0.0043453	0.273808	0.88197	0.993918	0.00092446	0.345143	0.29584	0.988142	0.47716	0.999868	0.30742	0.997738	10	0.61157	0.01573	0.23303	6	-0.55778	-0.012124	0.4707	9	0.88325	0.0233	0.2836	8	0.155	0.0040886	0.28895	9	0.020908	0.00050534	0.36492	9	0.14163	0.0034676	0.28147	8	0.057986	0.0013512	0.27736	0.4172	0.986708
GOBP_DNA_CONFORMATION_CHANGE	0.15029	0.86768	0.41975	0.993918	0.61973	0.999807	0.29691	0.988142	0.26374	0.999868	0.30764	0.997738	70	0.10636	0.0072235	0.10274	57	0.020381	0.0013627	0.10063	60	-0.036886	-0.0025074	0.12102	54	0.062459	0.004272	0.11711	72	0.058766	0.0040091	0.093	69	0.047922	0.0032422	0.095356	69	-0.0091248	-0.00062318	0.096547	0.53765	0.986708
GOMF_5_3_EXONUCLEASE_ACTIVITY	0.20807	0.92629	0.74197	0.993918	0.84734	0.999807	0.19554	0.988142	0.70095	0.999868	0.30766	0.997738	13	0.20397	0.0059813	0.25084	10	-0.19045	-0.0053436	0.29325	14	-0.2098	-0.0069015	0.20466	8	0.24088	0.006354	0.28084	14	-0.11359	-0.0034234	0.21547	15	0.12845	0.0040594	0.25563	15	0.091364	0.0029146	0.25604	0.36061	0.986708
GOBP_PROTEASOME_ASSEMBLY	0.063405	0.696756	0.28345	0.993918	0.41959	0.999807	0.26206	0.988142	0.3965	0.999868	0.30772	0.997738	10	0.34612	0.0089026	0.22668	11	0.1811	0.0053291	0.31625	7	0.097189	0.0022612	0.47891	8	0.25738	0.0067893	0.40403	10	0.064071	0.0016323	0.24414	9	0.19363	0.0047407	0.38546	9	0.27411	0.0067748	0.3795	0.23507	0.986708
GOCC_PRC1_COMPLEX	0.94631	1	0.015393	0.78823	0.90845	0.999807	0.90334	0.988142	0.4576	0.999868	0.30781	0.997738	13	-0.43404	-0.012728	0.26956	12	0.46376	0.014253	0.21469	11	-0.32497	-0.0094766	0.24409	9	-0.4084	-0.011426	0.31392	14	0.030475	0.00091851	0.28621	15	0.093622	0.0029586	0.18646	14	0.041205	0.00127	0.18666	0.41265	0.986708
GOBP_EMBRYONIC_BRAIN_DEVELOPMENT	0.20179	0.924205	0.091322	0.993918	0.085207	0.999807	0.87219	0.988142	0.35708	0.999868	0.30782	0.997738	15	0.16927	0.0053315	0.20265	13	0.32023	0.010243	0.24028	12	0.3851	0.011729	0.28089	10	-0.2851	-0.0084075	0.25077	13	0.085494	0.0024831	0.23341	12	0.12565	0.0035519	0.25028	12	0.1156	0.0032989	0.24654	0.31957	0.986708
GOBP_LUNG_EPITHELIUM_DEVELOPMENT	0.1621	0.888298	0.065024	0.993918	0.037522	0.999807	0.042647	0.988142	0.19948	0.999868	0.30801	0.997738	38	0.12689	0.0063563	0.1287	36	0.2048	0.010891	0.13527	35	0.27411	0.014245	0.15396	29	0.29173	0.014638	0.16952	38	0.11533	0.0057222	0.13672	39	0.065382	0.003329	0.13037	39	0.055138	0.002834	0.12779	0.33307	0.986708
GOBP_NEGATIVE_REGULATION_OF_TRIGLYCERIDE_BIOSYNTHETIC_PROCESS	0.096593	0.774565	0.52793	0.993918	0.29021	0.999807	NA	NA	0.42088	0.999868	0.30822	0.997738	3	0.75009	0.01057	0.57642	2	-0.057601	-0.00072298	0.82216	3	0.22702	0.0034584	0.41068	NA	NA	NA	NA	3	0.063396	0.00088481	0.31755	3	0.29627	0.0041888	0.59145	3	0.52445	0.0074853	0.56485	0.17659	0.986708
GOCC_PLASMA_MEMBRANE_REGION	0.34998	0.997681	0.9577	0.994975	0.76457	0.999807	0.90975	0.988142	0.87199	0.999868	0.30843	0.997738	1060	0.010381	0.0026518	0.026937	898	-0.047932	-0.01229	0.027789	942	-0.022412	-0.0058259	0.031079	855	-0.040084	-0.01052	0.029928	1067	-0.029724	-0.0075484	0.026167	1036	0.01282	0.0032502	0.025623	1017	0.017132	0.0043442	0.025888	0.25407	0.986708
GOBP_TROPHOBLAST_CELL_MIGRATION	0.31179	0.989064	0.92082	0.993918	0.54609	0.999807	0.67767	0.988142	0.83595	0.999868	0.30858	0.997738	15	0.12017	0.003785	0.24485	8	-0.41036	-0.010299	0.29088	14	-0.020642	-0.00067903	0.17826	7	-0.17432	-0.0043015	0.37797	15	-0.25494	-0.0079531	0.26068	13	0.095167	0.0028	0.19037	13	0.068565	0.0020364	0.19746	0.36421	0.986708
GOMF_TBP_CLASS_PROTEIN_BINDING	0.22646	0.942866	0.57909	0.993918	0.15045	0.999807	0.30213	0.988142	0.16213	0.999868	0.30859	0.997738	22	0.12678	0.004835	0.16892	18	-0.040473	-0.0015231	0.20279	18	0.22419	0.0083609	0.2167	15	0.12159	0.0043904	0.23459	21	0.14952	0.0055179	0.15168	21	0.090269	0.0033746	0.18059	20	0.016349	0.00060213	0.17077	0.46187	0.986708
GOBP_MEMORY	0.00898	0.388041	0.15365	0.993918	0.099331	0.999807	0.05388	0.988142	0.69439	0.999868	0.30876	0.997738	105	0.20428	0.016972	0.086309	91	0.089079	0.0075154	0.087249	95	0.12039	0.010284	0.093655	93	0.14404	0.012907	0.08955	111	-0.038638	-0.0032686	0.076004	109	0.03867	0.0032839	0.077436	105	0.078599	0.0066137	0.078888	0.15955	0.986708
GOBP_SISTER_CHROMATID_COHESION	0.055002	0.672374	0.81512	0.993918	0.80632	0.999807	0.79075	0.988142	0.37713	0.999868	0.30881	0.997738	34	0.2325	0.011018	0.14547	32	-0.12602	-0.0063195	0.1405	32	-0.1446	-0.0071865	0.16727	29	-0.12251	-0.0061473	0.15142	35	0.045705	0.0021766	0.14601	41	0.066693	0.0034814	0.13359	41	0.1272	0.0067028	0.13289	0.16925	0.986708
GOBP_MELANOSOME_ASSEMBLY	0.56798	1	0.65455	0.993918	0.96934	0.999807	0.79697	0.988142	0.41133	0.999868	0.30893	0.997738	15	-0.033388	-0.0010516	0.19498	13	-0.089316	-0.0028569	0.22461	12	-0.50766	-0.015462	0.27127	13	-0.16834	-0.0056593	0.20259	14	0.048638	0.0014659	0.21701	16	0.10836	0.0035366	0.2172	16	0.030174	0.00099414	0.21974	0.44539	0.986708
GOMF_DISULFIDE_OXIDOREDUCTASE_ACTIVITY	0.012032	0.422632	0.82222	0.993918	0.12529	0.999807	0.23708	0.988142	0.44206	0.999868	0.30893	0.997738	31	0.34847	0.01577	0.15443	16	-0.16674	-0.0059163	0.18048	28	0.19455	0.0090459	0.16932	25	0.11446	0.0053336	0.15992	30	0.022067	0.00097306	0.1514	34	0.070576	0.0033557	0.14146	33	0.15118	0.0071489	0.13595	0.13308	0.986708
GOBP_NEGATIVE_REGULATION_OF_CHOLESTEROL_EFFLUX	0.061239	0.691426	0.16452	0.993918	0.90529	0.999807	0.037095	0.988142	0.50047	0.999868	0.30924	0.997738	4	0.53023	0.0086274	0.34329	3	0.46056	0.0070797	0.47183	3	-0.82676	-0.012595	0.62996	2	1.0821	0.014276	0.60601	5	-0.00041649	-7.5039e-06	0.35501	4	0.23805	0.0038862	0.47801	3	0.1242	0.0017727	0.56519	0.41304	0.986708
GOBP_AMINE_CATABOLIC_PROCESS	0.71145	1	0.48362	0.993918	0.87335	0.999807	0.60659	0.988142	0.57255	0.999868	0.30952	0.997738	11	-0.15969	-0.0043077	0.28636	14	0.0084593	0.00028079	0.20602	12	-0.36786	-0.011204	0.32199	10	-0.075755	-0.002234	0.28011	13	-0.049187	-0.0014286	0.26897	14	0.13435	0.0041018	0.2702	14	0.16829	0.005187	0.26522	0.26287	0.986708
GOMF_RNA_POLYMERASE_CORE_ENZYME_BINDING	0.51048	1	0.53232	0.993918	0.28096	0.999807	0.038081	0.988142	0.53898	0.999868	0.30954	0.997738	39	-0.0032715	-0.00016602	0.12454	32	-0.012358	-0.00061973	0.15238	28	0.11615	0.0054006	0.20026	29	0.28024	0.014062	0.158	37	-0.012223	-0.00059843	0.12489	35	0.078638	0.0037935	0.15817	34	0.10754	0.005162	0.15216	0.23986	0.986708
GOBP_INTESTINAL_EPITHELIAL_CELL_DEVELOPMENT	0.70198	1	0.43226	0.993918	0.29719	0.999807	0.74133	0.988142	0.37345	0.999868	0.30958	0.997738	14	-0.10681	-0.0032503	0.20149	11	0.041814	0.0012304	0.24506	11	0.14028	0.0040907	0.26341	8	-0.18741	-0.0049436	0.28944	12	0.066348	0.0018515	0.20559	14	0.11254	0.003436	0.22642	14	-0.13943	-0.0042972	0.21879	0.73801	0.986708
GOMF_K48_LINKED_POLYUBIQUITIN_MODIFICATION_DEPENDENT_PROTEIN_BINDING	0.67271	1	0.5062	0.993918	0.4126	0.999807	0.71551	0.988142	0.43236	0.999868	0.30959	0.997738	7	-0.11411	-0.0024559	0.25504	5	-0.0060906	-0.00012086	0.39178	6	0.13637	0.0029377	0.61743	3	-0.59991	-0.0096928	1.0532	7	0.12044	0.0025675	0.70694	6	0.37004	0.007398	0.7445	5	0.92245	0.016996	0.89976	0.15264	0.986708
GOBP_NEGATIVE_REGULATION_OF_MRNA_PROCESSING	0.28355	0.977862	0.21425	0.993918	0.043005	0.999807	0.54132	0.988142	0.0766	0.924833	0.30968	0.997738	17	0.13859	0.0046468	0.24215	14	0.15461	0.0051319	0.19527	15	0.43007	0.014643	0.25048	13	-0.023176	-0.00077917	0.22338	15	0.35068	0.01094	0.2455	17	0.10521	0.0035393	0.21178	17	0.07054	0.0023955	0.20914	0.36796	0.986708
GOBP_DNA_ALKYLATION_REPAIR	0.1674	0.894133	0.18575	0.993918	0.75272	0.999807	0.094657	0.988142	0.34679	0.999868	0.30977	0.997738	10	0.20786	0.0053464	0.2155	9	0.18548	0.0049373	0.20754	9	-0.22165	-0.005847	0.32448	7	0.324	0.0079949	0.24681	8	0.10984	0.002503	0.27876	9	0.12831	0.0031414	0.25842	9	-0.020505	-0.00050679	0.26963	0.53031	0.986708
GOBP_REGULATION_OF_BILE_ACID_METABOLIC_PROCESS	0.35351	0.998238	0.54992	0.993918	0.52914	0.999807	0.85757	0.988142	0.42346	0.999868	0.31003	0.997738	12	0.086838	0.0024466	0.23103	10	-0.031166	-0.00087443	0.24842	9	-0.01911	-0.00050411	0.26136	11	-0.27575	-0.0085282	0.25782	14	0.034391	0.0010365	0.17813	10	0.1345	0.003471	0.27129	10	0.1736	0.0045227	0.26569	0.25676	0.986708
GOBP_REGULATION_OF_CILIUM_BEAT_FREQUENCY_INVOLVED_IN_CILIARY_MOTILITY	0.522	1	0.59221	0.993918	0.95693	0.999807	0.71035	0.988142	0.84342	0.999868	0.31003	0.997738	7	-0.012189	-0.00026234	0.22089	6	-0.081515	-0.0017718	0.3495	7	-0.47151	-0.01097	0.27473	4	-0.39812	-0.0074273	0.71807	7	-0.26101	-0.0055638	0.25877	7	0.12884	0.0027823	0.25988	7	0.11975	0.0026104	0.26625	0.32645	0.986708
GOCC_MULTIVESICULAR_BODY_INTERNAL_VESICLE	0.65735	1	0.41945	0.993918	0.74981	0.999807	0.8102	0.988142	0.90674	0.999868	0.3102	0.997738	6	-0.12709	-0.0025325	0.31361	5	0.095359	0.0018923	0.46905	3	-0.37582	-0.0057253	0.55768	3	-0.53797	-0.0086919	0.61225	6	-0.44064	-0.0086964	0.33355	6	0.20664	0.0041312	0.41719	6	0.071341	0.0014398	0.41612	0.43194	0.986708
GOBP_ERBB2_SIGNALING_PATHWAY	0.85674	1	0.019493	0.814486	0.88926	0.999807	0.10288	0.988142	0.024118	0.661219	0.3103	0.997738	21	-0.18924	-0.0070512	0.17755	16	0.50367	0.017871	0.24395	18	-0.29609	-0.011042	0.24216	19	0.26058	0.010588	0.20593	23	0.34995	0.013515	0.17714	20	0.10256	0.0037419	0.20718	19	0.0068507	0.00024593	0.20892	0.48692	0.986708
GOBP_NEGATIVE_REGULATION_OF_COMPLEMENT_ACTIVATION	0.64453	1	0.42118	0.993918	0.40256	0.999807	0.28174	0.988142	0.6939	0.999868	0.31032	0.997738	12	-0.097721	-0.0027532	0.26368	8	0.064191	0.001611	0.32276	11	0.070958	0.0020693	0.28759	9	0.19305	0.005401	0.33417	12	-0.12736	-0.0035541	0.25123	12	0.14368	0.0040616	0.29029	11	0.12576	0.0034361	0.29597	0.33546	0.986708
GOMF_RACEMASE_AND_EPIMERASE_ACTIVITY	0.56941	1	0.13611	0.993918	0.70125	0.999807	0.29474	0.988142	0.32499	0.999868	0.31051	0.997738	11	-0.042756	-0.0011534	0.2445	12	0.24223	0.0074444	0.2206	11	-0.15117	-0.0044084	0.2863	10	0.13562	0.0039993	0.25133	13	0.1141	0.003314	0.25145	13	0.10475	0.0030818	0.21186	13	0.10987	0.0032631	0.21063	0.30098	0.986708
GOBP_ACETYL_COA_BIOSYNTHETIC_PROCESS	0.66113	1	0.90303	0.993918	0.72045	0.999807	0.44892	0.988142	0.93305	0.999868	0.31064	0.997738	13	-0.10733	-0.0031474	0.25827	9	-0.39061	-0.010398	0.30068	15	-0.11747	-0.0039995	0.20107	7	0.055783	0.0013765	0.43448	13	-0.3342	-0.0097065	0.22294	14	0.095251	0.0029081	0.1928	14	0.23218	0.007156	0.18599	0.10596	0.959068
GOBP_SHORT_CHAIN_FATTY_ACID_METABOLIC_PROCESS	0.54305	1	0.92528	0.993918	0.73722	0.999807	0.76637	0.988142	0.57082	0.999868	0.31072	0.997738	13	-0.023552	-0.00069065	0.2178	11	-0.41915	-0.012334	0.29074	13	-0.16924	-0.0053648	0.26659	10	-0.2322	-0.0068475	0.31941	13	-0.036314	-0.0010547	0.20349	12	0.12229	0.0034569	0.24764	12	0.1604	0.0045771	0.22181	0.23481	0.986708
GOBP_TETRAPYRROLE_CATABOLIC_PROCESS	0.52009	1	0.72844	0.993918	0.42081	0.999807	0.94172	0.989085	0.97808	0.999868	0.31073	0.997738	11	-0.017142	-0.00046244	0.34022	10	-0.14321	-0.0040181	0.23549	9	0.075273	0.0019857	0.37671	12	-0.36139	-0.011673	0.23025	13	-0.53581	-0.015562	0.2658	11	0.12181	0.0032968	0.24668	9	0.16675	0.0041214	0.27192	0.26986	0.986708
GOCC_PROTEIN_FOLDING_CHAPERONE_COMPLEX	0.38366	1	0.28413	0.993918	0.28707	0.999807	0.75004	0.988142	0.50494	0.999868	0.31081	0.997738	27	0.056115	0.0023703	0.18965	24	0.1069	0.0046441	0.18734	27	0.10133	0.0046267	0.18031	25	-0.16969	-0.007907	0.25153	31	-0.0019642	-8.8044e-05	0.15851	32	0.078436	0.0036183	0.15891	32	0.052876	0.0024623	0.15714	0.36826	0.986708
GOBP_PRIMARY_AMINO_COMPOUND_METABOLIC_PROCESS	0.48668	1	0.85159	0.993918	0.68912	0.999807	0.94173	0.989085	0.35937	0.999868	0.31092	0.997738	10	0.010366	0.00026664	0.31031	12	-0.25785	-0.0079245	0.24714	10	-0.16255	-0.0045198	0.32947	10	-0.47691	-0.014064	0.30384	11	0.090955	0.0024302	0.25254	13	0.10604	0.0031199	0.21499	13	-0.062661	-0.0018611	0.21913	0.61254	0.986708
GOBP_REGULATION_OF_B_CELL_APOPTOTIC_PROCESS	0.17341	0.899906	0.53139	0.993918	0.003604	0.580354	0.20616	0.988142	0.013504	0.544213	0.31104	0.997738	13	0.20012	0.0058683	0.21271	17	-0.016846	-0.00061609	0.2139	13	0.6731	0.021337	0.25044	10	0.22554	0.0066512	0.2751	14	0.56637	0.01707	0.25608	16	0.12193	0.0039795	0.24737	16	0.39167	0.012904	0.2208	0.03806	0.8388
GOMF_RDNA_BINDING	0.01509	0.452153	0.57371	0.993918	0.65125	0.999807	0.29459	0.988142	0.44604	0.999868	0.31109	0.997738	5	0.76221	0.013865	0.35157	6	-0.077103	-0.001676	0.41493	5	-0.21641	-0.0042557	0.55675	6	0.17353	0.0039646	0.32133	6	0.046305	0.00091387	0.34131	7	0.14921	0.0032221	0.3028	7	0.15541	0.0033878	0.29967	0.30202	0.986708
GOMF_N_ACETYLGLUCOSAMINE_6_O_SULFOTRANSFERASE_ACTIVITY	0.80945	1	0.85889	0.993918	0.92506	0.999807	0.51104	0.988142	0.39717	0.999868	0.31111	0.997738	6	-0.27853	-0.0055501	0.31799	6	-0.26609	-0.0057839	0.24743	5	-0.46306	-0.0091062	0.32155	5	-0.0094675	-0.00019746	0.34212	5	0.11124	0.0020043	0.42674	6	0.15522	0.0031033	0.31504	6	0.11886	0.0023989	0.28025	0.33574	0.986708
GOBP_REGULATION_OF_MONOOXYGENASE_ACTIVITY	0.76533	1	0.21396	0.993918	0.76334	0.999807	0.86087	0.988142	0.9789	0.999868	0.31125	0.997738	26	-0.11638	-0.0048243	0.16084	25	0.11038	0.0048937	0.13922	25	-0.13767	-0.006049	0.19198	21	-0.18962	-0.0080996	0.17488	27	-0.32688	-0.013676	0.16088	26	0.09175	0.0038159	0.18636	26	0.099336	0.0041706	0.18506	0.29571	0.986708
GOBP_RESPONSE_TO_LIGHT_INTENSITY	0.51586	1	0.020381	0.81617	0.06089	0.999807	0.3938	0.988142	0.5426	0.999868	0.3115	0.997738	13	-0.010101	-0.00029619	0.25404	11	0.49088	0.014445	0.2399	11	0.43597	0.012714	0.28173	11	0.07538	0.0023313	0.27978	14	-0.022687	-0.00068376	0.21206	15	0.10196	0.0032221	0.20739	14	-0.019463	-0.00059988	0.21169	0.53663	0.986708
GOBP_PHOSPHATIDYLETHANOLAMINE_BIOSYNTHETIC_PROCESS	0.99295	1	0.51009	0.993918	0.4017	0.999807	0.19988	0.988142	0.44565	0.999868	0.3117	0.997738	8	-0.62641	-0.014412	0.25515	8	-0.0067068	-0.00016832	0.26515	5	0.15851	0.0031172	0.63669	7	0.2793	0.006892	0.33168	8	0.036994	0.00084301	0.2707	8	0.10554	0.0024363	0.21493	8	0.084481	0.0019687	0.20902	0.34305	0.986708
GOBP_ESTABLISHMENT_OF_ORGANELLE_LOCALIZATION	0.43536	1	0.43949	0.993918	0.89955	0.999807	0.52634	0.988142	0.024446	0.661793	0.31204	0.997738	379	0.0068898	0.0010776	0.042333	323	0.0070408	0.0011088	0.046241	324	-0.063193	-0.0098795	0.049405	296	-0.003198	-0.00050666	0.048397	395	0.081898	0.012948	0.041578	362	0.02126	0.0032621	0.043379	355	0.019746	0.0030288	0.043611	0.32537	0.986708
GOBP_NEGATIVE_REGULATION_OF_AUTOPHAGY	0.99115	1	0.076605	0.993918	0.86939	0.999807	0.93622	0.988738	0.013086	0.54277	0.31207	0.997738	70	-0.22691	-0.015411	0.095647	56	0.14101	0.0093454	0.098717	60	-0.12284	-0.0083503	0.10933	47	-0.18649	-0.011903	0.12237	74	0.2178	0.015063	0.097936	68	0.047402	0.0031838	0.096738	66	0.089928	0.0060073	0.0974	0.17794	0.986708
GOMF_RNA_POLYMERASE_I_ACTIVITY	0.57174	1	0.017997	0.814486	0.57706	0.999807	0.12535	0.988142	0.38594	0.999868	0.31209	0.997738	7	-0.064586	-0.00139	0.35722	5	0.55488	0.011011	0.26457	7	-0.087495	-0.0020357	0.4501	7	0.45983	0.011347	0.4003	8	0.085674	0.0019523	0.29549	8	0.18992	0.0043842	0.38765	8	-0.091274	-0.002127	0.42282	0.58545	0.986708
GOBP_REGULATION_OF_TOLL_LIKE_RECEPTOR_4_SIGNALING_PATHWAY	0.74976	1	0.091513	0.993918	0.10755	0.999807	0.78058	0.988142	0.76234	0.999868	0.31217	0.997738	23	-0.11963	-0.0046645	0.17755	20	0.25977	0.010303	0.19508	20	0.27354	0.010752	0.22064	19	-0.14758	-0.0059964	0.19061	24	-0.12606	-0.004973	0.17659	24	0.078036	0.0031184	0.15935	24	0.15329	0.0061838	0.15236	0.15719	0.986708
GOBP_REGULATION_OF_HYALURONAN_BIOSYNTHETIC_PROCESS	0.36432	1	0.72747	0.993918	0.4644	0.999807	0.64012	0.988142	0.57022	0.999868	0.31222	0.997738	8	0.098018	0.0022551	0.28251	3	-0.27931	-0.0042935	0.46152	7	0.033908	0.00078893	0.37948	4	-0.15674	-0.0029242	0.43686	8	-0.049912	-0.0011374	0.28207	7	0.13739	0.0029668	0.28063	6	0.13352	0.0026948	0.29325	0.32444	0.986708
GOBP_POSITIVE_REGULATION_OF_HEART_RATE	0.93488	1	0.11359	0.993918	0.91153	0.999807	0.27938	0.988142	0.81136	0.999868	0.31224	0.997738	19	-0.30133	-0.010681	0.19913	22	0.19257	0.0080102	0.15945	15	-0.31363	-0.010678	0.23226	20	0.10983	0.0045785	0.18784	20	-0.17607	-0.0063414	0.19941	22	0.085551	0.0032734	0.17476	22	0.10405	0.0040188	0.16702	0.26666	0.986708
GOBP_CHEMICAL_SYNAPTIC_TRANSMISSION_POSTSYNAPTIC	0.17094	0.899071	0.71181	0.993918	0.79775	0.999807	0.2032	0.988142	0.6686	0.999868	0.31229	0.997738	100	0.081518	0.0066107	0.085762	86	-0.050421	-0.0041362	0.090246	89	-0.085909	-0.0071045	0.10305	80	0.088725	0.0073779	0.10686	98	-0.037372	-0.0029719	0.085701	95	0.039436	0.003128	0.080582	92	0.048598	0.0038295	0.081948	0.27658	0.986708
GOBP_AXIS_ELONGATION	0.55615	1	0.85473	0.993918	0.06403	0.999807	0.59262	0.988142	0.46752	0.999868	0.31236	0.997738	26	-0.024961	-0.0010347	0.17676	18	-0.20793	-0.0078246	0.19671	19	0.31085	0.01191	0.20425	18	-0.050422	-0.0019942	0.2152	28	0.013386	0.00057028	0.16421	27	0.079397	0.003365	0.16231	27	-0.009192	-0.00039326	0.15891	0.52306	0.986708
GOBP_N_TERMINAL_PROTEIN_AMINO_ACID_MODIFICATION	0.73303	1	0.78164	0.993918	0.71944	0.999807	0.64312	0.988142	0.85279	0.999868	0.31236	0.997738	18	-0.12678	-0.0043738	0.20382	17	-0.16629	-0.0060816	0.2138	15	-0.13062	-0.0044475	0.22475	14	-0.091388	-0.0031882	0.24914	20	-0.19488	-0.0070189	0.18586	19	0.096332	0.0034257	0.19692	19	0.069889	0.0025089	0.17963	0.34862	0.986708
GOMF_SULFATE_TRANSMEMBRANE_TRANSPORTER_ACTIVITY	0.62325	1	0.48164	0.993918	0.32602	0.999807	0.18343	0.988142	0.94853	0.999868	0.31251	0.997738	14	-0.066971	-0.0020379	0.21326	13	0.010698	0.00034219	0.23233	14	0.11287	0.0037129	0.25029	11	0.27833	0.0086081	0.30842	13	-0.34588	-0.010046	0.21209	15	0.090356	0.0028554	0.18486	15	0.14338	0.0045741	0.18306	0.21674	0.986708
GOBP_SULFATE_TRANSPORT	0.62352	1	0.48164	0.993918	0.23802	0.999807	0.1557	0.988142	0.9531	0.999868	0.31251	0.997738	15	-0.066209	-0.0020854	0.21035	13	0.010698	0.00034219	0.23233	15	0.17091	0.0058191	0.23979	12	0.29842	0.0096395	0.29478	14	-0.35149	-0.010594	0.20974	15	0.090356	0.0028554	0.18486	15	0.14338	0.0045741	0.18306	0.21674	0.986708
GOBP_ALDEHYDE_CATABOLIC_PROCESS	0.33904	0.997096	0.56306	0.993918	0.67707	0.999807	0.67844	0.988142	0.31953	0.999868	0.31259	0.997738	10	0.10929	0.0028111	0.2633	9	-0.049315	-0.0013127	0.31068	8	-0.14632	-0.0036392	0.3184	7	-0.13355	-0.0032955	0.28822	12	0.11004	0.0030708	0.23462	9	0.13248	0.0032436	0.27119	9	0.029578	0.00073106	0.34227	0.46557	0.986708
GOBP_CHOLINE_METABOLIC_PROCESS	0.70787	1	0.25752	0.993918	0.79652	0.999807	0.087317	0.988142	0.33627	0.999868	0.31259	0.997738	6	-0.22867	-0.0045565	0.41789	4	0.21891	0.0038856	0.33625	5	-0.35741	-0.0070286	0.43098	4	0.5237	0.0097701	0.38576	6	0.17259	0.0034062	0.40831	4	0.27317	0.0044594	0.55916	4	0.096719	0.0015939	0.55241	0.43051	0.986708
GOBP_PROTEIN_LOCALIZATION_TO_PLASMA_MEMBRANE	0.67915	1	0.93076	0.993918	0.63773	0.999807	0.93158	0.988252	0.98187	0.999868	0.31302	0.997738	232	-0.024655	-0.0030319	0.052982	200	-0.081416	-0.010139	0.054952	192	-0.022271	-0.0026942	0.063193	189	-0.089322	-0.011362	0.060035	228	-0.11679	-0.014106	0.055764	218	0.026292	0.003146	0.05395	213	-0.019343	-0.0023096	0.054517	0.63863	0.986708
GOBP_NONRIBOSOMAL_PEPTIDE_BIOSYNTHETIC_PROCESS	0.5348	1	0.198	0.993918	0.27071	0.999807	0.45194	0.988142	0.531	0.999868	0.31308	0.997738	15	-0.016719	-0.00052659	0.19142	13	0.20462	0.006545	0.24106	12	0.17815	0.005426	0.29172	15	0.026965	0.0009737	0.22329	16	-0.014778	-0.00047611	0.19	17	0.10665	0.0035879	0.21894	17	0.10831	0.0036781	0.2196	0.31094	0.986708
GOMF_TRANSCRIPTION_COACTIVATOR_ACTIVITY	0.11655	0.817831	0.51999	0.993918	0.022138	0.999807	0.69518	0.988142	0.084811	0.94235	0.31325	0.997738	216	0.067903	0.0080617	0.056943	182	-0.0031102	-0.00036975	0.062056	179	0.13424	0.015688	0.066727	162	-0.03425	-0.0040382	0.067078	222	0.076052	0.0090657	0.055371	213	0.028358	0.0033546	0.058267	209	0.041335	0.0048897	0.056287	0.23137	0.986708
GOBP_HEART_FORMATION	0.17711	0.902589	0.77428	0.993918	0.42551	0.999807	0.49421	0.988142	0.073661	0.922895	0.31335	0.997738	29	0.15012	0.0065712	0.16203	25	-0.11059	-0.004903	0.14685	26	0.035273	0.0015805	0.18781	23	0.0027647	0.00012358	0.19054	29	0.2254	0.0097726	0.15554	28	0.070054	0.0030234	0.14403	28	0.047202	0.0020564	0.14112	0.36901	0.986708
GOMF_PROTEIN_KINASE_C_BINDING	0.080931	0.738948	0.78373	0.993918	0.93163	0.999807	0.59988	0.988142	0.69364	0.999868	0.31353	0.997738	44	0.17168	0.0092525	0.12272	38	-0.10461	-0.005715	0.13327	35	-0.20227	-0.010512	0.13592	34	-0.040093	-0.0021778	0.15844	42	-0.068369	-0.0035658	0.13506	43	0.064261	0.0034351	0.13225	43	0.023519	0.0012691	0.13008	0.42826	0.986708
GOBP_EYE_PHOTORECEPTOR_CELL_DIFFERENTIATION	0.63672	1	0.3917	0.993918	0.45949	0.999807	0.62324	0.988142	0.31484	0.999868	0.31364	0.997738	42	-0.045073	-0.0023734	0.12889	44	0.03375	0.0019836	0.12277	40	0.014582	0.00080997	0.14336	34	-0.041838	-0.0022726	0.13323	48	0.057888	0.003227	0.12005	48	0.055135	0.0031134	0.11355	47	0.011887	0.00067055	0.11421	0.45855	0.986708
GOBP_INTERSTRAND_CROSS_LINK_REPAIR	0.057259	0.681235	0.93748	0.993918	0.74073	0.999807	0.41898	0.988142	0.33739	0.999868	0.31366	0.997738	29	0.27487	0.012032	0.17415	24	-0.20827	-0.0090479	0.13576	22	-0.1288	-0.0053096	0.1995	19	0.045445	0.0018466	0.22221	31	0.057075	0.0025583	0.13602	29	0.07741	0.0033998	0.15944	28	-0.098977	-0.0043121	0.16512	0.72555	0.986708
GOBP_NEGATIVE_REGULATION_OF_TOR_SIGNALING	0.29461	0.985513	0.74767	0.993918	0.35639	0.999807	0.97955	0.99317	0.19686	0.999868	0.31374	0.997738	55	0.055731	0.0033568	0.10321	45	-0.082189	-0.004885	0.12319	46	0.051134	0.0030452	0.1389	35	-0.30945	-0.017054	0.15133	52	0.08907	0.0051673	0.10443	54	0.049427	0.0029598	0.10185	54	0.12214	0.0073832	0.10064	0.11245	0.967573
GOCC_CIA_COMPLEX	NA	NA	0.32851	0.993918	0.68453	0.999807	0.3617	0.988142	NA	NA	0.31381	0.997738	NA	NA	NA	NA	2	0.28009	0.0035155	0.63075	2	-0.33289	-0.0041407	0.6929	2	0.3292	0.004343	0.93013	NA	NA	NA	NA	2	0.33554	0.0038736	0.69168	2	0.3623	0.0042222	0.68512	0.29847	0.986708
GOMF_OXIDOREDUCTASE_ACTIVITY_ACTING_ON_SINGLE_DONORS_WITH_INCORPORATION_OF_MOLECULAR_OXYGEN	0.4047	1	0.39891	0.993918	0.33739	0.999807	0.26047	0.988142	0.26989	0.999868	0.31387	0.997738	21	0.042624	0.0015882	0.17672	17	0.050282	0.0018389	0.19629	18	0.08572	0.0031968	0.20428	13	0.17224	0.0057905	0.26831	19	0.11492	0.0040343	0.18742	20	0.089476	0.0032645	0.18451	20	0.11104	0.0040897	0.18313	0.27215	0.986708
GOBP_BLOOD_VESSEL_ENDOTHELIAL_CELL_PROLIFERATION_INVOLVED_IN_SPROUTING_ANGIOGENESIS	0.080624	0.736804	0.85345	0.993918	0.16148	0.999807	0.21218	0.988142	0.44387	0.999868	0.31398	0.997738	20	0.21393	0.0077792	0.1527	16	-0.23501	-0.0083385	0.22352	20	0.18556	0.007294	0.18773	16	0.16192	0.0060383	0.20267	21	0.025284	0.0009331	0.17912	18	0.086709	0.0030014	0.17892	18	-0.083365	-0.002913	0.17535	0.68276	0.986708
GOBP_INTRACELLULAR_CORTICOSTEROID_RECEPTOR_SIGNALING_PATHWAY	0.75184	1	0.43541	0.993918	0.85389	0.999807	0.67701	0.988142	0.74574	0.999868	0.31405	0.997738	12	-0.1751	-0.0049333	0.25737	11	0.035699	0.0010505	0.21951	11	-0.26162	-0.0076294	0.24838	11	-0.13482	-0.0041698	0.29349	12	-0.16392	-0.0045742	0.24792	10	0.12571	0.0032442	0.2595	10	0.083005	0.0021624	0.25781	0.37374	0.986708
GOBP_GANGLIOSIDE_BIOSYNTHETIC_PROCESS	0.70253	1	0.79491	0.993918	0.11025	0.999807	0.99276	0.997404	0.44471	0.999868	0.31411	0.997738	13	-0.13407	-0.0039315	0.25215	12	-0.20019	-0.0061525	0.24307	14	0.24383	0.0080208	0.199	14	-0.56734	-0.019793	0.23198	16	0.028744	0.00092609	0.20672	15	0.10292	0.0032524	0.21253	15	-0.050493	-0.0016108	0.23747	0.58419	0.986708
GOMF_OXIDOREDUCTASE_ACTIVITY_ACTING_ON_PAIRED_DONORS_WITH_INCORPORATION_OR_REDUCTION_OF_MOLECULAR_OXYGEN_NAD_P_H_AS_ONE_DONOR_AND_INCORPORATION_OF_ONE_ATOM_OF_OXYGEN	0.95617	1	0.60458	0.993918	0.79428	0.999807	0.56854	0.988142	0.75805	0.999868	0.3143	0.997738	27	-0.3114	-0.013154	0.18231	31	-0.039716	-0.0019603	0.14974	24	-0.15262	-0.0065708	0.18581	27	-0.0306	-0.0014817	0.17722	30	-0.11493	-0.0050678	0.16416	29	0.078605	0.0034523	0.1625	28	-0.0098276	-0.00042815	0.16099	0.52434	0.986708
GOMF_ENDONUCLEASE_ACTIVITY_ACTIVE_WITH_EITHER_RIBO_OR_DEOXYRIBONUCLEIC_ACIDS_AND_PRODUCING_5_PHOSPHOMONOESTERS	0.0014972	0.159202	0.085816	0.993918	0.28287	0.999807	0.65828	0.988142	0.40466	0.999868	0.31488	0.997738	32	0.43894	0.020182	0.14784	22	0.26808	0.011151	0.1961	26	0.09264	0.004151	0.16129	19	-0.092236	-0.0037478	0.22618	33	0.035783	0.0016548	0.14829	30	0.068434	0.0030569	0.14195	29	0.090137	0.0039963	0.14242	0.26341	0.986708
GOBP_REGULATION_OF_MATRIX_METALLOPEPTIDASE_SECRETION	0.93931	1	0.31387	0.993918	0.44601	0.999807	0.06077	0.988142	0.07169	0.921989	0.31498	0.997738	3	-0.78894	-0.011117	0.50927	3	0.23056	0.0035442	0.47547	3	0.067277	0.0010249	0.49557	3	0.91324	0.014755	0.58975	4	0.62722	0.010108	0.4286	4	0.19922	0.0032523	0.41349	4	0.22049	0.0036337	0.40918	0.295	0.986708
GOCC_DISTAL_AXON	0.66609	1	0.96907	0.995683	0.74354	0.999807	0.18878	0.988142	0.34586	0.999868	0.31504	0.997738	228	-0.023719	-0.002892	0.055268	191	-0.10626	-0.012936	0.056898	199	-0.042931	-0.005286	0.06561	179	0.05608	0.0069452	0.06355	226	0.021508	0.0025865	0.054243	224	0.025787	0.0031271	0.053541	218	-0.012013	-0.0014509	0.054487	0.58725	0.986708
GOCC_PHAGOCYTIC_VESICLE	0.48841	1	0.4584	0.993918	0.15748	0.999807	0.39732	0.988142	0.84175	0.999868	0.3151	0.997738	98	0.0024304	0.00019513	0.083669	87	0.0084318	0.00069568	0.080712	85	0.099667	0.0080562	0.099178	83	0.02359	0.0019978	0.090626	106	-0.079609	-0.0065824	0.079473	98	0.038914	0.0031346	0.080823	97	0.064796	0.0052419	0.079618	0.20788	0.986708
GOCC_SWI_SNF_SUPERFAMILY_TYPE_COMPLEX	0.0012507	0.155483	8.9866e-05	0.0828319	0.094829	0.999807	0.77645	0.988142	0.00095962	0.17911	0.31511	0.997738	80	0.27562	0.020005	0.091148	66	0.35542	0.025563	0.094844	69	0.14715	0.010723	0.11218	55	-0.089355	-0.0061676	0.11753	82	0.27386	0.019932	0.088252	77	0.045041	0.0032182	0.093558	75	0.19061	0.013569	0.095709	0.023221	0.725845
GOBP_GLUTATHIONE_METABOLIC_PROCESS	0.14118	0.858455	0.055096	0.993918	0.14725	0.999807	0.70367	0.988142	0.1751	0.999868	0.31514	0.997738	39	0.14908	0.0075655	0.13867	33	0.25454	0.012962	0.15934	36	0.18477	0.0097384	0.17625	35	-0.081412	-0.0044866	0.15217	42	0.10375	0.0054111	0.11105	45	0.064936	0.0035508	0.13491	44	0.057493	0.0031382	0.13192	0.33149	0.986708
GOBP_MITOCHONDRIAL_ELECTRON_TRANSPORT_CYTOCHROME_C_TO_OXYGEN	0.38547	1	0.38479	0.993918	0.047887	0.999807	0.029684	0.971564	0.51052	0.999868	0.31529	0.997738	13	0.056751	0.0016642	0.19492	12	0.078601	0.0024156	0.26833	13	0.38216	0.012114	0.22941	9	0.3995	0.011177	0.21185	11	-0.0076258	-0.00020375	0.28923	15	0.091429	0.0028893	0.19011	15	0.05359	0.0017096	0.18556	0.38637	0.986708
GOBP_MATURATION_OF_5_8S_RRNA_FROM_TRICISTRONIC_RRNA_TRANSCRIPT_SSU_RRNA_5_8S_RRNA_LSU_RRNA	0.15592	0.874995	0.92843	0.993918	0.45473	0.999807	0.22028	0.988142	0.54722	0.999868	0.31533	0.997738	20	0.19547	0.0071081	0.19327	11	-0.4118	-0.012118	0.28123	15	0.024186	0.00082348	0.21267	11	0.19664	0.0060817	0.25495	18	-0.026422	-0.00090284	0.22269	17	0.12701	0.0042726	0.26416	17	0.11712	0.0039772	0.24559	0.31673	0.986708
GOBP_RESPONSE_TO_GONADOTROPIN	0.62808	1	0.16678	0.993918	0.42517	0.999807	0.039847	0.988142	0.60144	0.999868	0.31533	0.997738	25	-0.055241	-0.0022455	0.16905	21	0.16697	0.006786	0.17267	24	0.032413	0.0013955	0.17178	19	0.32536	0.01322	0.18564	23	-0.042631	-0.0016464	0.16582	24	0.077921	0.0031138	0.16206	24	0.082811	0.0033406	0.15218	0.29316	0.986708
GOBP_REGULATION_OF_INSULIN_SECRETION_INVOLVED_IN_CELLULAR_RESPONSE_TO_GLUCOSE_STIMULUS	0.25482	0.958403	0.82747	0.993918	0.021155	0.999807	0.53518	0.988142	0.71162	0.999868	0.31543	0.997738	45	0.077884	0.0042447	0.11811	41	-0.12714	-0.0072143	0.13465	41	0.29143	0.016389	0.14351	35	-0.012989	-0.00071585	0.14709	48	-0.067524	-0.0037642	0.12098	46	0.058393	0.0032281	0.12152	46	0.0096967	0.00054114	0.11952	0.46767	0.986708
GOCC_TRANSCRIPTION_REPRESSOR_COMPLEX	0.45844	1	0.19039	0.993918	0.10817	0.999807	0.22546	0.988142	0.53134	0.999868	0.31553	0.997738	64	0.010616	0.00068957	0.10172	55	0.08889	0.0058386	0.10141	57	0.14925	0.0098896	0.12071	54	0.082165	0.0056198	0.10898	65	-0.0079686	-0.00051664	0.10132	61	0.048053	0.0030576	0.10006	61	0.031835	0.0020449	0.09779	0.37239	0.986708
GOBP_POSITIVE_REGULATION_OF_NEUROTRANSMITTER_TRANSPORT	0.53911	1	0.8273	0.993918	0.28896	0.999807	0.90236	0.988142	0.5739	0.999868	0.31555	0.997738	19	-0.015964	-0.00056583	0.16256	20	-0.17945	-0.0071176	0.19018	21	0.10645	0.0042874	0.1913	19	-0.2601	-0.010569	0.20082	20	-0.032653	-0.0011761	0.17526	20	0.076709	0.0027987	0.15975	20	0.10798	0.0039769	0.16198	0.25252	0.986708
GOBP_ENTRAINMENT_OF_CIRCADIAN_CLOCK	0.36842	1	0.84182	0.993918	0.37951	0.999807	0.87472	0.988142	0.4579	0.999868	0.31558	0.997738	24	0.05595	0.0022284	0.16649	23	-0.17563	-0.0074695	0.17528	25	0.058548	0.0025725	0.19084	22	-0.21048	-0.0092018	0.18318	25	0.017445	0.00070234	0.16499	21	0.082174	0.003072	0.17116	21	0.073674	0.0027804	0.15961	0.32219	0.986708
GOBP_CYTOPLASM_ORGANIZATION	0.35997	1	0.21985	0.993918	0.32521	0.999807	0.15437	0.988142	0.16449	0.999868	0.31571	0.997738	13	0.070104	0.0020557	0.19552	14	0.18709	0.0062099	0.24211	11	0.11317	0.0033004	0.24972	11	0.24591	0.0076053	0.24158	14	0.18259	0.0055032	0.18705	15	0.1038	0.0032802	0.21636	15	0.12005	0.0038298	0.21762	0.2906	0.986708
GOBP_METANEPHRIC_EPITHELIUM_DEVELOPMENT	0.34846	0.997681	0.63786	0.993918	0.20988	0.999807	0.71921	0.988142	0.84621	0.999868	0.31574	0.997738	24	0.06651	0.002649	0.17075	18	-0.061734	-0.0023231	0.175	24	0.1502	0.0064664	0.18615	15	-0.12779	-0.0046143	0.22013	26	-0.17804	-0.0073098	0.17449	25	0.074312	0.0030308	0.15493	24	-0.051918	-0.0020944	0.1771	0.6153	0.986708
GOBP_REGULATION_OF_BINDING_OF_SPERM_TO_ZONA_PELLUCIDA	0.77344	1	0.70085	0.993918	0.38893	0.999807	NA	NA	0.30856	0.999868	0.31576	0.997738	5	-0.46153	-0.0083956	0.61517	2	-0.36382	-0.0045666	0.69053	5	0.17274	0.0033971	0.61232	NA	NA	NA	NA	3	0.3283	0.004582	0.65667	2	0.48141	0.0055576	1.0038	2	0.52085	0.0060699	1.0012	0.30147	0.986708
GOBP_GLYCOSPHINGOLIPID_METABOLIC_PROCESS	0.58235	1	0.69038	0.993918	0.54956	0.999807	0.81819	0.988142	0.314	0.999868	0.31577	0.997738	54	-0.026327	-0.0015713	0.12663	46	-0.064092	-0.0038514	0.12898	48	-0.015619	-0.00095007	0.12539	40	-0.12272	-0.0072285	0.13508	53	0.05703	0.0033401	0.1177	54	0.053994	0.0032333	0.11259	53	-0.0030565	-0.00018305	0.11433	0.51066	0.986708
GOCC_INTRACILIARY_TRANSPORT_PARTICLE	0.93427	1	0.29617	0.993918	0.12739	0.999807	0.5276	0.988142	0.12527	0.999868	0.31584	0.997738	21	-0.28511	-0.010623	0.189	16	0.088887	0.0031539	0.166	18	0.27166	0.010131	0.23854	16	-0.015817	-0.00058985	0.22846	21	0.18575	0.0068549	0.16165	21	0.080198	0.0029981	0.16729	21	0.14553	0.005492	0.16351	0.18674	0.986708
GOBP_REGULATION_OF_INTRACELLULAR_TRANSPORT	0.47824	1	0.63234	0.993918	0.67352	0.999807	0.90452	0.988142	0.03164	0.710959	0.31602	0.997738	209	0.0030919	0.00036117	0.056667	183	-0.021179	-0.0025247	0.062646	177	-0.028035	-0.0032583	0.062344	164	-0.088874	-0.010542	0.067954	213	0.10625	0.01241	0.057203	204	0.026021	0.0030133	0.054339	201	0.050762	0.0058904	0.05543	0.1799	0.986708
GOBP_CELLULAR_RESPONSE_TO_INTERFERON_ALPHA	0.96267	1	0.71918	0.993918	0.94143	0.999807	0.87249	0.988142	0.80158	0.999868	0.31604	0.997738	5	-0.68031	-0.012375	0.38162	5	-0.24	-0.0047625	0.4135	2	-1.2983	-0.016149	0.82847	4	-0.46717	-0.0087155	0.4104	3	-0.34407	-0.0048021	0.40607	5	0.15981	0.0029168	0.33377	5	0.17391	0.0032043	0.33033	0.29929	0.986708
GOBP_PROTEIN_IMPORT	0.11361	0.813846	0.056486	0.993918	0.16908	0.999807	0.71395	0.988142	0.63365	0.999868	0.31645	0.997738	6	0.37312	0.007435	0.30897	3	0.6243	0.0095967	0.39385	3	0.60258	0.0091796	0.6291	5	-0.24943	-0.0052023	0.44148	9	-0.11725	-0.0028338	0.34328	7	0.12324	0.0026613	0.25801	5	0.074622	0.0013749	0.35783	0.4174	0.986708
GOBP_ESTABLISHMENT_OF_PROTEIN_LOCALIZATION_TO_PLASMA_MEMBRANE	0.71144	1	0.73717	0.993918	0.75815	0.999807	0.55424	0.988142	0.9264	0.999868	0.31688	0.997738	51	-0.063476	-0.0036821	0.11383	44	-0.071331	-0.0041925	0.11239	43	-0.09585	-0.0055195	0.13685	42	-0.015655	-0.00094482	0.11479	52	-0.17024	-0.0098762	0.11744	48	0.059388	0.0033536	0.12465	48	-0.022507	-0.001283	0.12181	0.57329	0.986708
GOMF_HISTONE_H3K4_METHYLTRANSFERASE_ACTIVITY	0.66916	1	0.8944	0.993918	0.4793	0.999807	0.67737	0.988142	0.97818	0.999868	0.31694	0.997738	14	-0.11436	-0.00348	0.26133	15	-0.3003	-0.010317	0.24017	15	0.01277	0.00043479	0.24601	13	-0.10577	-0.0035557	0.22974	16	-0.4269	-0.013754	0.21157	17	0.090624	0.0030486	0.19027	16	0.045185	0.0014887	0.20561	0.41303	0.986708
GOBP_CELLULAR_RESPONSE_TO_ABIOTIC_STIMULUS	0.36206	1	0.20552	0.993918	0.61597	0.999807	0.4226	0.988142	0.81864	0.999868	0.31695	0.997738	262	0.018085	0.0023611	0.051238	218	0.047455	0.0061655	0.057724	215	-0.017412	-0.0022271	0.059043	216	0.011909	0.0016175	0.060995	272	-0.044674	-0.0058849	0.049079	255	0.024818	0.0032077	0.052111	252	0.0475	0.0061607	0.05089	0.17532	0.986708
GOBP_NEGATIVE_REGULATION_OF_PROTEIN_KINASE_ACTIVITY_BY_REGULATION_OF_PROTEIN_PHOSPHORYLATION	0.026674	0.54476	0.22776	0.993918	0.47262	0.999807	0.33326	0.988142	0.23237	0.999868	0.31714	0.997738	6	0.62645	0.012483	0.3242	5	0.19983	0.0039654	0.26777	5	0.030585	0.00060147	0.4453	6	0.17202	0.00393	0.39917	6	0.24408	0.0048171	0.33385	6	0.13441	0.0026872	0.28254	6	0.1694	0.0034189	0.27922	0.27203	0.986708
GOBP_POSITIVE_REGULATION_OF_SYSTEMIC_ARTERIAL_BLOOD_PRESSURE	0.1491	0.86768	0.35039	0.993918	0.20977	0.999807	0.60298	0.988142	0.10662	0.981983	0.31722	0.997738	9	0.34784	0.0084881	0.33435	8	0.11367	0.0028529	0.29582	7	0.37545	0.0087354	0.4651	7	-0.11858	-0.0029262	0.45423	10	0.37098	0.0094511	0.29803	9	0.14722	0.0036045	0.30961	8	0.2843	0.0066251	0.32771	0.19284	0.986708
GOBP_ANTEROGRADE_DENDRITIC_TRANSPORT_OF_NEUROTRANSMITTER_RECEPTOR_COMPLEX	0.3269	0.997023	0.95552	0.994975	0.63375	0.999807	0.59444	0.988142	0.67071	0.999868	0.31733	0.997738	3	0.19518	0.0027504	0.4352	3	-0.54664	-0.0084029	0.32136	2	-0.25618	-0.0031866	0.74949	4	-0.079609	-0.0014852	0.3331	4	-0.26112	-0.004208	0.5909	3	0.28788	0.0040701	0.60583	3	-0.15393	-0.002197	0.67696	0.58993	0.986708
GOBP_INTERFERON_BETA_PRODUCTION	0.58955	1	0.20312	0.993918	0.28546	0.999807	0.39734	0.988142	0.34635	0.999868	0.31746	0.997738	46	-0.030243	-0.0016664	0.13359	39	0.11091	0.0061382	0.13353	35	0.092071	0.0047849	0.16246	34	0.040131	0.0021799	0.1542	45	0.050148	0.002707	0.12689	40	0.057803	0.0029804	0.12174	40	-0.084561	-0.0044014	0.12135	0.75704	0.986708
GOBP_REGULATION_OF_IMMUNOGLOBULIN_PRODUCTION	0.18072	0.906982	0.53031	0.993918	0.44434	0.999807	0.34838	0.988142	0.45956	0.999868	0.31761	0.997738	53	0.10757	0.0063607	0.11786	34	-0.010852	-0.00056089	0.14269	50	0.018913	0.0011741	0.13512	35	0.051366	0.0028308	0.1318	51	0.011558	0.00066406	0.11382	56	0.055419	0.0033793	0.11682	56	0.061121	0.0037622	0.11862	0.30318	0.986708
GOBP_POSITIVE_REGULATION_OF_ACUTE_INFLAMMATORY_RESPONSE	0.70055	1	0.61687	0.993918	0.19272	0.999807	0.30639	0.988142	0.80177	0.999868	0.31775	0.997738	20	-0.085805	-0.0031202	0.16313	18	-0.067473	-0.0025391	0.22697	14	0.23206	0.0076335	0.26736	15	0.13204	0.0047678	0.26088	19	-0.13856	-0.0048642	0.1634	20	0.10457	0.0038154	0.22062	20	0.012415	0.00045727	0.21833	0.47733	0.986708
GOBP_RESPONSE_TO_GROWTH_FACTOR	0.38603	1	0.55446	0.993918	0.74438	0.999807	0.1425	0.988142	0.49683	0.999868	0.31776	0.997738	596	0.0099678	0.0019405	0.03441	503	-0.0049309	-0.00096195	0.036009	524	-0.026438	-0.0052145	0.040246	452	0.042232	0.0082102	0.039498	594	0.00026996	5.1989e-05	0.033954	575	0.016174	0.0031049	0.034124	561	0.020732	0.003969	0.034102	0.27162	0.986708
GOBP_RESPONSE_TO_CORTICOTROPIN_RELEASING_HORMONE	0.10208	0.786784	0.68701	0.993918	0.40292	0.999807	0.81846	0.988142	0.22817	0.999868	0.31795	0.997738	5	0.40377	0.0073449	0.31796	4	-0.23339	-0.0041425	0.47885	4	0.082373	0.0014489	0.33513	4	-0.31381	-0.0058543	0.34501	5	0.23543	0.0042417	0.31605	5	0.19945	0.0036401	0.42125	5	0.20265	0.0037338	0.41689	0.31345	0.986708
GOBP_POSITIVE_REGULATION_OF_MRNA_CATABOLIC_PROCESS	0.10662	0.799102	0.12581	0.993918	0.49276	0.999807	0.81246	0.988142	0.17859	0.999868	0.31835	0.997738	90	0.10398	0.0080023	0.083533	76	0.10782	0.008318	0.094041	74	0.0018242	0.00013764	0.10052	62	-0.092348	-0.0067656	0.10411	89	0.073031	0.0055362	0.079314	85	0.038692	0.0029039	0.081919	84	0.095421	0.0071867	0.083606	0.12688	0.981663
GOBP_NEGATIVE_REGULATION_OF_CELL_CYCLE_G2_M_PHASE_TRANSITION	0.61859	1	0.27277	0.993918	0.070476	0.999807	0.32856	0.988142	0.29292	0.999868	0.31835	0.997738	47	-0.041134	-0.0022909	0.1363	36	0.0836	0.0044459	0.1383	42	0.22795	0.012974	0.15482	33	0.074587	0.0039917	0.16802	47	0.069244	0.0038197	0.12708	49	0.05635	0.0032149	0.11931	49	0.084575	0.0048709	0.11598	0.23293	0.986708
GOBP_POSITIVE_REGULATION_OF_INTERLEUKIN_6_PRODUCTION	0.38722	1	0.50625	0.993918	0.044882	0.999807	0.2613	0.988142	0.38945	0.999868	0.31843	0.997738	73	0.02672	0.0018531	0.093236	56	-0.0016317	-0.00010814	0.10412	60	0.19964	0.013571	0.11766	55	0.07601	0.0052465	0.11888	78	0.028201	0.002002	0.10044	72	0.047696	0.003296	0.10103	70	0.026395	0.0018156	0.10177	0.39768	0.986708
GOBP_ACTIVIN_RECEPTOR_SIGNALING_PATHWAY	0.56075	1	0.11362	0.993918	0.54803	0.999807	0.16069	0.988142	0.075704	0.922895	0.31848	0.997738	37	-0.020675	-0.001022	0.13526	30	0.16435	0.0079808	0.1361	36	-0.01825	-0.00096187	0.15121	31	0.13801	0.007159	0.13916	36	0.19151	0.009249	0.13348	35	0.067542	0.0032582	0.14311	33	0.097193	0.0045961	0.14465	0.25083	0.986708
GOBP_MELANOCYTE_DIFFERENTIATION	0.046603	0.649895	0.60937	0.993918	0.23984	0.999807	0.13545	0.988142	0.10395	0.973438	0.3185	0.997738	20	0.29334	0.010667	0.17473	20	-0.054695	-0.0021694	0.19697	17	0.15432	0.0055933	0.21833	18	0.22324	0.0088291	0.20274	20	0.25958	0.0093492	0.20611	18	0.095131	0.0032929	0.20158	18	0.14089	0.0049232	0.20105	0.24173	0.986708
GOBP_REGULATION_OF_BONE_RESORPTION	0.90617	1	0.72828	0.993918	0.94986	0.999807	0.35175	0.988142	0.58467	0.999868	0.31866	0.997738	37	-0.16346	-0.0080802	0.12406	30	-0.091269	-0.0044319	0.1502	28	-0.28493	-0.013248	0.17335	27	0.064264	0.0031117	0.16884	34	-0.028213	-0.0013243	0.13193	34	0.061933	0.0029447	0.13136	33	0.051818	0.0024504	0.13687	0.3525	0.986708
GOBP_VESICLE_TARGETING_TO_FROM_OR_WITHIN_GOLGI	0.94209	1	0.24514	0.993918	0.51298	0.999807	0.24121	0.988142	0.51062	0.999868	0.31867	0.997738	28	-0.23439	-0.010082	0.14904	23	0.12831	0.0054571	0.18599	19	-0.0071582	-0.00027426	0.21996	19	0.16174	0.006572	0.23026	28	-0.0041572	-0.00017712	0.15617	26	0.074361	0.0030927	0.15774	25	-0.02108	-0.0008679	0.15499	0.55409	0.986708
GOBP_ICOSANOID_CATABOLIC_PROCESS	0.49615	1	0.40643	0.993918	0.55777	0.999807	0.52718	0.988142	0.8493	0.999868	0.31867	0.997738	6	0.0035478	7.0694e-05	0.36738	2	0.11133	0.0013974	0.47028	5	-0.06149	-0.0012092	0.4231	4	-0.025903	-0.00048325	0.37987	7	-0.35663	-0.0076022	0.34508	3	0.21448	0.0030325	0.45496	3	-0.10095	-0.0014409	0.36598	0.60866	0.986708
GOBP_INTRACELLULAR_GLUCOSE_HOMEOSTASIS	0.45944	1	0.87365	0.993918	0.13887	0.999807	0.32611	0.988142	0.3939	0.999868	0.31914	0.997738	125	0.00741	0.00067129	0.072759	109	-0.094596	-0.0087283	0.082697	109	0.09202	0.0084151	0.084774	101	0.04011	0.0037441	0.088993	129	0.019156	0.001746	0.071162	126	0.035597	0.0032483	0.075721	126	0.011493	0.0010586	0.074683	0.43885	0.986708
GOBP_REGULATION_OF_STRESS_GRANULE_ASSEMBLY	0.59877	1	0.73937	0.993918	0.72742	0.999807	0.66071	0.988142	0.56935	0.999868	0.31932	0.997738	8	-0.095514	-0.0021975	0.38178	7	-0.2168	-0.0050898	0.33799	9	-0.25338	-0.006684	0.41877	8	-0.1688	-0.0044528	0.40732	9	-0.046043	-0.0011128	0.26351	9	0.12036	0.0029468	0.25629	9	-0.039534	-0.00097711	0.39076	0.54029	0.986708
GOBP_NEGATIVE_REGULATION_OF_CELL_CYCLE	0.22897	0.943674	0.22533	0.993918	0.42387	0.999807	0.6024	0.988142	0.40635	0.999868	0.31939	0.997738	295	0.038034	0.0052631	0.05124	256	0.039189	0.0055091	0.051952	244	0.011933	0.0016241	0.062148	220	-0.016245	-0.0022264	0.062585	295	0.011334	0.0015537	0.047835	286	0.023363	0.0031946	0.04977	283	0.03271	0.0044911	0.049955	0.25631	0.986708
GOBP_ENDONUCLEOLYTIC_CLEAVAGE_OF_TRICISTRONIC_RRNA_TRANSCRIPT_SSU_RRNA_5_8S_RRNA_LSU_RRNA	0.55415	1	0.95805	0.994975	0.52591	0.999807	0.42901	0.988142	0.74934	0.999868	0.31973	0.997738	12	-0.031604	-0.00089043	0.2321	5	-0.50214	-0.0099642	0.29047	10	-0.016636	-0.00046258	0.25595	9	0.067805	0.001897	0.37902	14	-0.18817	-0.0056712	0.27983	12	0.14118	0.0039909	0.30137	12	-0.0029209	-8.3351e-05	0.30354	0.50384	0.986708
GOBP_AZOLE_TRANSMEMBRANE_TRANSPORT	0.45988	1	0.85496	0.993918	0.49943	0.999807	0.89942	0.988142	0.96672	0.999868	0.31981	0.997738	7	0.027787	0.00059804	0.27581	10	-0.28368	-0.0079592	0.26813	10	0.00031762	8.8317e-06	0.22294	8	-0.36653	-0.0096684	0.28672	11	-0.40329	-0.010775	0.21979	11	0.11844	0.0032055	0.25294	11	0.041724	0.00114	0.24989	0.4337	0.986708
GOBP_POSITIVE_REGULATION_OF_CYTOKINESIS	0.16289	0.888674	0.59831	0.993918	0.057087	0.999807	0.098419	0.988142	0.12866	0.999868	0.32006	0.997738	39	0.11849	0.006013	0.12057	31	-0.041904	-0.0020683	0.1683	38	0.22179	0.012009	0.14038	31	0.20143	0.010449	0.15606	41	0.14716	0.0075834	0.1299	37	0.058112	0.0028821	0.12429	35	0.071192	0.0034669	0.12599	0.28603	0.986708
GOMF_ASPARTIC_ENDOPEPTIDASE_ACTIVITY_INTRAMEMBRANE_CLEAVING	0.042585	0.630801	0.071654	0.993918	0.4193	0.999807	0.57316	0.988142	0.71899	0.999868	0.32032	0.997738	7	0.54054	0.011634	0.31398	5	0.38125	0.0075652	0.26047	7	0.05941	0.0013823	0.29168	6	-0.073999	-0.0016906	0.40124	7	-0.16348	-0.0034847	0.28192	7	0.1704	0.0036795	0.36502	7	-0.046482	-0.0010132	0.31419	0.5588	0.986708
GOBP_REGULATION_OF_CELL_COMMUNICATION_BY_ELECTRICAL_COUPLING	0.9398	1	0.041087	0.964903	0.64784	0.999807	0.58701	0.988142	0.98391	0.999868	0.32035	0.997738	15	-0.3083	-0.0097104	0.19849	14	0.44081	0.014632	0.25357	10	-0.11069	-0.0030779	0.29168	12	-0.054129	-0.0017485	0.24618	14	-0.49328	-0.014867	0.23025	15	0.10187	0.0032192	0.21826	15	0.060915	0.0019433	0.21618	0.38906	0.986708
GOBP_COGNITION	0.13353	0.850327	0.32181	0.993918	0.51868	0.999807	0.15796	0.988142	0.69366	0.999868	0.32047	0.997738	256	0.060237	0.0077752	0.054272	225	0.025555	0.0033721	0.055235	229	-0.0027917	-0.00036831	0.059592	209	0.059564	0.0079603	0.05939	265	-0.025706	-0.0033432	0.050775	257	0.023469	0.003045	0.050321	247	0.063329	0.0081333	0.050735	0.10598	0.959068
GOBP_CELLULAR_RESPONSE_TO_EXTERNAL_STIMULUS	0.9513	1	0.31839	0.993918	0.0031094	0.554401	0.015797	0.791458	0.91209	0.999868	0.32068	0.997738	62	-0.18184	-0.011626	0.1097	46	0.056817	0.0034142	0.12032	46	0.35372	0.021065	0.12925	51	0.25675	0.017068	0.11942	61	-0.13905	-0.0087348	0.10271	58	0.049154	0.0030501	0.10552	57	-0.017743	-0.0011018	0.10297	0.5684	0.986708
GOBP_CELL_SUBSTRATE_JUNCTION_DISASSEMBLY	0.44477	1	0.81475	0.993918	0.27354	0.999807	0.59278	0.988142	0.68777	0.999868	0.32102	0.997738	7	0.046872	0.0010088	0.33749	7	-0.30808	-0.0072329	0.344	8	0.20376	0.005068	0.33838	7	-0.082644	-0.0020393	0.35211	8	-0.16369	-0.0037301	0.33437	7	0.14259	0.003079	0.30674	7	0.20679	0.0045077	0.3047	0.24869	0.986708
GOCC_HOPS_COMPLEX	0.61047	1	0.65972	0.993918	0.43046	0.999807	0.24618	0.988142	0.23118	0.999868	0.3213	0.997738	11	-0.066574	-0.0017959	0.23731	13	-0.10093	-0.0032285	0.24515	9	0.047837	0.0012619	0.27304	9	0.28447	0.0079587	0.41433	14	0.15018	0.0045264	0.20433	12	0.12095	0.0034189	0.26062	12	0.087806	0.0025057	0.23584	0.35483	0.986708
GOBP_REGULATION_OF_ADENYLATE_CYCLASE_ACTIVATING_G_PROTEIN_COUPLED_RECEPTOR_SIGNALING_PATHWAY	0.5574	1	0.091643	0.993918	0.92704	0.999807	0.50863	0.988142	0.95844	0.999868	0.32132	0.997738	18	-0.027935	-0.00096375	0.19347	11	0.32547	0.0095773	0.24457	16	-0.31084	-0.01093	0.21375	14	-0.0040015	-0.0001396	0.18496	15	-0.32658	-0.010188	0.18845	17	0.094524	0.0031798	0.2037	17	0.18137	0.0061591	0.2059	0.1892	0.986708
GOBP_POSITIVE_REGULATION_OF_NEURON_PROJECTION_REGENERATION	0.50315	1	0.0033191	0.502274	0.015212	0.931285	0.0035174	0.524826	0.71849	0.999868	0.32154	0.997738	9	-0.0023791	-5.8055e-05	0.30085	8	0.92616	0.023244	0.34111	7	0.78553	0.018277	0.36286	5	1.1372	0.023719	0.42185	9	-0.17745	-0.0042889	0.30682	7	0.17507	0.0037805	0.37779	7	0.34054	0.0074233	0.37852	0.18416	0.986708
GOBP_NEURON_PROJECTION_ARBORIZATION	0.70143	1	0.35926	0.993918	0.21015	0.999807	0.58661	0.988142	0.74114	0.999868	0.32161	0.997738	31	-0.080391	-0.0036382	0.1521	26	0.05782	0.0026142	0.16041	27	0.13915	0.0063537	0.17266	22	-0.045615	-0.0019942	0.20845	28	-0.11204	-0.0047733	0.1732	31	0.067407	0.0030607	0.14552	30	0.077276	0.0034846	0.14512	0.29719	0.986708
GOBP_REGULATION_OF_PROTEIN_K48_LINKED_UBIQUITINATION	0.81984	1	0.30874	0.993918	0.62569	0.999807	0.67997	0.988142	0.59051	0.999868	0.32167	0.997738	6	-0.27397	-0.0054592	0.29949	4	0.20207	0.0035866	0.40458	5	-0.085075	-0.001673	0.26547	3	-0.1912	-0.0030892	0.40886	4	-0.081378	-0.0013114	0.35557	5	0.13971	0.0025499	0.30172	4	-0.42486	-0.0070017	0.30038	0.92136	0.987297
GOBP_RESPONSE_TO_MURAMYL_DIPEPTIDE	0.75206	1	0.23243	0.993918	0.7217	0.999807	0.41088	0.988142	0.72568	0.999868	0.3218	0.997738	14	-0.14495	-0.0044107	0.21284	13	0.17365	0.0055545	0.23759	14	-0.17544	-0.0057712	0.29842	11	0.068971	0.0021331	0.30613	17	-0.13539	-0.0044963	0.22572	16	0.094964	0.0030993	0.20525	16	0.17745	0.0058465	0.18986	0.17499	0.986708
GOBP_REGULATION_OF_DNA_DAMAGE_CHECKPOINT	0.39537	1	0.41353	0.993918	0.82354	0.999807	0.64251	0.988142	0.37418	0.999868	0.32187	0.997738	15	0.075131	0.0023664	0.28314	14	0.044441	0.0014751	0.20342	10	-0.30532	-0.0084896	0.32866	12	-0.12008	-0.0038788	0.32883	14	0.073515	0.0022157	0.22916	12	0.099036	0.0027996	0.21414	12	-0.051126	-0.001459	0.22198	0.59108	0.986708
GOMF_BETA_1_3_GALACTOSYLTRANSFERASE_ACTIVITY	0.59836	1	0.010909	0.686996	0.34473	0.999807	0.038998	0.988142	0.3753	0.999868	0.32189	0.997738	13	-0.053543	-0.0015701	0.21493	10	0.64732	0.018162	0.28219	10	0.11279	0.0031363	0.28226	6	0.53248	0.012165	0.30209	9	0.07896	0.0019084	0.24841	12	0.096164	0.0027184	0.20795	12	0.032047	0.00091451	0.19688	0.43535	0.986708
GOBP_INNATE_IMMUNE_RESPONSE_ACTIVATING_CELL_SURFACE_RECEPTOR_SIGNALING_PATHWAY	0.83653	1	0.22083	0.993918	0.34916	0.999807	0.68145	0.988142	0.71209	0.999868	0.32189	0.997738	75	-0.096031	-0.0067499	0.097955	61	0.079396	0.0054908	0.10319	63	0.044858	0.0031243	0.11573	54	-0.057421	-0.0039274	0.12171	76	-0.055757	-0.0039075	0.099652	70	0.044377	0.0030239	0.095965	70	0.064633	0.0044459	0.095142	0.24847	0.986708
GOBP_REGULATION_OF_VESICLE_SIZE	0.70967	1	0.29958	0.993918	0.049352	0.999807	0.36453	0.988142	0.56671	0.999868	0.32212	0.997738	13	-0.12886	-0.0037787	0.23326	12	0.13966	0.0042923	0.26571	13	0.40244	0.012757	0.24371	6	0.15473	0.0035349	0.44668	14	-0.0358	-0.001079	0.2131	13	0.12681	0.0037309	0.2746	13	0.10882	0.0032321	0.27136	0.3442	0.986708
GOMF_CALCIUM_SENSITIVE_GUANYLATE_CYCLASE_ACTIVATOR_ACTIVITY	0.783	1	0.66917	0.993918	0.82777	0.999807	0.87858	0.988142	0.23206	0.999868	0.32228	0.997738	4	-0.2601	-0.0042321	0.33245	2	-0.26237	-0.0032932	0.59951	3	-0.36776	-0.0056024	0.38898	3	-0.67454	-0.010899	0.57751	4	0.23978	0.0038641	0.32751	2	0.1824	0.0021057	0.39536	2	0.24782	0.0028881	0.37248	0.25293	0.986708
GOBP_REGULATION_OF_MITOCHONDRIAL_MEMBRANE_POTENTIAL	0.79968	1	0.10459	0.993918	0.52843	0.999807	0.11821	0.988142	0.57756	0.999868	0.32231	0.997738	55	-0.08698	-0.005239	0.10348	48	0.13552	0.0083178	0.1079	46	-0.0091336	-0.00054394	0.12804	49	0.13886	0.0090494	0.11728	57	-0.019014	-0.0011547	0.097173	54	0.053363	0.0031955	0.11569	53	0.12655	0.007579	0.11108	0.12731	0.981663
GOBP_POSITIVE_REGULATION_OF_EPITHELIAL_CELL_PROLIFERATION_INVOLVED_IN_LUNG_MORPHOGENESIS	0.35034	0.997681	0.0066647	0.584119	0.1722	0.999807	0.63731	0.988142	0.43318	0.999868	0.32244	0.997738	5	0.1107	0.0020138	0.28798	5	0.7842	0.015561	0.31681	3	0.32937	0.0050176	0.34834	4	-0.14621	-0.0027277	0.41623	5	0.054314	0.00097857	0.32276	5	0.15865	0.0028955	0.34421	5	0.20388	0.0037564	0.34083	0.27487	0.986708
GOBP_LEUKOTRIENE_CATABOLIC_PROCESS	0.65773	1	NA	NA	0.30553	0.999807	0.54184	0.988142	0.79598	0.999868	0.32255	0.997738	4	-0.20107	-0.0032717	0.49491	NA	NA	NA	NA	4	0.24189	0.0042549	0.47563	3	-0.044182	-0.00071385	0.42051	5	-0.31255	-0.0056312	0.37776	2	0.21136	0.00244	0.45888	2	-0.10766	-0.0012547	0.36805	0.61505	0.986708
GOBP_VESICLE_MEDIATED_TRANSPORT	0.93482	1	0.8602	0.993918	0.57747	0.999807	0.71496	0.988142	0.57664	0.999868	0.3226	0.997738	1235	-0.037175	-0.010186	0.024574	1070	-0.027952	-0.007766	0.02585	1081	-0.0057196	-0.0015835	0.029265	964	-0.016341	-0.0045306	0.028772	1248	-0.0047083	-0.001285	0.024356	1215	0.01112	0.0030336	0.024151	1188	-0.01289	-0.0035106	0.023916	0.70504	0.986708
GOBP_ENDOCARDIAL_CUSHION_DEVELOPMENT	0.43546	1	0.067341	0.993918	0.83162	0.999807	0.78534	0.988142	0.31308	0.999868	0.32298	0.997738	48	0.018915	0.0010646	0.11641	39	0.17781	0.0098409	0.11885	41	-0.12902	-0.0072553	0.1343	37	-0.10276	-0.005822	0.13001	47	0.059965	0.0033079	0.12309	42	0.054937	0.0029024	0.11958	42	0.061591	0.0032848	0.11804	0.30091	0.986708
GOBP_RESPONSE_TO_ACETYLCHOLINE	0.51841	1	0.66758	0.993918	0.9886	0.999807	0.44437	0.988142	0.98299	0.999868	0.32314	0.997738	39	-0.0056999	-0.00028925	0.12348	30	-0.065731	-0.0031918	0.15171	36	-0.36194	-0.019076	0.15895	32	0.023193	0.0012223	0.16579	39	-0.28428	-0.014289	0.13408	39	0.054437	0.0027717	0.11861	39	-0.08611	-0.0044259	0.11655	0.76998	0.986708
GOBP_NEGATIVE_REGULATION_OF_BIOMINERAL_TISSUE_DEVELOPMENT	0.84604	1	0.47268	0.993918	0.93047	0.999807	0.31528	0.988142	0.89962	0.999868	0.32337	0.997738	22	-0.1798	-0.0068568	0.17633	15	0.014143	0.00048591	0.20638	17	-0.33338	-0.012083	0.22534	12	0.097271	0.003142	0.20224	20	-0.22517	-0.0081099	0.17599	22	0.07377	0.0028226	0.16096	22	0.06974	0.0026937	0.15726	0.32872	0.986708
GOBP_MITOTIC_INTRA_S_DNA_DAMAGE_CHECKPOINT_SIGNALING	0.17915	0.904101	0.36947	0.993918	0.55389	0.999807	0.28029	0.988142	0.33144	0.999868	0.32353	0.997738	15	0.19185	0.0060428	0.20884	10	0.11045	0.0030988	0.33141	11	-0.052958	-0.0015443	0.39081	7	0.23638	0.005833	0.40616	13	0.12201	0.0035437	0.27988	12	0.11964	0.0033821	0.26131	12	0.28642	0.0081734	0.27579	0.14952	0.986708
GOBP_REGULATION_OF_ICOSANOID_SECRETION	0.68063	1	0.53947	0.993918	0.86953	0.999807	0.58346	0.988142	0.84197	0.999868	0.32355	0.997738	18	-0.080107	-0.0027637	0.17063	12	-0.022673	-0.00069682	0.22881	13	-0.2807	-0.0088981	0.24968	13	-0.043906	-0.0014761	0.20833	16	-0.19763	-0.0063674	0.19712	16	0.093345	0.0030465	0.20389	16	-0.026382	-0.00086918	0.2095	0.5501	0.986708
GOBP_REGULATION_OF_CORTICOTROPIN_SECRETION	0.088522	0.758282	0.83844	0.993918	0.13299	0.999807	0.1166	0.988142	0.074631	0.922895	0.32361	0.997738	5	0.51426	0.0093549	0.38093	4	-0.37222	-0.0066066	0.37669	3	0.40371	0.00615	0.36291	3	0.87527	0.014142	0.73415	3	0.79465	0.011091	0.55098	4	0.23519	0.0038395	0.51392	3	0.52355	0.0074724	0.5714	0.17978	0.986708
GOBP_ACTOMYOSIN_CONTRACTILE_RING_ORGANIZATION	0.50324	1	0.98474	0.997929	0.49043	0.999807	0.71008	0.988142	0.92598	0.999868	0.32363	0.997738	10	-0.0026581	-6.837e-05	0.32731	6	-0.76355	-0.016597	0.35292	10	0.0062232	0.00017304	0.25932	10	-0.15133	-0.0044628	0.27334	10	-0.40258	-0.010256	0.27829	9	0.17544	0.0042954	0.38341	9	0.17278	0.0042704	0.34323	0.30735	0.986708
GOBP_NEGATIVE_REGULATION_OF_PROTEIN_SECRETION	0.39638	1	0.55462	0.993918	0.15481	0.999807	0.24444	0.988142	0.47932	0.999868	0.32379	0.997738	58	0.02635	0.0016297	0.10029	53	-0.014389	-0.00092784	0.10475	51	0.11755	0.0073695	0.11569	45	0.089311	0.0055785	0.12904	60	0.0053158	0.00033118	0.10248	59	0.04574	0.0028625	0.10005	59	-0.0094558	-0.00059736	0.096643	0.53897	0.986708
GOBP_NEUTROPHIL_DIFFERENTIATION	0.24254	0.950753	0.50607	0.993918	0.40815	0.999807	0.27321	0.988142	0.11859	0.988262	0.32396	0.997738	7	0.24672	0.00531	0.35338	8	-0.0041981	-0.00010536	0.27588	7	0.10387	0.0024166	0.44712	6	0.22558	0.0051536	0.37398	7	0.36543	0.0077897	0.30913	10	0.12559	0.003241	0.27501	10	0.19835	0.0051675	0.27107	0.23217	0.986708
GOBP_GENITALIA_DEVELOPMENT	0.53756	1	0.6315	0.993918	0.33021	0.999807	0.23156	0.988142	0.81105	0.999868	0.32398	0.997738	40	-0.013377	-0.00068749	0.14188	29	-0.05328	-0.0025438	0.15865	36	0.071101	0.0037473	0.16183	31	0.10829	0.0056177	0.14759	39	-0.1203	-0.0060464	0.13642	38	0.056298	0.0028295	0.1233	38	0.049901	0.0025318	0.12459	0.34439	0.986708
GOBP_CELLULAR_RESPONSE_TO_THYROID_HORMONE_STIMULUS	0.50492	1	0.41355	0.993918	0.44194	0.999807	0.30025	0.988142	0.57656	0.999868	0.32409	0.997738	12	-0.0029331	-8.2639e-05	0.23767	9	0.054773	0.001458	0.25075	9	0.044772	0.0011811	0.30656	8	0.14916	0.0039345	0.28481	12	-0.047624	-0.001329	0.24661	8	0.12327	0.0028455	0.27015	8	0.12331	0.0028735	0.27882	0.32916	0.986708
GOBP_SODIUM_ION_TRANSPORT	0.90167	1	0.94574	0.994304	0.86127	0.999807	0.85456	0.988142	0.8843	0.999868	0.32412	0.997738	201	-0.076372	-0.0087512	0.059149	170	-0.10374	-0.011925	0.064631	174	-0.072804	-0.0083905	0.06703	175	-0.069861	-0.0085562	0.066141	205	-0.069351	-0.0079486	0.057947	193	0.027127	0.0030567	0.05946	190	0.011461	0.0012935	0.059593	0.42375	0.986708
GOBP_REGULATION_OF_EMBRYONIC_DEVELOPMENT	0.37451	1	0.31931	0.993918	0.075919	0.999807	0.81072	0.988142	0.87803	0.999868	0.3242	0.997738	68	0.030965	0.0020729	0.096786	59	0.053272	0.0036235	0.11343	60	0.14785	0.010051	0.10316	57	-0.10276	-0.0072204	0.1167	74	-0.11147	-0.007709	0.095663	68	0.042323	0.0028427	0.092813	67	0.19665	0.013235	0.096846	0.021162	0.712664
GOBP_NEGATIVE_REGULATION_OF_CELL_SIZE	0.64987	1	0.39414	0.993918	0.099126	0.999807	0.59073	0.988142	0.76084	0.999868	0.32433	0.997738	7	-0.11319	-0.0024361	0.29402	6	0.088855	0.0019314	0.33086	8	0.63605	0.01582	0.49435	6	-0.072238	-0.0016504	0.31486	9	-0.18982	-0.0045879	0.26772	8	0.099295	0.0022921	0.21793	7	0.18825	0.0041036	0.21801	0.19394	0.986708
GOBP_ESTABLISHMENT_OF_EPITHELIAL_CELL_APICAL_BASAL_POLARITY	0.96733	1	0.2424	0.993918	0.55992	0.999807	0.39619	0.988142	0.44603	0.999868	0.32435	0.997738	13	-0.42537	-0.012474	0.2308	13	0.15349	0.0049095	0.2197	11	-0.039374	-0.0011482	0.26113	10	0.082351	0.0024285	0.31284	14	0.032663	0.00098446	0.24069	13	0.10474	0.0030815	0.2299	13	0.11885	0.0035298	0.23746	0.30837	0.986708
GOBP_NUCLEAR_MIGRATION_ALONG_MICROTUBULE	0.58954	1	0.32191	0.993918	0.39196	0.999807	0.2409	0.988142	0.19953	0.999868	0.32459	0.997738	5	-0.073144	-0.0013305	0.32313	5	0.11914	0.0023642	0.25767	4	0.10347	0.0018201	0.37731	4	0.26015	0.0048532	0.36982	5	0.33055	0.0059555	0.39195	5	0.16674	0.0030432	0.36654	5	0.17866	0.0032918	0.36297	0.31129	0.986708
GOMF_METHYLATION_DEPENDENT_PROTEIN_BINDING	0.48711	1	0.47652	0.993918	0.66266	0.999807	0.0094475	0.700637	0.014536	0.557723	0.3246	0.997738	59	0.0032077	0.00020008	0.099257	52	0.0067861	0.00043346	0.11525	51	-0.049251	-0.0030878	0.11734	47	0.26803	0.017108	0.11415	57	0.23266	0.01413	0.10659	59	0.048958	0.0030639	0.10763	57	0.030788	0.0019119	0.1024	0.38184	0.986708
GOCC_MITOCHONDRIAL_CRISTA_JUNCTION	0.51763	1	0.20757	0.993918	0.67427	0.999807	0.17151	0.988142	0.43838	0.999868	0.32474	0.997738	4	-0.014069	-0.00022891	0.31831	4	0.32007	0.0056809	0.39275	3	-0.18234	-0.0027778	0.40362	4	0.41921	0.0078207	0.44208	3	0.078469	0.0010952	0.50597	4	0.17774	0.0029016	0.39107	4	0.23788	0.0039203	0.44366	0.29592	0.986708
GOBP_NEGATIVE_REGULATION_OF_TRANSLATIONAL_ELONGATION	0.53201	1	0.13657	0.993918	0.96301	0.999807	0.90573	0.988142	0.10643	0.981325	0.32493	0.997738	3	-0.05622	-0.00079223	0.69998	3	0.57847	0.0088922	0.52783	2	-1.2192	-0.015165	0.6823	3	-0.43336	-0.0070019	0.32955	3	0.44788	0.006251	0.35952	3	0.24546	0.0034704	0.5407	3	0.25919	0.0036993	0.53506	0.31405	0.986708
GOBP_NEGATIVE_REGULATION_OF_TUMOR_NECROSIS_FACTOR_MEDIATED_SIGNALING_PATHWAY	0.70477	1	0.33872	0.993918	0.038291	0.999807	0.82191	0.988142	0.61688	0.999868	0.32498	0.997738	23	-0.093618	-0.0036503	0.17395	15	0.095369	0.0032765	0.22927	16	0.38342	0.013483	0.21649	18	-0.21011	-0.0083099	0.2277	21	-0.058042	-0.002142	0.19522	20	0.080512	0.0029374	0.1774	20	-0.057809	-0.0021291	0.17558	0.62901	0.986708
GOMF_OPSONIN_BINDING	0.87993	1	0.92051	0.993918	0.34333	0.999807	0.46396	0.988142	0.91467	0.999868	0.325	0.997738	16	-0.23901	-0.0077747	0.20347	14	-0.33003	-0.010955	0.2343	14	0.10464	0.0034421	0.25939	8	0.021655	0.00057122	0.23935	15	-0.34002	-0.010607	0.24816	13	0.10388	0.0030562	0.22892	13	0.10862	0.0032262	0.23269	0.32032	0.986708
GOBP_REGULATION_OF_MYOSIN_LIGHT_CHAIN_PHOSPHATASE_ACTIVITY	0.73413	1	0.78778	0.993918	0.42844	0.999807	0.64745	0.988142	0.8562	0.999868	0.32504	0.997738	6	-0.25439	-0.005069	0.40679	4	-0.27953	-0.0049614	0.34995	4	0.07106	0.0012499	0.39403	3	-0.15172	-0.0024513	0.40088	5	-0.32962	-0.0059387	0.30994	6	0.14237	0.0028464	0.31382	6	0.067943	0.0013713	0.31028	0.41334	0.986708
GOMF_AMMONIA_LYASE_ACTIVITY	0.75093	1	NA	NA	0.88109	0.999807	NA	NA	0.7085	0.999868	0.32539	0.997738	4	-0.26387	-0.0042934	0.3895	NA	NA	NA	NA	3	-0.69938	-0.010654	0.59244	NA	NA	NA	NA	3	-0.26573	-0.0037087	0.48401	3	0.15325	0.0021668	0.33853	3	0.14919	0.0021294	0.33476	0.32792	0.986708
GOMF_HISTONE_H3K9_MONOMETHYLTRANSFERASE_ACTIVITY	0.86713	1	0.1894	0.993918	0.2404	0.999807	0.4798	0.988142	0.63624	0.999868	0.3254	0.997738	5	-0.34064	-0.0061966	0.30606	6	0.29122	0.0063302	0.33088	6	0.27925	0.0060155	0.39607	6	0.0121	0.00027644	0.2388	6	-0.089948	-0.0017752	0.25816	6	0.19381	0.0038748	0.42815	6	0.24242	0.0048927	0.40878	0.27659	0.986708
GOCC_CYCLIN_DEPENDENT_PROTEIN_KINASE_HOLOENZYME_COMPLEX	0.84034	1	0.28353	0.993918	0.84322	0.999807	0.18329	0.988142	0.91363	0.999868	0.32561	0.997738	43	-0.12155	-0.0064761	0.12205	29	0.082429	0.0039355	0.14401	33	-0.1547	-0.0078071	0.1535	31	0.1365	0.0070809	0.15117	44	-0.182	-0.0097151	0.13348	42	0.061657	0.0032575	0.13638	40	0.067627	0.00352	0.13885	0.31312	0.986708
GOMF_OXIDOREDUCTASE_ACTIVITY_ACTING_ON_PAIRED_DONORS_WITH_INCORPORATION_OR_REDUCTION_OF_MOLECULAR_OXYGEN	0.92262	1	0.1035	0.993918	0.87407	0.999807	0.86148	0.988142	0.20629	0.999868	0.32585	0.997738	133	-0.10628	-0.0099289	0.074686	114	0.094191	0.0088863	0.07464	113	-0.098909	-0.0092081	0.086315	110	-0.090485	-0.0088114	0.083239	138	0.060186	0.0056722	0.073453	132	0.034071	0.0031816	0.075477	128	0.029023	0.0026943	0.074253	0.34795	0.986708
GOBP_NUCLEAR_MEMBRANE_REASSEMBLY	0.02067	0.502629	0.33355	0.993918	0.0059569	0.693547	0.40627	0.988142	0.53116	0.999868	0.32588	0.997738	21	0.36285	0.01352	0.17784	18	0.097244	0.0036594	0.22608	19	0.53914	0.020657	0.21435	17	0.049358	0.0018972	0.20811	22	-0.017167	-0.00064843	0.21959	23	0.083704	0.0032746	0.18546	22	0.05409	0.0020892	0.18155	0.38288	0.986708
GOBP_REGULATION_OF_PINOCYTOSIS	0.059513	0.687319	0.05541	0.993918	0.76153	0.999807	0.66119	0.988142	0.83015	0.999868	0.32599	0.997738	11	0.40195	0.010843	0.25783	7	0.44147	0.010365	0.27684	10	-0.18299	-0.0050882	0.25727	5	-0.16669	-0.0034767	0.40097	9	-0.3678	-0.0088895	0.38522	10	0.096869	0.0024999	0.21477	10	0.15763	0.0041066	0.21726	0.23407	0.986708
GOBP_POSITIVE_REGULATION_OF_RESPONSE_TO_TUMOR_CELL	0.57964	1	0.37402	0.993918	0.4419	0.999807	0.19867	0.988142	0.42224	0.999868	0.326	0.997738	8	-0.049137	-0.0011305	0.2445	8	0.094753	0.002378	0.29496	8	0.050545	0.0012572	0.34582	6	0.31907	0.0072897	0.37696	8	0.058965	0.0013437	0.30057	9	0.15362	0.0037611	0.3406	8	0.12091	0.0028177	0.34389	0.36257	0.986708
GOMF_DOPAMINE_RECEPTOR_BINDING	0.46799	1	0.72397	0.993918	0.69634	0.999807	0.52995	0.988142	0.71149	0.999868	0.3261	0.997738	11	0.022325	0.00060224	0.27789	7	-0.22798	-0.0053524	0.38335	10	-0.17125	-0.0047617	0.33322	6	-0.031599	-0.00072192	0.42046	12	-0.16316	-0.004553	0.29252	11	0.12967	0.0035095	0.28769	11	0.063566	0.0017368	0.28487	0.41172	0.986708
GOMF_PROTEIN_KINASE_ACTIVITY	0.91651	1	0.66935	0.993918	0.11834	0.999807	0.39947	0.988142	0.49548	0.999868	0.32629	0.997738	482	-0.051631	-0.0090747	0.037359	406	-0.017104	-0.0030096	0.039038	424	0.052571	0.0093645	0.044423	371	0.011186	0.0019774	0.043914	495	0.00040426	7.1307e-05	0.035677	484	0.016512	0.0029173	0.036676	481	0.0025229	0.00044848	0.036013	0.47208	0.986708
GOBP_REGULATION_OF_FAS_SIGNALING_PATHWAY	0.61964	1	0.80946	0.993918	0.56204	0.999807	0.67071	0.988142	0.67065	0.999868	0.32635	0.997738	3	-0.17523	-0.0024693	0.57538	3	-0.61013	-0.0093789	0.69654	3	-0.074255	-0.0011312	0.47551	3	-0.26062	-0.0042108	0.58979	3	-0.25521	-0.0035619	0.57776	4	0.2257	0.0036846	0.50152	4	0.24535	0.0040434	0.49629	0.31053	0.986708
GOBP_REGULATION_OF_EXCITATORY_SYNAPSE_ASSEMBLY	0.40748	1	0.60238	0.993918	0.056419	0.999807	0.32237	0.988142	0.50436	0.999868	0.32643	0.997738	15	0.053855	0.0016963	0.23011	13	-0.050689	-0.0016214	0.19531	11	0.42378	0.012358	0.26725	14	0.10121	0.0035308	0.21949	16	-0.0021794	-7.0216e-05	0.19959	15	0.086405	0.0027305	0.19209	15	0.038764	0.0012366	0.18859	0.41857	0.986708
GOMF_GALACTOSYLCERAMIDASE_ACTIVITY	0.69063	1	0.57926	0.993918	NA	NA	NA	NA	0.64665	0.999868	0.32671	0.997738	3	-0.28617	-0.0040326	0.57505	3	-0.10021	-0.0015404	0.501	NA	NA	NA	NA	NA	NA	NA	NA	3	-0.21244	-0.002965	0.56456	4	0.21962	0.0035853	0.48909	4	0.2727	0.0044942	0.46547	0.27899	0.986708
GOBP_MEDIUM_CHAIN_FATTY_ACID_BIOSYNTHETIC_PROCESS	0.82659	1	0.37049	0.993918	0.87102	0.999807	0.38177	0.988142	0.91629	0.999868	0.32672	0.997738	5	-0.43515	-0.0079158	0.46252	5	0.12703	0.0025206	0.38427	3	-0.91627	-0.013958	0.80994	5	0.16312	0.0034021	0.54217	4	-0.73967	-0.01192	0.53575	4	0.14437	0.0023568	0.32153	4	0.50302	0.0082898	0.36006	0.081211	0.911621
GOCC_P_BODY	0.70557	1	0.14956	0.993918	0.35241	0.999807	0.75145	0.988142	0.79541	0.999868	0.32673	0.997738	79	-0.046415	-0.0033479	0.085872	67	0.103	0.0074639	0.099199	66	0.03838	0.0027357	0.10131	60	-0.07169	-0.0051672	0.10557	84	-0.069053	-0.0050863	0.083665	74	0.037796	0.0026477	0.084181	73	0.14399	0.010114	0.084817	0.044798	0.872753
GOBP_NADH_METABOLIC_PROCESS	0.13858	0.856507	0.53915	0.993918	0.051664	0.999807	0.12314	0.988142	0.26284	0.999868	0.32677	0.997738	27	0.21436	0.0090549	0.19724	27	-0.016747	-0.00077155	0.17037	22	0.31037	0.012795	0.19052	22	0.24971	0.010916	0.21536	29	0.096405	0.0041798	0.1519	27	0.072825	0.0030864	0.16225	25	-0.3017	-0.012421	0.14844	0.97894	0.99422
GOMF_VOLTAGE_GATED_MONOATOMIC_ANION_CHANNEL_ACTIVITY	0.53669	1	0.89317	0.993918	0.57721	0.999807	0.95905	0.990352	0.86819	0.999868	0.32691	0.997738	8	-0.023596	-0.00054288	0.25621	10	-0.28436	-0.0079785	0.22865	9	-0.089213	-0.0023534	0.45807	8	-0.5984	-0.015785	0.34392	11	-0.23747	-0.0063447	0.21241	12	0.095553	0.0027011	0.21307	10	-0.099397	-0.0025895	0.2109	0.68128	0.986708
GOBP_L_CYSTINE_TRANSPORT	0.91705	1	0.39303	0.993918	0.32296	0.999807	0.76423	0.988142	0.54411	0.999868	0.32707	0.997738	5	-0.50816	-0.0092438	0.36674	5	0.069502	0.0013792	0.25605	4	0.21725	0.0038214	0.47284	5	-0.22389	-0.0046696	0.31095	5	-0.035944	-0.00064761	0.32438	6	0.15262	0.0030512	0.34063	6	0.21051	0.0042487	0.33679	0.26597	0.986708
GOBP_FOREBRAIN_DEVELOPMENT	0.0033981	0.244068	0.079086	0.993918	0.04295	0.999807	0.012312	0.762513	0.012606	0.540575	0.3271	0.997738	359	0.11615	0.017692	0.042904	308	0.065116	0.01002	0.046137	313	0.084892	0.01305	0.049424	273	0.12146	0.018499	0.054039	348	0.10106	0.015021	0.045149	345	0.019178	0.0028744	0.042813	339	0.023096	0.0034639	0.043276	0.29678	0.986708
GOMF_PROTEIN_LYSINE_DEACETYLASE_ACTIVITY	0.40887	1	0.72504	0.993918	0.30645	0.999807	0.8493	0.988142	0.35823	0.999868	0.32715	0.997738	17	0.040456	0.0013564	0.17555	17	-0.1115	-0.0040777	0.18648	17	0.097455	0.0035322	0.19262	12	-0.26128	-0.0084396	0.25281	20	0.064081	0.002308	0.17644	17	0.078746	0.002649	0.17585	17	0.19326	0.0065631	0.17602	0.13612	0.986708
GOBP_SPERMIDINE_TRANSPORT	0.75955	1	0.44195	0.993918	0.80096	0.999807	0.54913	0.988142	0.84843	0.999868	0.32724	0.997738	4	-0.36353	-0.0059149	0.51573	4	0.057298	0.001017	0.39235	5	-0.27712	-0.0054497	0.32792	4	-0.055192	-0.0010297	0.44698	4	-0.58876	-0.0094882	0.57175	4	0.21215	0.0034634	0.47402	4	0.21204	0.0034944	0.46885	0.32555	0.986708
GOBP_REGULATION_OF_HIGH_VOLTAGE_GATED_CALCIUM_CHANNEL_ACTIVITY	0.69351	1	0.79652	0.993918	0.83995	0.999807	0.66834	0.988142	0.74611	0.999868	0.32736	0.997738	6	-0.15168	-0.0030224	0.29985	7	-0.28843	-0.0067715	0.34779	5	-0.48954	-0.009627	0.49235	5	-0.19116	-0.003987	0.43909	6	-0.20628	-0.0040712	0.31145	8	0.13834	0.0031934	0.30933	8	0.14933	0.0034799	0.30738	0.31355	0.986708
GOMF_CHEMOKINE_BINDING	0.73426	1	0.38088	0.993918	0.655	0.999807	0.66417	0.988142	0.70042	0.999868	0.32756	0.997738	19	-0.11679	-0.0041396	0.18664	24	0.054966	0.0023878	0.1813	16	-0.097363	-0.0034236	0.2441	21	-0.070443	-0.0030089	0.16619	22	-0.10612	-0.0040083	0.20189	25	0.082606	0.003369	0.18494	24	0.071895	0.0029002	0.19254	0.35443	0.986708
GOBP_POSITIVE_REGULATION_OF_RNA_BINDING	0.35876	1	0.075084	0.993918	0.053384	0.999807	0.69082	0.988142	0.56457	0.999868	0.3278	0.997738	3	0.15417	0.0021724	0.42612	3	0.89366	0.013737	0.62101	2	0.78174	0.009724	0.48463	2	-0.64636	-0.0085273	1.2974	4	-0.071109	-0.001146	0.43743	4	0.20237	0.0033037	0.45373	4	0.28069	0.0046259	0.40192	0.24248	0.986708
GOBP_NEGATIVE_REGULATION_OF_MACROPHAGE_DERIVED_FOAM_CELL_DIFFERENTIATION	0.63726	1	0.7892	0.993918	0.45699	0.999807	0.84994	0.988142	0.92659	0.999868	0.32789	0.997738	13	-0.080684	-0.002366	0.22977	9	-0.20811	-0.0055396	0.25894	7	0.039704	0.00092377	0.36752	10	-0.2837	-0.0083662	0.27378	13	-0.33988	-0.0098714	0.23425	10	0.12455	0.0032142	0.27942	10	0.027006	0.00070356	0.27418	0.46077	0.986708
GOBP_POSITIVE_REGULATION_OF_BONE_MINERALIZATION	0.30037	0.987775	0.21131	0.993918	0.27948	0.999807	0.67654	0.988142	0.31228	0.999868	0.3279	0.997738	37	0.069816	0.0034512	0.1334	32	0.11117	0.0055749	0.13863	32	0.089597	0.0044528	0.15331	29	-0.069382	-0.0034814	0.15147	35	0.071693	0.0034142	0.14649	34	0.066129	0.0031443	0.14836	34	0.16114	0.0077346	0.14375	0.13115	0.986708
GOCC_CORVET_COMPLEX	0.80038	1	0.89791	0.993918	0.96183	0.999807	0.21324	0.988142	0.43692	0.999868	0.32798	0.997738	5	-0.27432	-0.0049902	0.32541	7	-0.34503	-0.0081004	0.27172	5	-0.63581	-0.012504	0.35871	6	0.41472	0.009475	0.52148	7	0.039612	0.0008444	0.24946	7	0.18247	0.0039402	0.40957	7	-0.07056	-0.0015381	0.32846	0.58504	0.986708
GOBP_REGULATION_OF_PRESYNAPTIC_CYTOSOLIC_CALCIUM_ION_CONCENTRATION	0.91761	1	0.2477	0.993918	0.47563	0.999807	0.71665	0.988142	0.98303	0.999868	0.32809	0.997738	10	-0.37224	-0.0095745	0.26794	8	0.20031	0.0050271	0.2938	9	0.018676	0.00049267	0.30551	8	-0.17277	-0.0045575	0.30156	11	-0.45793	-0.012235	0.2159	11	0.1036	0.002804	0.2327	9	0.11127	0.0027501	0.27653	0.34371	0.986708
GOBP_LYMPHOCYTE_HOMEOSTASIS	0.27651	0.97511	0.23608	0.993918	0.77843	0.999807	0.45033	0.988142	0.24665	0.999868	0.32811	0.997738	62	0.060872	0.0038919	0.10261	53	0.075341	0.0048582	0.10479	50	-0.093291	-0.0057914	0.12164	45	0.016012	0.0010001	0.12826	58	0.078107	0.0047847	0.11401	61	0.049149	0.0031274	0.11041	60	0.13094	0.0083416	0.10524	0.10673	0.959068
GOBP_CELLULAR_RESPONSE_TO_FOLLICLE_STIMULATING_HORMONE_STIMULUS	0.69969	1	0.062054	0.993918	0.21946	0.999807	0.11059	0.988142	0.49635	0.999868	0.32812	0.997738	9	-0.1367	-0.0033358	0.26112	6	0.50575	0.010993	0.32886	7	0.27932	0.0064988	0.36085	7	0.34129	0.0084218	0.27896	8	0.0028207	6.4278e-05	0.30799	9	0.11278	0.0027611	0.25336	9	0.13342	0.0032977	0.25075	0.29733	0.986708
GOBP_POSITIVE_REGULATION_OF_CIRCADIAN_RHYTHM	0.086502	0.752534	0.33148	0.993918	0.31802	0.999807	0.031761	0.983119	0.60614	0.999868	0.32818	0.997738	16	0.29412	0.0095676	0.21584	13	0.10767	0.003444	0.24704	14	0.10774	0.0035442	0.22767	12	0.48271	0.015592	0.26011	14	-0.065037	-0.0019602	0.24152	14	0.097311	0.002971	0.21869	14	0.12741	0.0039268	0.22142	0.28251	0.986708
GOBP_NEGATIVE_REGULATION_OF_LIPOPROTEIN_PARTICLE_CLEARANCE	0.92215	1	0.62259	0.993918	0.12891	0.999807	0.046612	0.988142	0.44	0.999868	0.32827	0.997738	11	-0.31813	-0.0085819	0.22407	9	-0.088017	-0.0023429	0.28183	7	0.35959	0.0083664	0.31776	9	0.48149	0.013471	0.2868	10	0.043566	0.0011099	0.28859	11	0.10491	0.0028394	0.2359	10	0.07741	0.0020167	0.23705	0.372	0.986708
GOBP_RNA_5_END_PROCESSING	0.079389	0.735197	0.56271	0.993918	0.12242	0.999807	0.8861	0.988142	0.38938	0.999868	0.32864	0.997738	26	0.21402	0.0088715	0.15186	18	-0.030926	-0.0011638	0.19593	21	0.21856	0.008803	0.18792	18	-0.30057	-0.011888	0.2492	25	0.044879	0.0018069	0.15975	26	0.088775	0.0036922	0.20008	25	-0.0045254	-0.00018632	0.19392	0.50931	0.986708
GOBP_INTRACELLULAR_MONOATOMIC_ANION_HOMEOSTASIS	0.90642	1	0.77289	0.993918	0.86997	0.999807	0.74	0.988142	0.66903	0.999868	0.32883	0.997738	9	-0.37749	-0.0092117	0.28617	9	-0.1912	-0.0050893	0.25546	7	-0.41321	-0.009614	0.36687	5	-0.19562	-0.0040801	0.30406	10	-0.1009	-0.0025706	0.23077	9	0.11798	0.0028886	0.26624	8	0.22121	0.005155	0.25859	0.19616	0.986708
GOBP_N_ACETYLGLUCOSAMINE_METABOLIC_PROCESS	0.92552	1	0.56033	0.993918	0.80821	0.999807	0.48685	0.988142	0.015799	0.572812	0.32892	0.997738	14	-0.31418	-0.0095605	0.21768	13	-0.026523	-0.00084836	0.1747	9	-0.22389	-0.0059062	0.25695	8	0.0094026	0.00024803	0.28525	13	0.4952	0.014383	0.23035	14	0.09234	0.0028193	0.20849	13	0.059859	0.0017778	0.20238	0.38371	0.986708
GOMF_HYDROPEROXY_ICOSATETRAENOATE_DEHYDRATASE_ACTIVITY	0.2811	0.975678	0.50907	0.993918	0.70673	0.999807	0.26554	0.988142	0.0066065	0.412658	0.32893	0.997738	7	0.16913	0.00364	0.2918	3	-0.0098424	-0.0001513	0.43304	5	-0.22502	-0.0044252	0.41373	4	0.20163	0.0037616	0.3219	6	0.61621	0.012161	0.24863	5	0.16518	0.0030148	0.37298	5	-0.19938	-0.0036735	0.33167	0.72612	0.986708
GOMF_NUCLEOTIDYLTRANSFERASE_ACTIVITY	0.50146	1	0.52152	0.993918	0.25712	0.999807	0.87928	0.988142	0.17284	0.999868	0.32914	0.997738	104	-0.00030986	-2.5623e-05	0.084954	82	-0.0046743	-0.00037448	0.086612	86	0.066284	0.005389	0.10162	83	-0.1169	-0.0098997	0.099784	108	0.071686	0.0059825	0.076017	101	0.035942	0.0029389	0.08126	96	-0.0028327	-0.00022798	0.085118	0.51327	0.986708
GOMF_RRNA_BINDING	0.03046	0.575358	0.66426	0.993918	0.42627	0.999807	0.12841	0.988142	0.69658	0.999868	0.32915	0.997738	48	0.2568	0.014453	0.13701	39	-0.052643	-0.0029135	0.12412	37	0.040015	0.002138	0.21526	37	0.15483	0.0087722	0.13653	49	-0.067668	-0.0038112	0.1315	44	0.05632	0.0030453	0.12735	44	0.066525	0.0036312	0.12982	0.30418	0.986708
GOBP_POSITIVE_REGULATION_OF_PHOSPHOLIPID_BIOSYNTHETIC_PROCESS	0.70956	1	0.9557	0.994975	0.6136	0.999807	0.18514	0.988142	0.83844	0.999868	0.32918	0.997738	8	-0.1451	-0.0033385	0.26282	7	-0.5979	-0.014037	0.35109	5	-0.11731	-0.0023069	0.40631	6	0.28824	0.0065852	0.3217	9	-0.22732	-0.0054941	0.23005	8	0.13233	0.0030548	0.29927	8	0.12808	0.0029847	0.28668	0.32752	0.986708
GOCC_HIGH_DENSITY_LIPOPROTEIN_PARTICLE	0.50383	1	0.34624	0.993918	0.23925	0.999807	0.57802	0.988142	0.71627	0.999868	0.32942	0.997738	24	-0.0018694	-7.4456e-05	0.19497	20	0.084963	0.0033699	0.21482	20	0.15379	0.0060451	0.21698	20	-0.042236	-0.0017607	0.21456	21	-0.12926	-0.0047704	0.22605	22	0.090737	0.0034719	0.2055	20	0.090889	0.0033475	0.20544	0.3291	0.986708
GOBP_NEUTROPHIL_HOMEOSTASIS	0.77158	1	0.66196	0.993918	0.2777	0.999807	0.26053	0.988142	0.21146	0.999868	0.32949	0.997738	14	-0.15109	-0.0045977	0.20306	15	-0.077454	-0.002661	0.18537	16	0.11899	0.004184	0.20178	15	0.12066	0.0043571	0.18803	17	0.16324	0.005421	0.20369	18	0.072984	0.0025263	0.16537	18	0.044001	0.0015375	0.16324	0.39375	0.986708
GOCC_NPBAF_COMPLEX	0.006927	0.349365	0.047757	0.971792	0.20513	0.999807	0.46311	0.988142	0.055163	0.840253	0.3295	0.997738	13	0.53997	0.015834	0.21937	10	0.45489	0.012763	0.27285	13	0.19498	0.0061807	0.23677	9	0.029235	0.00081794	0.31573	14	0.30492	0.0091902	0.19095	13	0.10789	0.0031743	0.24449	12	0.053428	0.0015247	0.22703	0.40698	0.986708
GOBP_MOTOR_NEURON_AXON_GUIDANCE	0.55672	1	0.81098	0.993918	0.23377	0.999807	0.9421	0.989182	0.41959	0.999868	0.32959	0.997738	22	-0.027761	-0.0010587	0.19461	17	-0.17799	-0.0065096	0.2019	21	0.14637	0.0058954	0.20147	15	-0.38561	-0.013924	0.24517	21	0.039418	0.0014547	0.19423	20	0.072135	0.0026318	0.16355	19	-0.12716	-0.0045649	0.15853	0.78875	0.986708
GOBP_REGULATION_OF_MITOCHONDRIAL_FISSION	0.3834	1	0.1768	0.993918	0.2773	0.999807	0.022474	0.868016	0.68499	0.999868	0.32969	0.997738	22	0.053253	0.0020308	0.17956	18	0.18693	0.0070345	0.2015	21	0.11326	0.0045618	0.19167	16	0.36652	0.013668	0.18276	22	-0.071981	-0.0027188	0.14943	23	0.070704	0.002766	0.1604	23	0.081173	0.0032057	0.15563	0.30098	0.986708
GOBP_DNA_REPAIR	0.22589	0.942717	0.0052591	0.567255	0.42744	0.999807	0.80455	0.988142	0.02041	0.61869	0.32982	0.997738	451	0.030144	0.0051303	0.040059	371	0.11447	0.019283	0.044737	391	0.0085515	0.0014647	0.046758	337	-0.042282	-0.0071346	0.049277	475	0.078788	0.013623	0.038516	454	0.017426	0.002985	0.039567	445	0.050098	0.0085767	0.039248	0.10091	0.946095
GOMF_SODIUM_PROTON_ANTIPORTER_ACTIVITY	0.22313	0.940261	0.73913	0.993918	0.21038	0.999807	0.122	0.988142	0.61684	0.999868	0.32994	0.997738	10	0.20927	0.0053827	0.27474	11	-0.16227	-0.0047749	0.25328	9	0.16604	0.00438	0.20622	11	0.27561	0.0085239	0.23655	12	-0.058017	-0.001619	0.19522	11	0.099617	0.0026962	0.22636	11	0.026163	0.00071484	0.22218	0.45313	0.986708
GOBP_GLYCOPROTEIN_CATABOLIC_PROCESS	0.40867	1	0.34651	0.993918	0.49317	0.999807	0.085593	0.988142	0.017711	0.589421	0.32998	0.997738	27	0.035906	0.0015167	0.15546	23	0.065781	0.0027976	0.16663	24	0.0036489	0.0001571	0.21306	18	0.24642	0.009746	0.18006	27	0.31884	0.01334	0.15156	26	0.066107	0.0027494	0.15025	26	0.084145	0.0035328	0.14826	0.28518	0.986708
GOBP_NEGATIVE_REGULATION_OF_GLUTAMATE_SECRETION	0.42802	1	0.7242	0.993918	0.60472	0.999807	0.31696	0.988142	0.68815	0.999868	0.32998	0.997738	4	0.068591	0.001116	0.37807	5	-0.24249	-0.0048118	0.40728	5	-0.13106	-0.0025773	0.49343	4	0.21667	0.0040421	0.45495	5	-0.17713	-0.0031914	0.36104	5	0.18589	0.0033928	0.4225	4	0.35062	0.0057783	0.47777	0.23152	0.986708
GOBP_N_ACYLETHANOLAMINE_METABOLIC_PROCESS	0.07581	0.729032	0.50132	0.993918	0.46423	0.999807	0.94311	0.989218	0.49671	0.999868	0.33007	0.997738	4	0.47984	0.0078075	0.33463	4	-0.001577	-2.7991e-05	0.47666	3	0.066544	0.0010137	0.74117	2	-1.3491	-0.017798	0.853	3	0.0037645	5.2541e-05	0.45594	5	0.26257	0.0047923	0.59711	5	0.18488	0.0034063	0.63044	0.38467	0.986708
GOBP_POSITIVE_REGULATION_OF_DNA_DAMAGE_RESPONSE_SIGNAL_TRANSDUCTION_BY_P53_CLASS_MEDIATOR	0.2373	0.946974	0.42222	0.993918	0.19299	0.999807	0.13024	0.988142	0.62411	0.999868	0.33014	0.997738	14	0.15451	0.0047018	0.21609	12	0.04458	0.0013701	0.22718	12	0.25027	0.0076225	0.28868	10	0.27702	0.0081692	0.24617	15	-0.063565	-0.001983	0.20097	14	0.085572	0.0026126	0.19468	13	0.020767	0.00061681	0.19282	0.45712	0.986708
GOBP_CYTOPLASMIC_MICROTUBULE_ORGANIZATION	0.51232	1	0.60772	0.993918	0.9184	0.999807	0.13732	0.988142	0.36643	0.999868	0.33027	0.997738	52	-0.0036866	-0.00021593	0.11936	43	-0.036398	-0.0021149	0.13314	44	-0.18162	-0.010579	0.13024	37	0.16946	0.009601	0.15511	51	0.037506	0.0021549	0.10988	47	0.048733	0.0027232	0.11096	47	0.086877	0.0049005	0.11512	0.22524	0.986708
GOBP_REGULATION_OF_RECEPTOR_RECYCLING	0.52784	1	0.42716	0.993918	0.34365	0.999807	0.66079	0.988142	0.3882	0.999868	0.33041	0.997738	21	-0.011889	-0.000443	0.17021	21	0.028769	0.0011692	0.15668	15	0.091296	0.0031085	0.2268	17	-0.084849	-0.0032614	0.20464	22	0.046356	0.0017509	0.16321	21	0.074338	0.0027791	0.16941	21	-0.015153	-0.00057187	0.16112	0.53746	0.986708
GOCC_CHROMAFFIN_GRANULE	0.70311	1	0.39416	0.993918	0.5328	0.999807	0.73304	0.988142	0.21943	0.999868	0.33048	0.997738	11	-0.1258	-0.0033936	0.23586	11	0.062119	0.0018279	0.23136	12	-0.023224	-0.00070735	0.28218	8	-0.16711	-0.0044081	0.26864	13	0.17622	0.0051181	0.22763	12	0.096588	0.0027304	0.22022	12	-0.048442	-0.0013824	0.20498	0.59341	0.986708
GOMF_SEROTONIN_BINDING	0.12696	0.839927	0.20017	0.993918	0.11966	0.999807	0.87519	0.988142	0.61975	0.999868	0.33053	0.997738	9	0.29697	0.0072469	0.26029	9	0.2454	0.0065321	0.29178	8	0.38107	0.0094779	0.32382	9	-0.3176	-0.0088855	0.27585	10	-0.085281	-0.0021726	0.27977	10	0.10092	0.0026045	0.23017	10	0.1149	0.0029935	0.2271	0.30644	0.986708
GOBP_POSITIVE_REGULATION_OF_B_CELL_PROLIFERATION	0.13401	0.85145	0.27108	0.993918	0.68425	0.999807	0.08748	0.988142	0.21347	0.999868	0.33062	0.997738	36	0.16128	0.0078642	0.1456	31	0.085294	0.00421	0.13992	36	-0.079793	-0.0042055	0.16636	26	0.23906	0.01136	0.17623	36	0.10946	0.0052866	0.13778	39	0.061259	0.003119	0.13979	39	0.053592	0.0027545	0.13431	0.34495	0.986708
GOBP_GLYCEROLIPID_CATABOLIC_PROCESS	0.1871	0.915944	0.46991	0.993918	0.35657	0.999807	0.82696	0.988142	0.86318	0.999868	0.33083	0.997738	55	0.10443	0.0062903	0.11752	51	0.0098057	0.00062031	0.12988	45	0.044434	0.0026174	0.12086	43	-0.11116	-0.0067878	0.11797	55	-0.12371	-0.0073805	0.113	58	0.048777	0.0030267	0.11146	56	0.059185	0.003643	0.11149	0.29776	0.986708
GOMF_NADH_DEHYDROGENASE_ACTIVITY	0.83237	1	0.15636	0.993918	0.30068	0.999807	0.54608	0.988142	0.6594	0.999868	0.33084	0.997738	7	-0.42094	-0.0090595	0.43684	5	0.35597	0.0070638	0.35259	7	0.24724	0.0057524	0.47322	6	-0.056002	-0.0012795	0.4837	8	-0.17925	-0.0040847	0.4363	7	0.15735	0.0033978	0.35957	7	0.08772	0.0019122	0.32174	0.39257	0.986708
GOBP_NEGATIVE_REGULATION_OF_DOUBLE_STRAND_BREAK_REPAIR_VIA_HOMOLOGOUS_RECOMBINATION	0.69465	1	0.69196	0.993918	0.59792	0.999807	0.9273	0.988142	0.46899	0.999868	0.33086	0.997738	16	-0.11153	-0.0036281	0.21908	10	-0.1388	-0.0038943	0.27681	15	-0.062168	-0.0021167	0.2507	11	-0.38951	-0.012047	0.26751	15	0.017523	0.00054666	0.22518	13	0.098376	0.0028944	0.22483	13	0.13962	0.0041467	0.21748	0.26045	0.986708
GOBP_NEGATIVE_REGULATION_OF_CELLULAR_RESPONSE_TO_TRANSFORMING_GROWTH_FACTOR_BETA_STIMULUS	0.025968	0.543053	0.25521	0.993918	0.36416	0.999807	0.015655	0.791458	0.40052	0.999868	0.33088	0.997738	4	0.84285	0.013714	0.43359	2	0.37513	0.0047085	0.56993	3	0.27554	0.0041976	0.79322	3	1.2775	0.020641	0.59322	3	0.16101	0.0022471	0.63891	4	0.22224	0.0036281	0.50798	4	0.2824	0.004654	0.51091	0.29023	0.986708
GOBP_POSITIVE_REGULATION_OF_CARDIAC_EPITHELIAL_TO_MESENCHYMAL_TRANSITION	0.68081	1	0.091238	0.993918	0.26243	0.999807	0.4665	0.988142	0.57285	0.999868	0.33099	0.997738	9	-0.12747	-0.0031106	0.27124	7	0.33224	0.0078	0.24919	6	0.19344	0.0041671	0.3042	8	0.019457	0.00051326	0.23142	9	-0.050659	-0.0012244	0.27585	8	0.097802	0.0022577	0.2237	8	0.14799	0.0034486	0.2201	0.25068	0.986708
GOMF_ALCOHOL_DEHYDROGENASE_NAD_P_PLUS_ACTIVITY	0.30531	0.987923	0.2177	0.993918	0.22313	0.999807	0.84243	0.988142	0.89511	0.999868	0.33127	0.997738	22	0.092646	0.0035331	0.18194	15	0.15696	0.0053925	0.20123	18	0.18173	0.0067774	0.23858	19	-0.23159	-0.0094103	0.23054	22	-0.24796	-0.0093657	0.19769	14	0.11892	0.0036308	0.27249	14	0.10802	0.0033292	0.2579	0.33767	0.986708
GOBP_POSITIVE_REGULATION_OF_MITOCHONDRIAL_CALCIUM_ION_CONCENTRATION	0.37185	1	0.077403	0.993918	0.090124	0.999807	0.0027668	0.517238	0.065514	0.88849	0.33133	0.997738	9	0.081973	0.0020003	0.25071	6	0.50966	0.011078	0.35819	7	0.40409	0.0094018	0.30154	6	0.93565	0.021376	0.33718	7	0.55225	0.011772	0.36569	8	0.14187	0.003275	0.3252	8	0.25746	0.0059996	0.31203	0.20466	0.986708
GOBP_RECEPTOR_MEDIATED_ENDOCYTOSIS	0.46206	1	0.29727	0.993918	0.50464	0.999807	0.77107	0.988142	0.55707	0.999868	0.33142	0.997738	223	0.0052631	0.00063475	0.05525	189	0.029409	0.0035618	0.05525	190	-0.0008187	-9.8534e-05	0.070458	169	-0.045996	-0.0055374	0.061956	215	-0.0084778	-0.00099476	0.059058	212	0.025055	0.002957	0.057462	208	-0.00057162	-6.7458e-05	0.055744	0.50409	0.986708
GOBP_POSITIVE_REGULATION_OF_CELLULAR_RESPONSE_TO_INSULIN_STIMULUS	0.78258	1	0.753	0.993918	0.28909	0.999807	0.033187	0.985195	0.94949	0.999868	0.33155	0.997738	23	-0.15246	-0.0059446	0.19521	19	-0.14276	-0.0055191	0.20871	19	0.11066	0.0042397	0.199	18	0.3512	0.01389	0.19127	22	-0.27287	-0.010307	0.16637	21	0.083688	0.0031286	0.1921	21	0.018159	0.0006853	0.19335	0.46259	0.986708
GOBP_NEPHRON_DEVELOPMENT	0.20077	0.924205	0.90692	0.993918	0.28259	0.999807	0.32126	0.988142	0.67023	0.999868	0.33159	0.997738	137	0.059582	0.0056485	0.071024	113	-0.097193	-0.0091295	0.073512	128	0.046275	0.0045824	0.080453	98	0.03827	0.0035194	0.082441	132	-0.032683	-0.0030131	0.074185	138	0.029624	0.0028278	0.068018	136	0.011617	0.0011113	0.069571	0.43369	0.986708
GOBP_REGULATION_OF_IRE1_MEDIATED_UNFOLDED_PROTEIN_RESPONSE	0.10734	0.800627	0.60531	0.993918	0.28956	0.999807	0.052572	0.988142	0.0043013	0.33069	0.33177	0.997738	12	0.32868	0.0092603	0.26488	9	-0.078905	-0.0021003	0.29538	11	0.1161	0.0033856	0.2093	10	0.48099	0.014184	0.2968	10	0.68369	0.017418	0.26016	9	0.087088	0.0021322	0.20018	9	0.07287	0.001801	0.19778	0.35628	0.986708
GOMF_DIACYLGLYCEROL_O_ACYLTRANSFERASE_ACTIVITY	0.43042	1	0.19765	0.993918	0.044638	0.999807	0.54744	0.988142	0.63002	0.999868	0.3322	0.997738	3	0.090564	0.0012762	0.51657	3	0.68568	0.01054	0.80659	4	0.85769	0.015087	0.5047	2	-0.072523	-0.00095677	0.60838	4	-0.10895	-0.0017558	0.32824	5	0.18454	0.0033681	0.42534	5	0.2297	0.0042322	0.4145	0.28974	0.986708
GOBP_CELLULAR_MODIFIED_AMINO_ACID_BIOSYNTHETIC_PROCESS	0.38563	1	0.45258	0.993918	0.01549	0.931285	0.46353	0.988142	0.37965	0.999868	0.33229	0.997738	34	0.039823	0.0018872	0.13697	29	0.020051	0.0009573	0.16828	33	0.35371	0.017851	0.16393	31	0.013846	0.00071827	0.15125	40	0.037149	0.001891	0.12124	38	0.057875	0.0029088	0.13347	38	0.059405	0.003014	0.13143	0.32564	0.986708
GOBP_POSITIVE_REGULATION_OF_CALCIUM_ION_TRANSPORT	0.98973	1	0.44101	0.993918	0.63077	0.999807	0.52293	0.988142	0.96849	0.999868	0.33259	0.997738	90	-0.20477	-0.015759	0.088394	77	0.013763	0.0010687	0.09274	74	-0.035388	-0.0026701	0.10598	74	-0.0054782	-0.00043824	0.095269	92	-0.17004	-0.013104	0.09146	93	0.037702	0.0029589	0.087114	92	0.086385	0.006807	0.086481	0.15894	0.986708
GOBP_PROTEIN_CATABOLIC_PROCESS	0.73194	1	0.40848	0.993918	0.53236	0.999807	0.21945	0.988142	0.14303	0.999868	0.33267	0.997738	770	-0.018993	-0.0041776	0.030698	644	0.0076492	0.0016787	0.033046	665	-0.0029445	-0.00065051	0.036257	572	0.028049	0.0061008	0.036235	795	0.031873	0.0070528	0.029876	765	0.012933	0.0028449	0.029899	754	0.020382	0.0044927	0.02969	0.2462	0.986708
GOBP_LOCOMOTION_INVOLVED_IN_LOCOMOTORY_BEHAVIOR	0.55707	1	0.95888	0.994975	0.73802	0.999807	0.39317	0.988142	0.32851	0.999868	0.33291	0.997738	8	-0.044869	-0.0010323	0.31259	5	-0.67828	-0.013459	0.39026	5	-0.36299	-0.0071384	0.56959	3	0.13477	0.0021774	0.49716	9	0.12381	0.0029923	0.27882	7	0.10096	0.00218	0.23375	7	-0.28602	-0.0062349	0.26965	0.85558	0.986708
GOCC_HAUS_COMPLEX	0.35765	0.999696	0.84498	0.993918	0.0032774	0.565774	0.71432	0.988142	0.058024	0.856368	0.33296	0.997738	6	0.13092	0.0026088	0.35895	4	-0.39241	-0.006965	0.38654	4	1.3271	0.023343	0.48803	5	-0.4928	-0.010278	0.87058	6	0.50178	0.0099031	0.31926	4	0.23104	0.0037717	0.5351	4	0.25527	0.0042069	0.52951	0.31488	0.986708
GOBP_REGULATION_OF_TOLL_LIKE_RECEPTOR_2_SIGNALING_PATHWAY	0.75119	1	0.17115	0.993918	0.27763	0.999807	0.84027	0.988142	0.71545	0.999868	0.33305	0.997738	8	-0.29336	-0.0067496	0.43253	7	0.33969	0.0079749	0.35769	5	0.24696	0.0048566	0.41864	8	-0.33366	-0.0088015	0.33512	10	-0.17459	-0.0044479	0.30663	7	0.16145	0.0034864	0.37415	7	0.17683	0.0038546	0.37283	0.31766	0.986708
GOBP_REGULATION_OF_CALCIDIOL_1_MONOOXYGENASE_ACTIVITY	0.14628	0.866643	0.32572	0.993918	0.24688	0.999807	0.43368	0.988142	0.99123	0.999868	0.33309	0.997738	4	0.39651	0.0064516	0.37671	4	0.19073	0.0033854	0.42219	5	0.28493	0.0056033	0.41634	4	0.06924	0.0012917	0.41454	6	-0.78561	-0.015505	0.33072	4	0.1701	0.0027769	0.39429	4	0.23172	0.0038187	0.38949	0.27595	0.986708
GOBP_RESOLUTION_OF_MEIOTIC_RECOMBINATION_INTERMEDIATES	0.17871	0.904101	0.63013	0.993918	0.98777	0.999807	0.1536	0.988142	0.05157	0.823731	0.3332	0.997738	11	0.24214	0.006532	0.2631	10	-0.090739	-0.0025459	0.27313	5	-0.75999	-0.014945	0.33775	11	0.36622	0.011326	0.35862	13	0.44896	0.01304	0.27545	8	0.12175	0.0028104	0.28241	8	-0.066234	-0.0015435	0.28583	0.59162	0.986708
GOCC_CHLORIDE_CHANNEL_COMPLEX	0.75075	1	0.96247	0.994982	0.41709	0.999807	0.9225	0.988142	0.92363	0.999868	0.3333	0.997738	42	-0.089421	-0.0047087	0.13211	37	-0.25078	-0.01352	0.14086	36	0.032605	0.0017184	0.15574	34	-0.22083	-0.011996	0.15528	45	-0.18352	-0.0099067	0.12833	43	0.053821	0.002877	0.12492	41	0.052205	0.002751	0.13097	0.3451	0.986708
GOBP_CALCIUM_ION_REGULATED_EXOCYTOSIS	0.92079	1	0.23827	0.993918	0.81468	0.999807	0.58997	0.988142	0.63674	0.999868	0.33351	0.997738	56	-0.15529	-0.0094378	0.1101	49	0.086887	0.005388	0.12205	47	-0.12769	-0.0076863	0.14262	48	-0.026433	-0.0017049	0.1162	56	-0.038121	-0.0022948	0.10899	54	0.043154	0.0025842	0.1003	53	0.013348	0.00079937	0.10018	0.447	0.986708
GOBP_REGULATION_OF_HEART_RATE_BY_CHEMICAL_SIGNAL	0.59025	1	0.9268	0.993918	0.63333	0.999807	0.33495	0.988142	0.083807	0.938896	0.33357	0.997738	5	-0.080753	-0.001469	0.35389	4	-0.59273	-0.010521	0.40809	4	-0.13329	-0.0023445	0.39121	4	0.18389	0.0034306	0.43137	5	0.44364	0.0079931	0.32148	5	0.18283	0.0033368	0.4251	5	0.22042	0.0040612	0.42148	0.3005	0.986708
GOCC_RADIAL_SPOKE	0.93648	1	0.17295	0.993918	0.6713	0.999807	0.75174	0.988142	0.57709	0.999868	0.33367	0.997738	10	-0.34557	-0.0088886	0.22645	8	0.17306	0.0043434	0.1836	7	-0.11934	-0.0027767	0.26908	6	-0.18573	-0.0042434	0.27314	11	-0.044366	-0.0011854	0.22815	11	0.081193	0.0021976	0.1889	11	0.058992	0.0016118	0.18034	0.37179	0.986708
GOMF_FERROUS_IRON_TRANSMEMBRANE_TRANSPORTER_ACTIVITY	0.72032	1	0.72862	0.993918	0.69146	0.999807	0.88206	0.988142	0.57213	0.999868	0.33373	0.997738	5	-0.27624	-0.005025	0.47318	3	-0.38778	-0.0059609	0.63709	3	-0.32093	-0.004889	0.64185	2	-1.3735	-0.01812	1.1586	5	-0.084552	-0.0015234	0.46509	3	0.20884	0.0029527	0.48607	3	0.22146	0.0031609	0.481	0.32261	0.986708
GOBP_MALE_MATING_BEHAVIOR	0.33873	0.997096	0.42737	0.993918	0.86273	0.999807	0.41159	0.988142	0.82817	0.999868	0.33375	0.997738	4	0.17175	0.0027946	0.41292	6	0.060931	0.0013244	0.33281	4	-0.63065	-0.011093	0.57712	6	0.083343	0.0019041	0.37295	7	-0.33707	-0.0071851	0.35594	5	0.14522	0.0026504	0.33804	5	0.15886	0.0029269	0.32847	0.31433	0.986708
GOCC_GATOR2_COMPLEX	0.082587	0.742524	0.74466	0.993918	0.35195	0.999807	0.2944	0.988142	0.00094592	0.17911	0.33383	0.997738	8	0.33885	0.0077961	0.24413	5	-0.24247	-0.0048114	0.3686	7	0.12303	0.0028625	0.32369	5	0.23907	0.0049862	0.44222	7	0.93988	0.020035	0.30246	7	0.12769	0.0027574	0.2974	7	0.41149	0.00897	0.32102	0.099969	0.945262
GOCC_CHITOSOME	0.063266	0.696756	0.059201	0.993918	0.42588	0.999807	0.30399	0.988142	0.3831	0.999868	0.33427	0.997738	16	0.32354	0.010524	0.21173	14	0.39815	0.013216	0.25495	15	0.040607	0.0013826	0.21728	10	0.13392	0.0039493	0.26106	17	0.072517	0.0024082	0.24386	17	0.099277	0.0033397	0.23186	17	0.13152	0.0044665	0.22984	0.28358	0.986708
GOBP_CELLULAR_RESPONSE_TO_CORTICOSTEROID_STIMULUS	0.64973	1	0.75659	0.993918	0.92711	0.999807	0.84316	0.988142	0.92172	0.999868	0.33429	0.997738	52	-0.047108	-0.0027592	0.12248	39	-0.080577	-0.0044596	0.11587	46	-0.18542	-0.011043	0.12746	48	-0.12586	-0.0081182	0.12491	54	-0.14232	-0.0084134	0.10045	48	0.049613	0.0028016	0.11589	48	0.088647	0.0050532	0.11092	0.2121	0.986708
GOBP_RECEPTOR_METABOLIC_PROCESS	0.22642	0.942866	0.39735	0.993918	0.64955	0.999807	0.57568	0.988142	0.58122	0.999868	0.33431	0.997738	59	0.077338	0.004824	0.10302	57	0.02906	0.001943	0.11168	46	-0.055821	-0.0033243	0.14533	50	-0.024022	-0.0015813	0.12586	61	-0.019887	-0.0012492	0.097002	58	0.044653	0.0027708	0.10432	57	0.056503	0.0035088	0.10728	0.29922	0.986708
GOCC_INHIBITORY_SYNAPSE	0.4025	1	0.8946	0.993918	0.62816	0.999807	0.11045	0.988142	0.81522	0.999868	0.33447	0.997738	13	0.049444	0.0014499	0.20027	11	-0.27463	-0.0080812	0.21945	12	-0.088216	-0.0026868	0.26977	10	0.32105	0.0094676	0.26224	13	-0.20221	-0.0058731	0.22535	13	0.083473	0.0024559	0.19521	13	-0.21246	-0.0063102	0.20811	0.84633	0.986708
GOMF_JUN_KINASE_BINDING	0.73969	1	0.37157	0.993918	0.57678	0.999807	0.81902	0.988142	0.67022	0.999868	0.33449	0.997738	8	-0.22253	-0.0051199	0.3464	7	0.11524	0.0027055	0.35165	10	-0.056892	-0.0015819	0.29375	7	-0.32053	-0.0079094	0.35158	10	-0.12964	-0.0033026	0.29427	9	0.12089	0.0029599	0.28275	9	0.28688	0.0070906	0.28269	0.15511	0.986708
GOCC_DYSTROGLYCAN_COMPLEX	0.99952	1	0.48251	0.993918	0.71159	0.999807	0.47539	0.988142	0.25923	0.999868	0.33454	0.997738	7	-1.1274	-0.024264	0.34104	5	0.017435	0.00034596	0.39763	6	-0.26656	-0.0057422	0.47766	6	0.026812	0.00061255	0.43437	7	0.25706	0.0054796	0.39808	5	0.20096	0.0036678	0.47015	5	-0.35895	-0.0066136	0.46187	0.78146	0.986708
GOMF_BH3_DOMAIN_BINDING	0.93942	1	0.24785	0.993918	0.81394	0.999807	0.71248	0.988142	0.38842	0.999868	0.33457	0.997738	3	-0.7305	-0.010294	0.47129	4	0.28829	0.005117	0.42316	3	-0.42947	-0.0065425	0.48117	4	-0.38763	-0.0072316	0.69139	3	0.21205	0.0029596	0.74809	4	0.19628	0.0032042	0.4593	4	0.30892	0.0050909	0.46554	0.25349	0.986708
GOCC_SNO_S_RNA_CONTAINING_RIBONUCLEOPROTEIN_COMPLEX	0.050871	0.65927	0.55541	0.993918	0.46444	0.999807	0.32484	0.988142	0.24873	0.999868	0.33479	0.997738	18	0.29583	0.010206	0.18076	12	-0.025457	-0.00078236	0.18269	15	0.019762	0.00067286	0.22142	13	0.10959	0.0036845	0.24128	18	0.12631	0.0043162	0.18616	16	0.084199	0.002748	0.19731	16	-0.026985	-0.00088907	0.19304	0.55559	0.986708
GOBP_REGULATION_OF_EPITHELIAL_CELL_DIFFERENTIATION_INVOLVED_IN_KIDNEY_DEVELOPMENT	0.05577	0.675714	0.091016	0.993918	0.3571	0.999807	0.59532	0.988142	0.5704	0.999868	0.3348	0.997738	12	0.36762	0.010357	0.231	10	0.32623	0.0091531	0.24443	13	0.094367	0.0029914	0.25768	10	-0.069294	-0.0020435	0.28722	11	-0.046972	-0.001255	0.2648	11	0.10729	0.0029038	0.25144	11	0.11564	0.0031595	0.24884	0.32107	0.986708
GOBP_REGULATION_OF_VERY_LOW_DENSITY_LIPOPROTEIN_PARTICLE_REMODELING	0.92509	1	0.75822	0.993918	0.078007	0.999807	0.36148	0.988142	0.64793	0.999868	0.33481	0.997738	6	-0.55824	-0.011124	0.38759	4	-0.45817	-0.0081322	0.65396	5	0.50982	0.010026	0.35935	6	0.13718	0.0031341	0.38695	5	-0.21041	-0.0037909	0.55409	6	0.15403	0.0030794	0.36098	5	0.22551	0.004155	0.36322	0.26735	0.986708
GOMF_HISTONE_H3_KINASE_ACTIVITY	0.80902	1	0.74049	0.993918	0.28402	0.999807	0.98888	0.995785	0.69567	0.999868	0.33482	0.997738	10	-0.25807	-0.0066379	0.29516	8	-0.22845	-0.0057334	0.35424	6	0.16805	0.00362	0.29433	7	-0.71432	-0.017627	0.31237	9	-0.1769	-0.0042756	0.34552	8	0.12356	0.0028524	0.28961	8	0.012659	0.00029499	0.28514	0.4823	0.986708
GOBP_LENS_FIBER_CELL_DEVELOPMENT	0.057881	0.683853	0.66302	0.993918	0.50914	0.999807	0.12014	0.988142	0.69387	0.999868	0.33487	0.997738	14	0.33118	0.010078	0.21055	10	-0.098987	-0.0027773	0.23527	13	-0.0060859	-0.00019292	0.26549	10	0.27584	0.0081345	0.23488	14	-0.11296	-0.0034044	0.22286	13	0.096038	0.0028256	0.22517	13	0.090956	0.0027015	0.22345	0.34199	0.986708
GOBP_PYRIMIDINE_NUCLEOSIDE_TRIPHOSPHATE_METABOLIC_PROCESS	0.73951	1	0.30857	0.993918	0.75944	0.999807	0.20821	0.988142	0.052152	0.827221	0.33488	0.997738	18	-0.13512	-0.0046615	0.21051	17	0.084979	0.0031079	0.16999	15	-0.14572	-0.0049614	0.20682	13	0.19331	0.0064987	0.23786	17	0.33093	0.01099	0.20372	19	0.075291	0.0026775	0.17654	19	-0.0073754	-0.00026477	0.16725	0.51759	0.986708
GOBP_ERK1_AND_ERK2_CASCADE	0.98381	1	0.86662	0.993918	0.48302	0.999807	0.30992	0.988142	0.84039	0.999868	0.33495	0.997738	244	-0.11399	-0.01437	0.053268	204	-0.0666	-0.0083751	0.059967	205	0.0027453	0.00034301	0.064491	199	0.030476	0.003976	0.061431	243	-0.052467	-0.0065389	0.052673	243	0.023163	0.0029238	0.054335	238	-0.00058475	-7.3741e-05	0.054799	0.50426	0.986708
GOBP_PROTEIN_CONTAINING_COMPLEX_LOCALIZATION	0.81857	1	0.86891	0.993918	0.37468	0.999807	0.71843	0.988142	0.17446	0.999868	0.33517	0.997738	158	-0.059341	-0.0060373	0.065214	134	-0.075711	-0.0077379	0.067518	138	0.024961	0.0025655	0.078125	125	-0.043019	-0.0044627	0.074402	164	0.060954	0.006257	0.06507	155	0.027137	0.0027438	0.063749	155	0.076138	0.0077707	0.063845	0.11654	0.969092
GOMF_KERATIN_FILAMENT_BINDING	0.63621	1	0.51166	0.993918	0.82138	0.999807	0.79876	0.988142	0.67816	0.999868	0.33553	0.997738	5	-0.16847	-0.0030646	0.48363	6	-0.0071201	-0.00015477	0.24356	4	-0.3823	-0.0067247	0.41524	3	-0.57475	-0.0092863	0.68649	6	-0.14109	-0.0027846	0.30501	4	0.18185	0.0029686	0.42816	4	0.40052	0.0066007	0.50325	0.21306	0.986708
GOCC_TRANS_GOLGI_NETWORK	0.85113	1	0.23763	0.993918	0.95669	0.999807	0.21058	0.988142	0.42699	0.999868	0.33557	0.997738	204	-0.061068	-0.0070489	0.058645	167	0.042247	0.0048138	0.059171	174	-0.11789	-0.013587	0.068792	153	0.057437	0.006584	0.071399	199	0.010159	0.0011474	0.055198	189	0.023256	0.0025936	0.054773	186	0.035187	0.0039297	0.05304	0.25354	0.986708
GOBP_POSITIVE_REGULATION_BY_HOST_OF_VIRAL_PROCESS	0.23363	0.944887	0.48691	0.993918	0.60674	0.999807	0.24557	0.988142	0.3128	0.999868	0.33577	0.997738	18	0.13143	0.0045344	0.1808	16	0.0068696	0.00024375	0.20929	13	-0.067259	-0.0021321	0.24833	18	0.16286	0.0064413	0.23653	19	0.094963	0.0033337	0.19462	18	0.081326	0.002815	0.19178	18	-0.23866	-0.0083394	0.17097	0.91862	0.987297
GOBP_REGULATION_OF_CELLULAR_RESPONSE_TO_INSULIN_STIMULUS	0.3974	1	0.50452	0.993918	0.64313	0.999807	0.22073	0.988142	0.70881	0.999868	0.33608	0.997738	67	0.027537	0.0018299	0.10587	51	-0.0013921	-8.8064e-05	0.12291	58	-0.042363	-0.0028315	0.11548	49	0.088995	0.0057995	0.11561	64	-0.052846	-0.0033999	0.096096	66	0.041696	0.0027592	0.098527	65	0.018145	0.0012029	0.096462	0.4254	0.986708
GOBP_TUBE_FORMATION	0.25976	0.963401	0.88256	0.993918	0.19692	0.999807	0.61352	0.988142	0.56237	0.999868	0.33609	0.997738	131	0.048621	0.0045082	0.075486	109	-0.084758	-0.0078206	0.071348	126	0.072144	0.0070886	0.084605	96	-0.024671	-0.0022457	0.085513	128	-0.011815	-0.0010727	0.075255	125	0.031157	0.0028319	0.073628	121	0.0097552	0.0008807	0.07185	0.446	0.986708
GOBP_PEPTIDYL_LYSINE_HYDROXYLATION	0.82553	1	0.35733	0.993918	0.34526	0.999807	0.37314	0.988142	0.087156	0.946835	0.3361	0.997738	7	-0.26361	-0.0056735	0.28144	8	0.11459	0.0028759	0.31341	4	0.60811	0.010697	1.5273	6	0.18769	0.004288	0.58009	7	0.34291	0.0073098	0.25241	7	0.18748	0.0040484	0.44307	7	-0.034245	-0.0007465	0.34491	0.53954	0.986708
GOBP_POSITIVE_REGULATION_OF_MAPK_CASCADE	0.94232	1	0.94006	0.993918	0.55591	0.999807	0.52591	0.988142	0.97818	0.999868	0.3361	0.997738	380	-0.069448	-0.010876	0.044102	318	-0.072239	-0.01129	0.046443	325	-0.0073332	-0.0011482	0.052156	300	-0.0031922	-0.00050905	0.049105	376	-0.086948	-0.01342	0.043092	369	0.01826	0.0028281	0.043154	360	0.015668	0.0024199	0.042704	0.35685	0.986708
GOBP_ARGININE_METABOLIC_PROCESS	0.35664	0.999427	0.86014	0.993918	0.71925	0.999807	0.19848	0.988142	0.49141	0.999868	0.33612	0.997738	15	0.088488	0.0027871	0.24081	13	-0.26466	-0.0084656	0.24482	11	-0.14062	-0.0041007	0.24218	12	0.19955	0.0064459	0.23557	15	0.0050779	0.00015841	0.23573	16	0.086933	0.0028372	0.20548	15	0.00687	0.00021916	0.20883	0.48688	0.986708
GOBP_IMMUNE_RESPONSE_TO_TUMOR_CELL	0.60027	1	0.69567	0.993918	0.59712	0.999807	0.39137	0.988142	0.52828	0.999868	0.33614	0.997738	16	-0.051916	-0.0016888	0.20434	16	-0.10488	-0.0037215	0.20485	15	-0.069465	-0.0023652	0.2825	12	0.068984	0.0022283	0.25016	18	-0.016038	-0.00054804	0.22602	19	0.085149	0.0030281	0.20129	18	0.078395	0.0027393	0.20015	0.34765	0.986708
GOMF_LYSINE_N_ACETYLTRANSFERASE_ACTIVITY_ACTING_ON_ACETYL_PHOSPHATE_AS_DONOR	0.45356	1	0.72234	0.993918	0.51912	0.999807	0.50884	0.988142	0.1484	0.999868	0.33615	0.997738	5	0.039723	0.00072259	0.34049	2	-0.71126	-0.0089274	1.2059	4	-0.01458	-0.00025647	0.30408	4	-0.0067889	-0.00012665	0.30632	5	0.42639	0.0076823	0.40868	3	0.19079	0.0026975	0.45105	3	0.18299	0.0026118	0.44535	0.34058	0.986708
GOBP_REGULATION_OF_EXTRACELLULAR_MATRIX_DISASSEMBLY	0.21421	0.93088	0.39642	0.993918	0.35993	0.999807	0.19837	0.988142	0.11006	0.988262	0.3362	0.997738	12	0.1683	0.0047417	0.21252	9	0.051275	0.0013649	0.19523	10	0.10109	0.0028108	0.28185	9	0.20321	0.0056853	0.23977	11	0.30349	0.0081087	0.24749	11	0.09732	0.002634	0.23014	11	0.11449	0.0031282	0.22393	0.30458	0.986708
GOBP_NEGATIVE_REGULATION_OF_NOREPINEPHRINE_SECRETION	0.66014	1	0.8903	0.993918	0.78004	0.999807	0.65094	0.988142	0.91784	0.999868	0.33625	0.997738	5	-0.16238	-0.0029539	0.39332	5	-0.36621	-0.0072668	0.29816	2	-0.60821	-0.0075655	0.78746	3	-0.13237	-0.0021387	0.34127	5	-0.59309	-0.010686	0.42644	4	0.19903	0.0032492	0.47083	4	0.21402	0.0035271	0.46925	0.32417	0.986708
GOCC_SWR1_COMPLEX	0.23489	0.945488	0.040637	0.964903	0.25874	0.999807	0.8724	0.988142	0.092405	0.954379	0.3363	0.997738	12	0.18357	0.0051721	0.25396	9	0.41223	0.010973	0.23643	9	0.21259	0.0056082	0.32845	6	-0.31634	-0.0072274	0.27801	11	0.37318	0.0099708	0.2814	11	0.12974	0.0035115	0.30701	11	0.32676	0.008928	0.31797	0.15207	0.986708
GOBP_TRACHEA_FORMATION	0.19568	0.920672	0.49574	0.993918	0.38377	0.999807	0.64237	0.988142	0.64805	0.999868	0.33633	0.997738	6	0.26579	0.0052962	0.31007	6	0.0042309	9.1966e-05	0.39656	6	0.11618	0.0025026	0.39302	7	-0.14026	-0.003461	0.38447	7	-0.12329	-0.0026282	0.3244	6	0.15993	0.0031974	0.37852	6	-0.057691	-0.0011644	0.36283	0.56317	0.986708
GOBP_NEGATIVE_REGULATION_OF_CELL_CELL_ADHESION_MEDIATED_BY_CADHERIN	0.43913	1	0.73107	0.993918	0.65243	0.999807	0.1669	0.988142	0.30986	0.999868	0.33675	0.997738	8	0.039753	0.00091461	0.25953	5	-0.17737	-0.0035196	0.2879	7	-0.16145	-0.0037563	0.41194	5	0.32736	0.0068278	0.3387	8	0.14012	0.003193	0.28236	7	0.10264	0.0022164	0.2436	7	-0.026186	-0.00057082	0.28932	0.53606	0.986708
GOBP_POSITIVE_REGULATION_OF_APOPTOTIC_PROCESS_INVOLVED_IN_DEVELOPMENT	0.45361	1	0.20693	0.993918	0.48494	0.999807	0.22569	0.988142	0.54698	0.999868	0.33677	0.997738	5	0.036345	0.00066114	0.31183	5	0.32136	0.0063768	0.39326	2	0.020174	0.00025094	0.53441	5	0.31394	0.0065478	0.41683	5	-0.046406	-0.0008361	0.39311	3	0.15196	0.0021485	0.36068	3	0.16122	0.0023011	0.35692	0.32574	0.986708
GOBP_POSITIVE_REGULATION_OF_APOPTOTIC_PROCESS_INVOLVED_IN_MORPHOGENESIS	0.45361	1	0.20693	0.993918	0.48494	0.999807	0.22569	0.988142	0.54698	0.999868	0.33677	0.997738	5	0.036345	0.00066114	0.31183	5	0.32136	0.0063768	0.39326	2	0.020174	0.00025094	0.53441	5	0.31394	0.0065478	0.41683	5	-0.046406	-0.0008361	0.39311	3	0.15196	0.0021485	0.36068	3	0.16122	0.0023011	0.35692	0.32574	0.986708
GOBP_ERAD_PATHWAY	0.67258	1	0.48744	0.993918	0.43073	0.999807	0.46534	0.988142	0.42706	0.999868	0.33688	0.997738	90	-0.038981	-0.0029999	0.087195	63	0.0031348	0.00022031	0.099591	76	0.01745	0.0013342	0.099987	55	0.0096395	0.00066536	0.11082	85	0.017001	0.0012596	0.092456	83	0.038256	0.0028374	0.090869	81	0.060432	0.0044699	0.093676	0.25943	0.986708
GOBP_SEQUESTERING_OF_EXTRACELLULAR_LIGAND_FROM_RECEPTOR	0.94382	1	0.39283	0.993918	0.63347	0.999807	0.069403	0.988142	0.044626	0.794734	0.33693	0.997738	9	-0.4599	-0.011223	0.28964	9	0.078082	0.0020784	0.2871	9	-0.10609	-0.0027986	0.31105	9	0.38246	0.0107	0.25835	10	0.371	0.0094515	0.2183	10	0.11194	0.0028887	0.26596	10	0.075641	0.0019706	0.27126	0.39018	0.986708
GOBP_HEMOSTASIS	0.61882	1	0.71901	0.993918	0.95652	0.999807	0.78531	0.988142	0.64546	0.999868	0.33701	0.997738	189	-0.018346	-0.0020392	0.06067	164	-0.039273	-0.0044351	0.06772	170	-0.1195	-0.013615	0.069804	140	-0.057561	-0.0063152	0.072835	192	-0.021813	-0.0024205	0.058466	190	0.025462	0.0028469	0.060531	186	0.01895	0.0021164	0.058319	0.37262	0.986708
GOBP_LIPID_STORAGE	0.49309	1	0.31235	0.993918	0.13676	0.999807	0.26133	0.988142	0.99316	0.999868	0.33702	0.997738	73	0.0016184	0.00011224	0.093474	65	0.049008	0.0034981	0.10018	60	0.12353	0.0083974	0.11281	57	0.070858	0.0049786	0.11084	77	-0.23341	-0.016464	0.094661	74	0.039082	0.0027378	0.092914	71	0.060093	0.0041629	0.095882	0.26542	0.986708
GOMF_NUCLEOSOME_BINDING	0.01083	0.406444	0.20329	0.993918	0.33754	0.999807	0.15255	0.988142	0.024752	0.665109	0.33708	0.997738	45	0.26347	0.014359	0.11472	38	0.11126	0.0060786	0.13406	45	0.053964	0.0031787	0.12873	26	0.16849	0.0080062	0.16428	48	0.20432	0.01139	0.10401	43	0.054007	0.002887	0.12845	43	0.091146	0.0049184	0.12764	0.23759	0.986708
GOBP_GLYCEROL_3_PHOSPHATE_METABOLIC_PROCESS	0.15676	0.875298	0.16018	0.993918	0.078503	0.999807	0.22457	0.988142	0.5225	0.999868	0.33718	0.997738	5	0.41282	0.0075095	0.40957	5	0.41215	0.0081786	0.41474	5	0.62793	0.012348	0.44366	4	0.28506	0.0053181	0.37662	6	-0.019058	-0.00037614	0.33776	6	0.15214	0.0030417	0.36209	6	0.34422	0.0069472	0.39992	0.19471	0.986708
GOBP_PROTEIN_LOCALIZATION_TO_NON_MOTILE_CILIUM	0.51936	1	0.60241	0.993918	0.072192	0.999807	0.56176	0.988142	0.48538	0.999868	0.33738	0.997738	7	-0.014732	-0.00031706	0.30344	10	-0.057088	-0.0016017	0.21991	9	0.35738	0.0094276	0.24482	8	-0.042188	-0.0011129	0.27143	11	0.010796	0.00028846	0.29451	10	0.087261	0.0022519	0.20794	10	0.088934	0.0023169	0.21533	0.3398	0.986708
GOBP_POSITIVE_REGULATION_OF_MITOCHONDRIAL_MEMBRANE_POTENTIAL	0.48766	1	0.80671	0.993918	0.058277	0.999807	0.45007	0.988142	0.19091	0.999868	0.33748	0.997738	4	0.015367	0.00025004	0.49657	4	-0.29163	-0.0051763	0.3368	3	0.75051	0.011433	0.47817	5	0.071939	0.0015004	0.57332	6	0.33823	0.0066754	0.38674	4	0.16165	0.0026389	0.38545	3	0.23383	0.0033374	0.39889	0.27888	0.986708
GOBP_PURINE_DEOXYRIBONUCLEOTIDE_CATABOLIC_PROCESS	0.3369	0.997096	0.85082	0.993918	0.44298	0.999807	0.5201	0.988142	0.07322	0.922895	0.33759	0.997738	8	0.11205	0.0025779	0.26618	5	-0.41961	-0.0083266	0.40347	7	0.055159	0.0012834	0.38456	7	-0.014906	-0.00036782	0.29578	9	0.36273	0.0087668	0.24976	8	0.16075	0.0037107	0.3836	7	0.14487	0.003158	0.38051	0.35171	0.986708
GOBP_REGULATION_OF_TUMOR_NECROSIS_FACTOR_MEDIATED_SIGNALING_PATHWAY	0.25091	0.955501	0.19118	0.993918	0.0011744	0.35995	0.87549	0.988142	0.29083	0.999868	0.33763	0.997738	44	0.083519	0.0045011	0.12435	38	0.11121	0.0060759	0.1273	37	0.42479	0.022696	0.13959	42	-0.15781	-0.0095241	0.13689	47	0.066488	0.0036677	0.12067	45	0.054742	0.0029934	0.13067	44	0.0058095	0.00031711	0.13105	0.48232	0.986708
GOMF_HISTONE_H3_METHYLTRANSFERASE_ACTIVITY	0.65954	1	0.84325	0.993918	0.23466	0.999807	0.24556	0.988142	0.82378	0.999868	0.3377	0.997738	31	-0.063855	-0.0028898	0.15528	32	-0.15548	-0.0077968	0.15425	34	0.10983	0.0056259	0.15178	28	0.095594	0.0047135	0.13883	35	-0.12339	-0.0058762	0.13269	36	0.060239	0.0029471	0.14385	35	0.083282	0.0040556	0.13701	0.27165	0.986708
GOBP_PIGMENT_CATABOLIC_PROCESS	0.53513	1	0.64356	0.993918	0.42081	0.999807	0.94006	0.988894	0.85848	0.999868	0.33772	0.997738	10	-0.0307	-0.00078965	0.34816	9	-0.091068	-0.0024241	0.24747	9	0.075273	0.0019857	0.37671	11	-0.36035	-0.011145	0.23167	11	-0.30617	-0.0081804	0.28519	10	0.10711	0.0027643	0.25582	8	0.15168	0.0035346	0.28467	0.29708	0.986708
GOBP_POINTED_END_ACTIN_FILAMENT_CAPPING	0.0024221	0.202662	0.67932	0.993918	0.71033	0.999807	0.41534	0.988142	0.0058622	0.385998	0.33805	0.997738	6	0.8522	0.016981	0.30243	6	-0.17207	-0.0037402	0.36939	7	-0.24596	-0.0057226	0.44367	6	0.078739	0.0017989	0.36823	7	0.90859	0.019368	0.36044	7	0.15858	0.0034244	0.37955	6	0.034501	0.00069631	0.38781	0.46456	0.986708
GOBP_REGULATION_OF_POTASSIUM_ION_EXPORT_ACROSS_PLASMA_MEMBRANE	0.98503	1	0.42323	0.993918	0.073437	0.999807	0.21092	0.988142	0.36206	0.999868	0.33813	0.997738	6	-0.91319	-0.018197	0.42061	7	0.066534	0.001562	0.34359	6	0.47877	0.010313	0.33	5	0.37737	0.0078708	0.46979	6	0.10666	0.0021051	0.30219	7	0.13358	0.0028846	0.31989	7	0.12616	0.0027501	0.32169	0.34747	0.986708
GOBP_PEROXISOME_FISSION	0.82416	1	0.63854	0.993918	0.43786	0.999807	0.061029	0.988142	0.53601	0.999868	0.33826	0.997738	6	-0.51467	-0.010256	0.55259	4	-0.16876	-0.0029953	0.47596	4	0.097669	0.001718	0.62453	4	0.7118	0.013279	0.46031	7	-0.025494	-0.00054344	0.28204	6	0.19086	0.0038158	0.45744	6	0.060272	0.0012164	0.45349	0.44713	0.986708
GOMF_TRNA_SPECIFIC_RIBONUCLEASE_ACTIVITY	0.060616	0.691426	0.20685	0.993918	0.35175	0.999807	0.80311	0.988142	0.16378	0.999868	0.33846	0.997738	13	0.28967	0.0084942	0.18691	9	0.27598	0.0073462	0.33762	10	0.079516	0.002211	0.20891	8	-0.25389	-0.0066972	0.2977	12	0.20496	0.0057195	0.20934	11	0.11993	0.0032461	0.28782	11	0.13582	0.003711	0.28511	0.3169	0.986708
GOBP_TOLL_LIKE_RECEPTOR_2_SIGNALING_PATHWAY	0.89104	1	0.25743	0.993918	0.16725	0.999807	0.85656	0.988142	0.501	0.999868	0.33846	0.997738	11	-0.35215	-0.0094997	0.28581	12	0.17875	0.0054934	0.27444	9	0.28053	0.0074003	0.29066	12	-0.28501	-0.0092063	0.26759	15	-0.00061471	-1.9177e-05	0.24604	12	0.09919	0.0028039	0.23805	12	0.10097	0.0028814	0.23586	0.33429	0.986708
GOBP_LATERAL_VENTRICLE_DEVELOPMENT	0.20563	0.92629	0.13415	0.993918	0.67849	0.999807	0.71493	0.988142	0.45434	0.999868	0.3385	0.997738	12	0.18399	0.0051839	0.22392	12	0.23694	0.0072818	0.21403	11	-0.13258	-0.0038663	0.28605	12	-0.13802	-0.0044583	0.24306	11	0.03268	0.00087316	0.28488	12	0.092554	0.0026163	0.22218	11	0.12425	0.0033948	0.22821	0.29307	0.986708
GOMF_GTPASE_BINDING	0.71872	1	0.29648	0.993918	0.80207	0.999807	0.28097	0.988142	0.9749	0.999868	0.33855	0.997738	258	-0.030692	-0.0039768	0.053002	223	0.029294	0.0038486	0.054799	223	-0.050599	-0.0065889	0.059592	205	0.033556	0.0044422	0.057858	251	-0.10262	-0.012995	0.052398	251	0.021099	0.0027059	0.050665	246	0.017117	0.002194	0.04967	0.36519	0.986708
GOBP_NEGATIVE_REGULATION_OF_CALCIUM_ION_DEPENDENT_EXOCYTOSIS	0.92214	1	0.14891	0.993918	0.84384	0.999807	0.092835	0.988142	0.6779	0.999868	0.33864	0.997738	6	-0.38506	-0.0076728	0.27122	5	0.32374	0.006424	0.31093	3	-0.56077	-0.0085427	0.55499	7	0.32233	0.0079537	0.24352	7	-0.10929	-0.0023298	0.23665	7	0.095703	0.0020666	0.22995	7	0.14347	0.0031276	0.22325	0.26023	0.986708
GOBP_REGULATION_OF_OVARIAN_FOLLICLE_DEVELOPMENT	0.26574	0.968563	0.71212	0.993918	0.36898	0.999807	0.054533	0.988142	0.49907	0.999868	0.33867	0.997738	5	0.22521	0.0040968	0.3599	6	-0.27511	-0.00598	0.49162	6	0.17866	0.0038486	0.53401	5	0.9961	0.020776	0.62156	6	0.00084151	1.6608e-05	0.35957	6	0.18207	0.0036401	0.43756	6	-0.6484	-0.013086	0.42531	0.9363	0.987976
GOBP_MYOTUBE_DIFFERENTIATION	0.34016	0.997681	0.8134	0.993918	0.19972	0.999807	0.9036	0.988142	0.68265	0.999868	0.33867	0.997738	99	0.031664	0.002555	0.076845	89	-0.075729	-0.006319	0.085039	86	0.084799	0.0068943	0.10063	83	-0.11845	-0.010031	0.090941	105	-0.035502	-0.0029216	0.074721	104	0.031547	0.0026172	0.075812	103	0.082298	0.0068592	0.074779	0.13556	0.986708
GOBP_REGULATION_OF_GAMMA_AMINOBUTYRIC_ACID_SECRETION	0.79361	1	0.72806	0.993918	0.38868	0.999807	0.55686	0.988142	0.7017	0.999868	0.33867	0.997738	6	-0.31692	-0.0063152	0.38695	5	-0.22846	-0.0045334	0.37638	4	0.13019	0.00229	0.46041	6	-0.03878	-0.000886	0.27117	7	-0.17059	-0.0036365	0.3223	7	0.14926	0.0032232	0.35872	7	0.2212	0.0048218	0.35335	0.26567	0.986708
GOBP_NEGATIVE_REGULATION_OF_PROTEIN_LOCALIZATION_TO_CHROMATIN	0.51328	1	0.33538	0.993918	0.86405	0.999807	0.13543	0.988142	0.25559	0.999868	0.33871	0.997738	6	-0.0097809	-0.0001949	0.29385	4	0.19147	0.0033984	0.45038	5	-0.37414	-0.0073577	0.34052	4	0.55612	0.010375	0.50502	6	0.24206	0.0047773	0.36842	4	0.21034	0.0034338	0.50562	3	0.25556	0.0036476	0.45132	0.28562	0.986708
GOBP_PYRIMIDINE_NUCLEOBASE_CATABOLIC_PROCESS	0.62944	1	0.097506	0.993918	0.68822	0.999807	0.14014	0.988142	0.68087	0.999868	0.33875	0.997738	6	-0.10479	-0.002088	0.31716	7	0.37369	0.0087732	0.28834	7	-0.15129	-0.0035201	0.30824	7	0.32879	0.0081133	0.3045	7	-0.12911	-0.0027522	0.27463	8	0.12675	0.0029258	0.30477	8	0.26031	0.0060662	0.3	0.19278	0.986708
GOBP_TRANSCRIPTION_BY_RNA_POLYMERASE_I	0.037873	0.615424	0.072346	0.993918	0.0050217	0.647658	0.0051495	0.59752	0.1384	0.999868	0.33879	0.997738	46	0.21409	0.011797	0.12054	36	0.18289	0.0097261	0.12538	47	0.40986	0.024671	0.15918	37	0.35758	0.02026	0.13934	55	0.11968	0.0071397	0.11004	49	0.05721	0.0032639	0.13759	49	0.061987	0.00357	0.13607	0.32436	0.986708
GOBP_SPECIFICATION_OF_ANIMAL_ORGAN_IDENTITY	0.010157	0.397252	0.88404	0.993918	0.082763	0.999807	0.45036	0.988142	0.22385	0.999868	0.33889	0.997738	34	0.3623	0.017169	0.15611	30	-0.1664	-0.00808	0.13919	30	0.25086	0.012072	0.18089	26	0.022626	0.0010751	0.18136	35	0.10943	0.0052112	0.14412	31	0.059646	0.0027083	0.14355	31	0.037694	0.0017278	0.14098	0.3946	0.986708
GOBP_GALACTOSE_CATABOLIC_PROCESS_VIA_UDP_GALACTOSE	0.72398	1	0.47764	0.993918	0.66298	0.999807	0.32007	0.988142	0.45748	0.999868	0.33889	0.997738	4	-0.18642	-0.0030333	0.31346	3	0.023429	0.00036015	0.41776	2	-0.21257	-0.0026441	0.50536	4	0.22455	0.0041892	0.48032	5	0.051875	0.00093463	0.48575	5	0.19694	0.0035944	0.47396	5	0.30257	0.0055748	0.46894	0.2594	0.986708
GOBP_POSITIVE_REGULATION_OF_SIGNAL_TRANSDUCTION_BY_P53_CLASS_MEDIATOR	0.34703	0.997681	0.40528	0.993918	0.22612	0.999807	0.2201	0.988142	0.81595	0.999868	0.33918	0.997738	25	0.069719	0.002834	0.17724	19	0.049072	0.0018971	0.20472	20	0.1846	0.0072561	0.24557	18	0.16061	0.0063521	0.20807	26	-0.14468	-0.0059403	0.16075	22	0.068718	0.0026293	0.16571	21	0.018326	0.00069158	0.15716	0.45359	0.986708
GOBP_REGULATION_OF_VENTRICULAR_CARDIAC_MUSCLE_CELL_MEMBRANE_DEPOLARIZATION	0.88171	1	0.48126	0.993918	0.79394	0.999807	0.21512	0.988142	0.85393	0.999868	0.33918	0.997738	7	-0.36439	-0.0078426	0.30786	7	0.014271	0.00033504	0.30364	6	-0.32917	-0.0070909	0.40133	5	0.33004	0.0068836	0.4184	7	-0.32617	-0.0069528	0.30961	5	0.16422	0.0029973	0.39598	5	0.1957	0.0036057	0.39186	0.30875	0.986708
GOBP_RESPONSE_TO_STILBENOID	0.12317	0.827728	0.52844	0.993918	0.057444	0.999807	0.54808	0.988142	0.30604	0.999868	0.33937	0.997738	5	0.38642	0.0070293	0.33331	5	-0.026834	-0.00053248	0.37604	5	0.70542	0.013872	0.44739	4	-0.035057	-0.00065402	0.29018	5	0.1902	0.0034269	0.37507	4	0.1709	0.00279	0.4126	4	0.18447	0.0030401	0.41082	0.32671	0.986708
GOBP_RESPONSE_TO_YEAST	0.034766	0.598674	0.066791	0.993918	0.18529	0.999807	0.75979	0.988142	0.99858	0.999868	0.3394	0.997738	5	0.6311	0.01148	0.34769	5	0.68126	0.013518	0.45409	4	0.51653	0.0090857	0.57686	5	-0.24803	-0.0051731	0.35148	6	-1.0935	-0.021581	0.36638	4	0.1935	0.0031589	0.46727	4	0.29833	0.0049165	0.54407	0.29174	0.986708
GOCC_SCF_UBIQUITIN_LIGASE_COMPLEX	0.7864	1	0.85694	0.993918	0.19957	0.999807	0.49902	0.988142	0.86388	0.999868	0.33943	0.997738	54	-0.095737	-0.005714	0.12057	45	-0.15382	-0.0091428	0.1442	47	0.12602	0.0075857	0.14945	38	0.00032103	1.8432e-05	0.13111	55	-0.12734	-0.0075972	0.11598	54	0.048844	0.0029249	0.11797	52	0.088302	0.0052383	0.12253	0.23557	0.986708
GOCC_AMPHISOME	0.42751	1	0.24801	0.993918	0.44317	0.999807	0.80457	0.988142	0.61838	0.999868	0.33949	0.997738	10	0.052882	0.0013602	0.28941	12	0.1873	0.0057563	0.27513	9	0.050722	0.001338	0.35482	8	-0.28234	-0.0074478	0.32902	11	-0.084999	-0.002271	0.28216	12	0.13408	0.0037902	0.32397	12	0.10747	0.0030667	0.31221	0.36535	0.986708
GOBP_CALCIUM_ION_TRANSPORT	0.98034	1	0.69732	0.993918	0.91487	0.999807	0.9119	0.988142	0.97811	0.999868	0.3397	0.997738	344	-0.093665	-0.013973	0.045445	297	-0.024211	-0.0036598	0.046854	299	-0.073312	-0.011021	0.053455	290	-0.066929	-0.010498	0.049479	360	-0.08772	-0.013255	0.043503	352	0.017908	0.0027104	0.043329	344	-0.0022407	-0.00033847	0.043539	0.52052	0.986708
GOBP_POSITIVE_REGULATION_OF_DIGESTIVE_SYSTEM_PROCESS	0.34678	0.997681	0.71059	0.993918	0.47926	0.999807	0.49439	0.988142	0.59114	0.999868	0.33989	0.997738	10	0.090251	0.0023214	0.22904	10	-0.12959	-0.0036359	0.23344	7	0.018661	0.00043418	0.35874	7	0.0053002	0.00013079	0.37709	11	-0.082485	-0.0022039	0.35787	10	0.11659	0.0030089	0.28247	10	0.13843	0.0036063	0.28358	0.31273	0.986708
GOBP_POSITIVE_REGULATION_OF_EXOCYTOSIS	0.16379	0.890292	0.11349	0.993918	0.63855	0.999807	0.31751	0.988142	0.36516	0.999868	0.34005	0.997738	58	0.10901	0.0067418	0.11134	53	0.14177	0.0091418	0.11733	54	-0.047106	-0.0030386	0.13284	54	0.054224	0.0037087	0.11423	61	0.038339	0.0024083	0.11122	59	0.045104	0.0028227	0.10938	56	-0.089885	-0.0055327	0.11764	0.77759	0.986708
GOBP_PERK_MEDIATED_UNFOLDED_PROTEIN_RESPONSE	0.22204	0.939812	0.18565	0.993918	0.16774	0.999807	0.013423	0.765566	0.3953	0.999868	0.34016	0.997738	16	0.13855	0.004507	0.18103	13	0.21252	0.0067977	0.23769	15	0.24731	0.0084204	0.25677	13	0.50406	0.016946	0.22765	19	0.044479	0.0015615	0.1675	16	0.085552	0.0027922	0.20764	16	-0.052507	-0.0017299	0.19817	0.60448	0.986708
GOMF_CYSTEINE_TYPE_ENDOPEPTIDASE_ACTIVITY_INVOLVED_IN_APOPTOTIC_SIGNALING_PATHWAY	0.58984	1	0.28356	0.993918	NA	NA	0.56012	0.988142	0.81734	0.999868	0.34018	0.997738	4	-0.11401	-0.0018551	0.50197	2	0.21184	0.0026589	0.37014	NA	NA	NA	NA	3	-0.12421	-0.0020068	0.82104	4	-0.41709	-0.0067217	0.46072	6	0.11917	0.0023825	0.28925	6	0.097018	0.0019581	0.28696	0.36765	0.986708
GOBP_IRIS_MORPHOGENESIS	0.1277	0.841716	0.19136	0.993918	0.089363	0.999807	0.22426	0.988142	0.65014	0.999868	0.34054	0.997738	7	0.42343	0.0091131	0.37228	7	0.32924	0.0077296	0.37716	7	0.37771	0.008788	0.28087	3	0.37503	0.0060594	0.49482	7	-0.11585	-0.0024696	0.30037	8	0.096214	0.002221	0.23409	8	0.22732	0.0052973	0.29286	0.21882	0.986708
GOBP_MESONEPHRIC_TUBULE_FORMATION	0.57029	1	0.45905	0.993918	0.27167	0.999807	0.76161	0.988142	0.36194	0.999868	0.34076	0.997738	7	-0.062806	-0.0013517	0.3546	6	0.030387	0.00066051	0.29548	8	0.19808	0.0049266	0.32589	4	-0.35302	-0.0065859	0.49614	7	0.10606	0.0022609	0.30022	6	0.13309	0.0026608	0.32428	6	0.13119	0.0026478	0.32064	0.34122	0.986708
GOBP_REGULATION_OF_CELL_COMMUNICATION_BY_ELECTRICAL_COUPLING_INVOLVED_IN_CARDIAC_CONDUCTION	0.79032	1	0.016262	0.804263	0.57338	0.999807	0.41756	0.988142	0.93074	0.999868	0.34083	0.997738	11	-0.18448	-0.0049766	0.22844	11	0.63351	0.018641	0.29628	7	-0.064607	-0.0015032	0.34926	8	0.062094	0.0016379	0.29831	10	-0.40471	-0.01031	0.27318	11	0.10027	0.002714	0.24445	11	0.049733	0.0013588	0.24218	0.41865	0.986708
GOBP_NEURONAL_STEM_CELL_POPULATION_MAINTENANCE	0.17376	0.899906	0.0067029	0.584119	0.20886	0.999807	0.12708	0.988142	0.21079	0.999868	0.34084	0.997738	23	0.15365	0.0059912	0.16356	17	0.4541	0.016608	0.1836	17	0.17692	0.0064124	0.21831	13	0.24604	0.0082715	0.21575	24	0.12812	0.0050541	0.1594	24	0.055343	0.0022116	0.13492	24	0.082506	0.0033283	0.12962	0.26223	0.986708
GOCC_PROCENTRIOLE_REPLICATION_COMPLEX	0.39994	1	0.60431	0.993918	0.49863	0.999807	0.74455	0.988142	0.97587	0.999868	0.34087	0.997738	4	0.093075	0.0015144	0.36713	3	-0.14292	-0.0021969	0.54028	3	0.0012623	1.923e-05	0.36821	2	-0.39791	-0.0052495	0.60521	4	-0.68953	-0.011112	0.34907	4	0.24458	0.0039928	0.59641	4	0.2201	0.0036272	0.5992	0.3567	0.986708
GOBP_FOAM_CELL_DIFFERENTIATION	0.49609	1	0.62447	0.993918	0.49773	0.999807	0.80467	0.988142	0.90931	0.999868	0.34089	0.997738	34	0.0014301	6.7771e-05	0.14584	26	-0.051516	-0.0023292	0.16238	24	0.0010718	4.6144e-05	0.18835	29	-0.13124	-0.0065852	0.15287	34	-0.18392	-0.0086327	0.1376	30	0.064968	0.0029021	0.15844	30	-0.023458	-0.0010578	0.15834	0.55889	0.986708
GOBP_POSITIVE_REGULATION_OF_OSTEOBLAST_PROLIFERATION	0.87592	1	0.71767	0.993918	0.2094	0.999807	0.91107	0.988142	0.98702	0.999868	0.34092	0.997738	10	-0.37415	-0.0096237	0.32398	9	-0.14291	-0.0038041	0.24814	6	0.30232	0.0065125	0.37391	9	-0.30104	-0.0084224	0.22341	9	-0.44447	-0.010743	0.19957	9	0.094906	0.0023236	0.2315	9	0.1021	0.0025234	0.22909	0.32792	0.986708
GOMF_TRANSMEMBRANE_EPHRIN_RECEPTOR_ACTIVITY	0.57822	1	0.9179	0.993918	0.47593	0.999807	0.19993	0.988142	0.98195	0.999868	0.34094	0.997738	15	-0.044234	-0.0013932	0.22414	14	-0.27102	-0.0089958	0.19481	12	0.016233	0.00049442	0.26889	13	0.21339	0.007174	0.25346	15	-0.44022	-0.013733	0.21002	13	0.09768	0.0028739	0.2383	13	0.13278	0.0039437	0.23573	0.28663	0.986708
GOBP_RESPONSE_TO_SORBITOL	0.30845	0.988568	0.28285	0.993918	0.83803	0.999807	0.23547	0.988142	0.60254	0.999868	0.34098	0.997738	6	0.13511	0.0026922	0.27007	3	0.36795	0.0056561	0.64056	3	-0.43169	-0.0065763	0.43762	3	0.54966	0.008881	0.76237	6	-0.088679	-0.0017502	0.34117	4	0.23281	0.0038007	0.56812	4	0.32327	0.0053276	0.56197	0.28257	0.986708
GOBP_REGULATION_OF_REGULATED_SECRETORY_PATHWAY	0.69007	1	0.0032446	0.502274	0.83217	0.999807	0.54966	0.988142	0.79069	0.999868	0.34141	0.997738	87	-0.043314	-0.0032777	0.087313	83	0.24624	0.019847	0.090443	77	-0.10273	-0.0079059	0.1067	75	-0.011324	-0.00091192	0.09073	89	-0.071204	-0.0053977	0.088031	90	0.035259	0.0027225	0.086284	88	0.058088	0.0044773	0.088002	0.25461	0.986708
GOMF_GTP_DEPENDENT_PROTEIN_BINDING	0.27311	0.971307	0.89257	0.993918	0.83142	0.999807	0.71334	0.988142	0.22177	0.999868	0.34167	0.997738	18	0.11503	0.0039686	0.19062	17	-0.22792	-0.0083354	0.18375	16	-0.18709	-0.0065788	0.19492	15	-0.098366	-0.003552	0.17466	15	0.16301	0.0050854	0.21274	20	0.075315	0.0027478	0.18463	19	0.067284	0.0024154	0.18044	0.35462	0.986708
GOBP_DEVELOPMENT_OF_SECONDARY_SEXUAL_CHARACTERISTICS	0.34454	0.997681	0.18362	0.993918	0.44811	0.999807	0.2243	0.988142	0.23917	0.999868	0.34168	0.997738	9	0.12917	0.0031521	0.32283	6	0.32265	0.0070133	0.35782	6	0.046123	0.00099356	0.35358	7	0.34931	0.0086197	0.46097	10	0.20846	0.0053108	0.29403	7	0.10947	0.002364	0.2684	7	0.079891	0.0017415	0.28201	0.38848	0.986708
GOBP_RENAL_TUBULE_DEVELOPMENT	0.4758	1	0.4993	0.993918	0.35347	0.999807	0.22523	0.988142	0.3255	0.999868	0.34191	0.997738	86	0.0054264	0.00040828	0.089414	73	0.00016468	1.2453e-05	0.09394	82	0.036745	0.0029176	0.097733	57	0.085458	0.0060044	0.11324	87	0.042226	0.003165	0.093343	87	0.035709	0.0027112	0.087682	86	0.0089545	0.00068235	0.086717	0.45888	0.986708
GOBP_REGULATION_OF_NATURAL_KILLER_CELL_ACTIVATION	0.5188	1	0.54113	0.993918	0.61501	0.999807	0.8883	0.988142	0.33006	0.999868	0.3421	0.997738	30	-0.0062383	-0.00027774	0.13235	27	-0.015082	-0.00069487	0.14603	24	-0.058299	-0.0025099	0.19937	20	-0.25545	-0.010649	0.2098	28	0.068255	0.0029079	0.15521	32	0.060901	0.0028094	0.14973	32	0.20803	0.0096877	0.13522	0.06198	0.900363
GOMF_PHOSPHATE_ION_BINDING	0.32844	0.997096	0.26468	0.993918	0.69626	0.999807	0.063429	0.988142	0.29535	0.999868	0.34217	0.997738	6	0.12486	0.0024881	0.28108	4	0.21922	0.003891	0.34852	5	-0.25143	-0.0049444	0.48944	6	0.61887	0.014139	0.40535	8	0.11892	0.00271	0.22112	6	0.15891	0.0031771	0.39087	6	-0.064386	-0.0012995	0.37126	0.56884	0.986708
GOBP_REGULATION_OF_NITRIC_OXIDE_SYNTHASE_ACTIVITY	0.3935	1	0.43775	0.993918	0.58099	0.999807	0.77889	0.988142	0.47975	0.999868	0.3424	0.997738	18	0.053739	0.001854	0.19887	16	0.026577	0.000943	0.16963	15	-0.054706	-0.0018626	0.26761	13	-0.17287	-0.0058116	0.22495	16	0.012192	0.00039279	0.24012	18	0.092781	0.0032116	0.22857	18	0.11446	0.0039997	0.22703	0.30708	0.986708
GOBP_SULFUR_COMPOUND_CATABOLIC_PROCESS	0.54902	1	0.5943	0.993918	0.53617	0.999807	0.13225	0.988142	0.41251	0.999868	0.34241	0.997738	31	-0.017296	-0.00078274	0.14039	34	-0.037215	-0.0019235	0.15596	33	-0.016252	-0.00082018	0.17901	28	0.18181	0.0089645	0.16293	34	0.030499	0.0014315	0.13795	35	0.05112	0.0024661	0.12594	34	-0.0060774	-0.0002917	0.13197	0.51836	0.986708
GOBP_ERBB2_ERBB4_SIGNALING_PATHWAY	0.39373	1	0.067629	0.993918	0.86019	0.999807	0.012055	0.75932	0.47267	0.999868	0.34248	0.997738	5	0.11187	0.0020349	0.4149	4	0.68753	0.012203	0.46025	4	-0.64214	-0.011295	0.59389	5	1.0262	0.021404	0.45494	5	0.029484	0.00053121	0.43011	4	0.22133	0.0036133	0.54552	4	0.17104	0.0028188	0.53908	0.37552	0.986708
GOBP_CYTOLYSIS_BY_HOST_OF_SYMBIONT_CELLS	0.73815	1	0.10394	0.993918	0.29169	0.999807	0.65303	0.988142	0.061487	0.871578	0.34253	0.997738	5	-0.20141	-0.0036639	0.31586	5	0.5005	0.0099317	0.39739	6	0.1969	0.0042414	0.35899	3	-0.22488	-0.0036335	0.57144	5	0.63171	0.011381	0.40953	6	0.16409	0.0032805	0.40459	6	0.087634	0.0017687	0.33952	0.39816	0.986708
GOBP_TRANSMEMBRANE_TRANSPORT	0.94183	1	0.83211	0.993918	0.99217	0.999807	0.98586	0.994872	0.99883	0.999868	0.34258	0.997738	1221	-0.039063	-0.010648	0.024874	1060	-0.024822	-0.0068671	0.025786	1059	-0.070203	-0.019255	0.029043	986	-0.064298	-0.01801	0.029308	1262	-0.075256	-0.020643	0.024725	1226	0.0098328	0.0026934	0.024251	1203	0.0020145	0.00055179	0.024274	0.46693	0.986708
GOBP_NEGATIVE_REGULATION_OF_TRANSCRIPTION_REGULATORY_REGION_DNA_BINDING	0.07837	0.735197	0.023249	0.847919	0.84331	0.999807	0.21773	0.988142	0.31203	0.999868	0.34276	0.997738	7	0.42876	0.0092278	0.30275	5	0.62332	0.012369	0.31305	7	-0.37253	-0.0086676	0.3695	4	0.35533	0.006629	0.4556	8	0.18345	0.0041803	0.3743	7	0.10592	0.0022873	0.26157	6	0.2057	0.0041515	0.2712	0.2241	0.986708
GOCC_DENSE_CORE_GRANULE	0.44651	1	0.3546	0.993918	0.38005	0.999807	0.39049	0.988142	0.088647	0.950451	0.34304	0.997738	34	0.019205	0.00091014	0.14281	27	0.061357	0.0028268	0.16452	28	0.049933	0.0023217	0.16353	25	0.047023	0.0021911	0.16912	31	0.20506	0.0091917	0.15199	32	0.059294	0.0027353	0.14669	32	0.082707	0.0038515	0.14505	0.28428	0.986708
GOBP_REGULATION_OF_POSTSYNAPTIC_MEMBRANE_POTENTIAL	0.29789	0.98684	0.85784	0.993918	0.76754	0.999807	0.5538	0.988142	0.57552	0.999868	0.34304	0.997738	127	0.040099	0.0036614	0.075589	113	-0.083846	-0.0078759	0.078307	116	-0.063058	-0.0059472	0.086286	106	-0.012186	-0.0011651	0.090081	127	-0.014391	-0.0013015	0.075562	124	0.028759	0.0026035	0.07115	121	0.041196	0.0037192	0.071759	0.28296	0.986708
GOMF_NADPLUS_PROTEIN_CYSTEINE_ADP_RIBOSYLTRANSFERASE_ACTIVITY	0.58092	1	0.91288	0.993918	0.080382	0.999807	0.58753	0.988142	0.44963	0.999868	0.34314	0.997738	6	-0.060733	-0.0012102	0.29733	6	-0.37332	-0.0081147	0.27474	6	0.43785	0.0094319	0.31217	4	-0.08603	-0.001605	0.3889	6	0.045848	0.00090485	0.36215	6	0.098884	0.001977	0.24481	6	0.1183	0.0023875	0.22967	0.30326	0.986708
GOCC_ESC_E_Z_COMPLEX	0.40689	1	0.16	0.993918	0.3944	0.999807	0.060801	0.988142	0.81513	0.999868	0.3433	0.997738	12	0.059638	0.0016803	0.25317	9	0.27673	0.0073661	0.27825	10	0.059287	0.0016485	0.22133	6	0.45455	0.010385	0.29359	13	-0.15553	-0.0045172	0.17339	10	0.10217	0.0026366	0.25321	10	0.14282	0.0037208	0.25381	0.28682	0.986708
GOBP_REGULATION_OF_GROWTH_RATE	0.19593	0.920672	0.55156	0.993918	0.4358	0.999807	0.36633	0.988142	0.121	0.993772	0.34335	0.997738	5	0.2925	0.0053209	0.3416	4	-0.036312	-0.00064451	0.28019	4	0.069207	0.0012174	0.42817	5	0.18365	0.0038303	0.53763	4	0.5546	0.0089376	0.47398	5	0.18322	0.0033439	0.45422	5	0.16807	0.0030966	0.4498	0.35434	0.986708
GOBP_TRNA_TRANSCRIPTION	0.033644	0.597283	0.24372	0.993918	0.564	0.999807	0.090831	0.988142	0.53299	0.999868	0.34338	0.997738	11	0.49096	0.013244	0.26829	7	0.28298	0.0066437	0.40751	10	-0.066601	-0.0018519	0.41338	9	0.35498	0.0099315	0.26575	9	-0.027235	-0.00065825	0.32894	11	0.14519	0.0039298	0.36005	10	0.092497	0.0024097	0.25741	0.35967	0.986708
GOBP_POLARIZED_EPITHELIAL_CELL_DIFFERENTIATION	0.95191	1	0.49881	0.993918	0.55532	0.999807	0.62152	0.988142	0.68695	0.999868	0.34357	0.997738	21	-0.32004	-0.011925	0.19236	21	0.00049433	2.009e-05	0.1656	18	-0.028679	-0.0010696	0.20614	16	-0.07399	-0.0027592	0.23906	22	-0.094957	-0.0035867	0.19488	19	0.078036	0.0027751	0.19375	19	0.0092744	0.00033294	0.19343	0.48088	0.986708
GOBP_POSITIVE_REGULATION_OF_FOCAL_ADHESION_ASSEMBLY	0.35415	0.999102	0.71393	0.993918	0.7893	0.999807	0.86277	0.988142	0.71633	0.999868	0.34359	0.997738	24	0.054947	0.0021885	0.14686	20	-0.086233	-0.0034203	0.15265	20	-0.14421	-0.0056688	0.17936	19	-0.18492	-0.0075137	0.1692	20	-0.098968	-0.0035645	0.17302	24	0.06469	0.0025851	0.16064	23	0.025241	0.00099682	0.1421	0.42951	0.986708
GOBP_POSITIVE_REGULATION_OF_NEUROTROPHIN_TRK_RECEPTOR_SIGNALING_PATHWAY	0.77825	1	0.8302	0.993918	0.33252	0.999807	0.78857	0.988142	0.75252	0.999868	0.34372	0.997738	4	-0.34568	-0.0056245	0.45109	4	-0.40048	-0.0071082	0.41935	3	0.2449	0.0037308	0.56562	2	-0.36021	-0.0047521	0.44941	3	-0.21054	-0.0029384	0.3085	4	0.13512	0.0022058	0.33583	4	-0.10598	-0.0017466	0.3282	0.62662	0.986708
GOMF_NITRIC_OXIDE_SYNTHASE_BINDING	0.34029	0.997681	0.38007	0.993918	0.81577	0.999807	0.89714	0.988142	0.65185	0.999868	0.34375	0.997738	10	0.091521	0.0023541	0.22231	7	0.097075	0.0022791	0.31797	9	-0.29085	-0.0076725	0.32338	6	-0.51087	-0.011672	0.40368	9	-0.095134	-0.0022993	0.24372	9	0.1284	0.0031436	0.31918	9	0.0065034	0.00016074	0.32101	0.49192	0.986708
GOBP_LOCOMOTORY_BEHAVIOR	0.28972	0.980916	0.61626	0.993918	0.62791	0.999807	0.96969	0.990352	0.80775	0.999868	0.34385	0.997738	166	0.035721	0.0037241	0.064455	151	-0.019635	-0.0021289	0.066408	147	-0.024744	-0.0026239	0.075823	141	-0.14234	-0.015672	0.075856	184	-0.05336	-0.005798	0.061355	167	0.026085	0.0027365	0.06489	165	0.0036163	0.00038067	0.065591	0.47802	0.986708
GOBP_PHOSPHATIDIC_ACID_METABOLIC_PROCESS	0.7085	1	0.2978	0.993918	0.86641	0.999807	0.86297	0.988142	0.5852	0.999868	0.3439	0.997738	29	-0.083055	-0.0036357	0.15128	26	0.099709	0.0045081	0.18786	23	-0.22673	-0.0095562	0.20433	24	-0.19476	-0.0088924	0.17806	30	-0.031585	-0.0013928	0.14675	30	0.068005	0.0030377	0.16923	30	-0.085688	-0.0038639	0.17433	0.68847	0.986708
GOBP_REGULATION_OF_MESONEPHROS_DEVELOPMENT	0.53892	1	0.25387	0.993918	0.048457	0.999807	NA	NA	0.19871	0.999868	0.34405	0.997738	4	-0.04334	-0.00070519	0.44352	2	0.27516	0.0034537	0.4154	4	0.69876	0.012291	0.42089	NA	NA	NA	NA	3	0.3382	0.0047202	0.39963	3	0.16705	0.0023618	0.41612	3	0.15126	0.0021589	0.41183	0.3567	0.986708
GOMF_VITAMIN_D_BINDING	0.46634	1	0.62307	0.993918	0.71658	0.999807	0.63911	0.988142	0.8389	0.999868	0.34405	0.997738	5	0.033256	0.00060495	0.39366	4	-0.12875	-0.0022852	0.41061	5	-0.24929	-0.0049025	0.43528	5	-0.12467	-0.0026002	0.3501	6	-0.32996	-0.0065121	0.33329	5	0.13778	0.0025147	0.34321	4	-0.31435	-0.0051804	0.45836	0.75358	0.986708
GOBP_REGULATION_OF_PEPTIDYL_THREONINE_PHOSPHORYLATION	0.57963	1	0.64259	0.993918	0.61809	0.999807	0.52651	0.988142	0.81337	0.999868	0.34411	0.997738	35	-0.030535	-0.0014682	0.15195	28	-0.061369	-0.0028792	0.16795	35	-0.048461	-0.0025185	0.16128	24	-0.012138	-0.0005542	0.1825	35	-0.12543	-0.0059733	0.14086	38	0.051124	0.0025695	0.1274	37	0.040072	0.0020062	0.12563	0.37488	0.986708
GOBP_ERYTHROSE_4_PHOSPHATE_PHOSPHOENOLPYRUVATE_FAMILY_AMINO_ACID_METABOLIC_PROCESS	0.54285	1	0.31427	0.993918	0.344	0.999807	0.95187	0.990202	0.84404	0.999868	0.34427	0.997738	13	-0.02494	-0.00073134	0.23173	16	0.097163	0.0034475	0.20084	14	0.10586	0.0034821	0.26359	10	-0.39415	-0.011623	0.23695	17	-0.2439	-0.0080997	0.24119	16	0.094406	0.0030811	0.23551	16	0.12034	0.0039648	0.23411	0.30362	0.986708
GOBP_LUTEINIZATION	0.60348	1	0.10884	0.993918	0.13371	0.999807	0.12386	0.988142	0.17851	0.999868	0.34432	0.997738	11	-0.072015	-0.0019427	0.27448	7	0.49886	0.011712	0.40466	9	0.3354	0.0088477	0.3024	5	0.63945	0.013337	0.55316	9	0.28471	0.0068812	0.30909	10	0.12598	0.0032511	0.31439	10	0.1471	0.0038322	0.31067	0.31794	0.986708
GOBP_REGULATION_OF_MACROPHAGE_DERIVED_FOAM_CELL_DIFFERENTIATION	0.49608	1	0.7537	0.993918	0.42114	0.999807	0.87902	0.988142	0.94114	0.999868	0.34432	0.997738	27	0.0015523	6.5571e-05	0.15806	21	-0.12734	-0.0051753	0.18558	18	0.047635	0.0017765	0.2394	24	-0.19966	-0.0091159	0.17062	28	-0.22709	-0.009675	0.14515	23	0.070742	0.0027675	0.17654	23	-0.024318	-0.00096037	0.17616	0.5549	0.986708
GOMF_BMP_BINDING	0.34906	0.997681	0.081188	0.993918	0.46349	0.999807	0.44628	0.988142	0.27599	0.999868	0.34435	0.997738	15	0.085491	0.0026927	0.2204	11	0.35324	0.010394	0.25281	14	0.025058	0.00082428	0.27339	12	0.027831	0.00089897	0.20603	18	0.093738	0.0032031	0.1576	17	0.074935	0.0025208	0.18704	17	0.10182	0.0034578	0.18787	0.29392	0.986708
GOBP_SHORT_CHAIN_FATTY_ACID_CATABOLIC_PROCESS	0.067436	0.707964	0.86151	0.993918	0.73403	0.999807	0.66379	0.988142	0.36068	0.999868	0.34435	0.997738	7	0.44558	0.0095899	0.29799	5	-0.44678	-0.0088657	0.41095	7	-0.22435	-0.0052198	0.35892	6	-0.17638	-0.0040296	0.41712	7	0.078364	0.0016704	0.21973	6	0.15507	0.0031003	0.38708	6	0.057504	0.0011606	0.37839	0.43961	0.986708
GOBP_L_LEUCINE_TRANSPORT	0.61495	1	0.19383	0.993918	0.35157	0.999807	0.21049	0.988142	0.96092	0.999868	0.34436	0.997738	9	-0.066165	-0.0016146	0.2264	8	0.22662	0.0056875	0.26232	7	0.14812	0.0034463	0.38866	9	0.3056	0.00855	0.37973	9	-0.39804	-0.0096202	0.22595	9	0.088763	0.0021732	0.22157	9	-0.070805	-0.00175	0.25191	0.61067	0.986708
GOBP_TRANSMISSION_OF_NERVE_IMPULSE	0.73861	1	0.62569	0.993918	0.55464	0.999807	0.92851	0.988142	0.45642	0.999868	0.3444	0.997738	67	-0.060419	-0.004015	0.094538	60	-0.031343	-0.0021498	0.097806	63	-0.014817	-0.001032	0.10785	52	-0.18216	-0.012227	0.12435	68	0.011601	0.00076923	0.10598	66	0.038693	0.0025605	0.096614	66	0.029259	0.0019545	0.095805	0.38003	0.986708
GOBP_PIGMENTATION	0.041342	0.62658	0.78003	0.993918	0.88876	0.999807	0.56846	0.988142	0.51005	0.999868	0.34441	0.997738	88	0.15504	0.011799	0.089334	81	-0.071435	-0.0056883	0.092494	76	-0.12157	-0.009295	0.099641	72	-0.017495	-0.0013806	0.10144	94	-0.0021616	-0.00016837	0.085752	89	0.034724	0.0026663	0.08671	88	-0.0042787	-0.00032979	0.085809	0.51988	0.986708
GOMF_4_IRON_4_SULFUR_CLUSTER_BINDING	0.38789	1	0.095165	0.993918	0.46926	0.999807	0.019127	0.824783	0.74329	0.999868	0.3445	0.997738	39	0.043806	0.002223	0.1538	33	0.20462	0.01042	0.15624	33	0.013865	0.00069971	0.17978	26	0.43967	0.020892	0.21215	39	-0.093703	-0.0047098	0.14338	39	0.055957	0.0028491	0.13982	37	0.087096	0.0043605	0.14751	0.27746	0.986708
GOBP_RESPONSE_TO_LECTIN	0.58217	1	0.54539	0.993918	0.54774	0.999807	0.76734	0.988142	0.73355	0.999868	0.34456	0.997738	16	-0.049132	-0.0015982	0.23683	14	-0.021128	-0.00070128	0.18531	15	-0.02537	-0.00086382	0.2115	9	-0.18599	-0.0052034	0.25472	14	-0.14645	-0.004414	0.23484	17	0.084365	0.0028381	0.21088	17	0.091483	0.0031067	0.21339	0.33407	0.986708
GOMF_PORIN_ACTIVITY	0.67694	1	0.35013	0.993918	0.84689	0.999807	0.7024	0.988142	0.96945	0.999868	0.34472	0.997738	2	-0.38194	-0.0043946	0.83183	3	0.19273	0.0029626	0.5006	5	-0.60283	-0.011855	0.58914	3	-0.2658	-0.0042946	0.50024	4	-0.96278	-0.015516	0.51406	5	0.20335	0.0037114	0.50885	5	0.38526	0.0070982	0.4921	0.21686	0.986708
GOMF_DNA_BINDING_TRANSCRIPTION_ACTIVATOR_ACTIVITY	0.0094501	0.389489	0.0092826	0.650688	0.082761	0.999807	0.072279	0.988142	0.029078	0.703247	0.34475	0.997738	392	0.10019	0.01593	0.042674	281	0.11649	0.01714	0.049475	336	0.067328	0.010714	0.048548	281	0.075311	0.011633	0.051612	391	0.079637	0.012528	0.042031	378	0.01697	0.0026594	0.042474	369	0.017554	0.0027439	0.042356	0.33928	0.986708
GOBP_PURINE_NUCLEOSIDE_CATABOLIC_PROCESS	0.12789	0.841716	0.33791	0.993918	0.099336	0.999807	0.36968	0.988142	0.58113	0.999868	0.34503	0.997738	6	0.32708	0.0065176	0.28781	4	0.15382	0.0027301	0.36782	4	0.54898	0.0096565	0.42708	5	0.11631	0.0024258	0.34958	7	-0.060928	-0.0012988	0.29752	5	0.15162	0.0027672	0.38021	5	0.28774	0.0053015	0.36964	0.21817	0.986708
GOCC_CYTOPLASMIC_DYNEIN_COMPLEX	0.85005	1	0.16949	0.993918	0.1935	0.999807	0.2451	0.988142	0.24834	0.999868	0.34536	0.997738	11	-0.27127	-0.0073177	0.26166	14	0.21466	0.0071252	0.22449	11	0.27146	0.0079162	0.31379	8	0.22998	0.0060665	0.33329	12	0.11978	0.0033425	0.17621	14	0.089516	0.002733	0.22497	14	0.14285	0.0044028	0.25303	0.28619	0.986708
GOCC_REPLICATION_FORK	0.30368	0.987923	0.73164	0.993918	0.42524	0.999807	0.72414	0.988142	0.72078	0.999868	0.34554	0.997738	61	0.060877	0.0038608	0.11847	44	-0.07831	-0.0046026	0.12675	46	0.027008	0.0016084	0.14326	42	-0.076233	-0.0046008	0.12808	62	-0.06346	-0.0040187	0.10845	55	0.043985	0.0026581	0.11068	54	0.01663	0.0010052	0.10805	0.43885	0.986708
GOBP_GROWTH_PLATE_CARTILAGE_DEVELOPMENT	0.58289	1	0.068383	0.993918	0.60438	0.999807	0.46668	0.988142	0.35614	0.999868	0.34557	0.997738	15	-0.049521	-0.0015598	0.23661	12	0.32808	0.010083	0.22048	14	-0.062153	-0.0020445	0.23481	12	0.017506	0.00056548	0.20933	18	0.061596	0.0021047	0.16701	17	0.079734	0.0026823	0.20068	17	0.063199	0.0021462	0.19846	0.37507	0.986708
GOMF_CYSTEINE_TYPE_ENDOPEPTIDASE_ACTIVITY_INVOLVED_IN_APOPTOTIC_PROCESS	0.70525	1	0.51422	0.993918	0.59572	0.999807	0.58333	0.988142	0.8873	0.999868	0.34583	0.997738	10	-0.17209	-0.0044264	0.31894	7	-0.01107	-0.00025989	0.31042	3	-0.15575	-0.0023727	0.6428	9	-0.058727	-0.001643	0.2791	8	-0.28008	-0.0063824	0.23102	12	0.088022	0.0024882	0.22194	12	-0.00035429	-1.011e-05	0.19858	0.50071	0.986708
GOBP_AMINO_SUGAR_BIOSYNTHETIC_PROCESS	0.87457	1	0.04667	0.971637	0.79738	0.999807	0.57216	0.988142	0.34458	0.999868	0.34603	0.997738	10	-0.34639	-0.0089097	0.30165	11	0.41037	0.012075	0.24453	6	-0.36551	-0.0078736	0.43913	7	-0.050103	-0.0012363	0.27546	11	0.12384	0.0033088	0.3096	10	0.10327	0.002665	0.26072	9	0.39231	0.0096963	0.27089	0.073793	0.90827
GOMF_METHYL_CPG_BINDING	0.22171	0.939812	0.31227	0.993918	0.13764	0.999807	0.30126	0.988142	0.095526	0.964331	0.34606	0.997738	27	0.13127	0.005545	0.17127	16	0.10923	0.0038757	0.22317	22	0.22137	0.0091257	0.20289	15	0.1405	0.0050734	0.26978	22	0.24765	0.0093541	0.1894	20	0.067368	0.0024579	0.17012	19	0.014232	0.00051092	0.16899	0.46644	0.986708
GOBP_SYNAPTIC_VESICLE_DOCKING	0.70569	1	0.40173	0.993918	0.98584	0.999807	0.69719	0.988142	0.88787	0.999868	0.3461	0.997738	8	-0.1358	-0.0031244	0.25108	7	0.071299	0.0016739	0.28647	8	-0.76903	-0.019127	0.35064	6	-0.18493	-0.0042249	0.35814	7	-0.39704	-0.0084636	0.32669	9	0.10084	0.0024689	0.25472	9	0.040473	0.0010003	0.22954	0.43002	0.986708
GOMF_HYDROLASE_ACTIVITY_ACTING_ON_CARBON_NITROGEN_BUT_NOT_PEPTIDE_BONDS_IN_CYCLIC_AMIDINES	0.22881	0.943674	0.62949	0.993918	0.66524	0.999807	0.93038	0.988142	0.49724	0.999868	0.34611	0.997738	24	0.13125	0.0052276	0.1767	23	-0.053397	-0.0022709	0.16155	23	-0.074082	-0.0031224	0.17357	22	-0.2464	-0.010772	0.16662	29	0.0010239	4.4393e-05	0.148	22	0.06752	0.0025835	0.17057	22	-0.11192	-0.0043231	0.15347	0.76708	0.986708
GOBP_DNA_DAMAGE_RESPONSE_SIGNAL_TRANSDUCTION_BY_P53_CLASS_MEDIATOR_RESULTING_IN_CELL_CYCLE_ARREST	0.75258	1	0.43269	0.993918	0.68494	0.999807	0.7064	0.988142	0.80235	0.999868	0.34622	0.997738	16	-0.21989	-0.0071527	0.3221	13	0.042729	0.0013668	0.25205	13	-0.15294	-0.0048481	0.31757	8	-0.22097	-0.0058288	0.40699	17	-0.19819	-0.0065816	0.23314	15	0.081075	0.0025621	0.20497	15	0.05521	0.0017613	0.18962	0.38547	0.986708
GOBP_POSITIVE_REGULATION_OF_RNA_METABOLIC_PROCESS	1.6214e-07	0.000827563	0.00043081	0.207999	0.0034594	0.575521	0.1765	0.988142	0.00014365	0.0862407	0.34626	0.997738	1485	0.11705	0.034849	0.022897	1165	0.085204	0.0246	0.025561	1279	0.071325	0.021299	0.026404	1076	0.025725	0.0074951	0.027696	1500	0.080434	0.023851	0.022172	1451	0.0090066	0.0026619	0.022775	1426	0.030815	0.0091136	0.022599	0.08637	0.923815
GOCC_CILIARY_BASAL_BODY	0.96025	1	0.78973	0.993918	0.38564	0.999807	0.27332	0.988142	0.74011	0.999868	0.34646	0.997738	124	-0.12663	-0.011426	0.072202	112	-0.061398	-0.0057419	0.076222	108	0.024874	0.0022643	0.085562	97	0.051607	0.0047218	0.085609	127	-0.044684	-0.0040413	0.069418	127	0.026702	0.0024461	0.067614	127	0.043673	0.0040386	0.066001	0.25409	0.986708
GOMF_PHOSPHATASE_BINDING	0.45798	1	0.39277	0.993918	0.57013	0.999807	0.78092	0.988142	0.93678	0.999868	0.34653	0.997738	150	0.0073216	0.00072598	0.069385	130	0.01982	0.0019955	0.07284	144	-0.013297	-0.0013958	0.075245	133	-0.057994	-0.0062036	0.0748	161	-0.10248	-0.010424	0.067049	156	0.025651	0.0026018	0.064986	155	0.024052	0.0024548	0.064767	0.35519	0.986708
GOBP_LYMPH_VESSEL_DEVELOPMENT	0.41196	1	0.16798	0.993918	0.56208	0.999807	0.83901	0.988142	0.42107	0.999868	0.34663	0.997738	26	0.038845	0.0016102	0.17458	21	0.18083	0.0073491	0.18793	26	-0.028965	-0.0012979	0.18539	18	-0.21249	-0.0084041	0.21453	24	0.033267	0.0013124	0.16703	27	0.060423	0.0025608	0.15318	27	0.034256	0.0014656	0.15155	0.41059	0.986708
GOBP_LYMPHOCYTE_MEDIATED_IMMUNITY	0.013435	0.43081	0.95801	0.994975	0.65421	0.999807	0.62203	0.988142	0.54777	0.999868	0.34671	0.997738	208	0.13013	0.015165	0.058786	167	-0.11545	-0.013155	0.066803	179	-0.028946	-0.0033829	0.07296	154	-0.021202	-0.0024382	0.068215	207	-0.0069562	-0.0008011	0.057958	218	0.022992	0.0027511	0.058323	215	0.061535	0.0073813	0.05761	0.14274	0.986708
GOCC_FEMALE_GERM_CELL_NUCLEUS	0.17911	0.904101	0.33059	0.993918	0.099743	0.999807	0.4218	0.988142	0.34039	0.999868	0.34679	0.997738	14	0.18583	0.0056547	0.20225	9	0.12107	0.0032228	0.27624	11	0.38274	0.011161	0.29829	9	0.048385	0.0013537	0.24523	13	0.083121	0.0024142	0.20204	11	0.088163	0.0023862	0.22376	11	0.0771	0.0021066	0.22024	0.36314	0.986708
GOBP_MYELIN_MAINTENANCE	0.6208	1	0.23318	0.993918	0.14726	0.999807	0.93567	0.988738	0.95445	0.999868	0.34687	0.997738	13	-0.074164	-0.0021748	0.24112	14	0.12246	0.0040646	0.1681	10	0.31368	0.008722	0.29922	11	-0.32601	-0.010083	0.21455	13	-0.35808	-0.0104	0.21191	15	0.072225	0.0022824	0.18341	14	0.014477	0.0004462	0.18469	0.46876	0.986708
GOBP_LEPTIN_MEDIATED_SIGNALING_PATHWAY	0.73132	1	0.62317	0.993918	0.7424	0.999807	0.79238	0.988142	0.74568	0.999868	0.34699	0.997738	9	-0.18154	-0.0044299	0.2943	8	-0.10476	-0.0026292	0.33381	8	-0.1995	-0.0049619	0.30655	7	-0.33425	-0.0082478	0.41024	10	-0.12552	-0.0031978	0.1899	9	0.10036	0.0024571	0.25506	9	0.15246	0.0037681	0.24781	0.26921	0.986708
GOMF_STEROID_BINDING	0.86191	1	0.14819	0.993918	0.40383	0.999807	0.16588	0.988142	0.9718	0.999868	0.34703	0.997738	89	-0.093556	-0.0071602	0.085912	80	0.093861	0.0074281	0.089879	81	0.023298	0.0018386	0.095696	77	0.08843	0.0072151	0.091104	89	-0.16519	-0.012523	0.086572	92	0.035141	0.0027432	0.089336	90	0.00067904	5.2927e-05	0.094356	0.49713	0.986708
GOMF_METAL_CATION_MONOATOMIC_CATION_ANTIPORTER_ACTIVITY	0.19442	0.91872	0.81541	0.993918	0.13923	0.999807	0.28356	0.988142	0.65857	0.999868	0.34726	0.997738	34	0.13224	0.0062671	0.15346	29	-0.15632	-0.0074632	0.17406	29	0.16769	0.0079344	0.15471	32	0.099246	0.0052305	0.17341	37	-0.047496	-0.0023254	0.11625	33	0.051968	0.0024344	0.13232	32	-0.10559	-0.0049173	0.14289	0.77004	0.986708
GOBP_REGULATION_OF_SPINDLE_CHECKPOINT	0.6398	1	0.47935	0.993918	0.56576	0.999807	0.67738	0.988142	0.033332	0.726215	0.34729	0.997738	18	-0.060701	-0.0020942	0.16958	17	0.01069	0.00039094	0.20642	12	-0.047503	-0.0014468	0.28687	13	-0.14497	-0.0048737	0.31487	17	0.3561	0.011826	0.19415	16	0.091735	0.0029939	0.23362	16	-0.0091144	-0.00030029	0.22355	0.51626	0.986708
GOCC_MANNOSYLTRANSFERASE_COMPLEX	0.32521	0.996059	0.3879	0.993918	0.62831	0.999807	0.46089	0.988142	0.59077	0.999868	0.34742	0.997738	4	0.14342	0.0023336	0.31647	2	0.14576	0.0018295	0.51176	3	-0.14703	-0.0022398	0.44908	3	0.037122	0.00059978	0.37808	4	-0.12138	-0.001956	0.5288	4	0.17737	0.0028956	0.45214	4	0.083871	0.0013822	0.45714	0.42722	0.986708
GOMF_PROTEIN_CARBOXYL_O_METHYLTRANSFERASE_ACTIVITY	0.65563	1	0.28666	0.993918	0.80416	0.999807	0.56856	0.988142	0.67313	0.999868	0.34742	0.997738	6	-0.11262	-0.0022441	0.28113	2	0.35449	0.0044494	0.62945	3	-0.53934	-0.0082162	0.62961	2	-0.10773	-0.0014213	0.62371	5	-0.15297	-0.0027561	0.34101	4	0.14281	0.0023314	0.36402	4	0.16038	0.002643	0.3602	0.32808	0.986708
GOMF_PYRIMIDINE_NUCLEOTIDE_BINDING	0.40722	1	0.7836	0.993918	0.75549	0.999807	0.15008	0.988142	0.13389	0.999868	0.3475	0.997738	4	0.1106	0.0017996	0.47123	2	-0.35389	-0.0044419	0.45112	4	-0.26711	-0.0046984	0.38606	4	0.55166	0.010292	0.53242	5	0.33034	0.0059518	0.29808	3	0.13428	0.0018986	0.34248	3	-0.06784	-0.00096825	0.29344	0.59141	0.986708
GOCC_INTERMEDIATE_FILAMENT_CYTOSKELETON	0.50912	1	0.80646	0.993918	0.46177	0.999807	0.92547	0.988142	0.76169	0.999868	0.34751	0.997738	184	-0.0019262	-0.00021129	0.084267	140	-0.071275	-0.0074441	0.082402	131	0.0093241	0.00093396	0.097145	113	-0.14688	-0.014495	0.10179	183	-0.060786	-0.0065872	0.085402	146	0.030076	0.0029523	0.076712	134	-0.046655	-0.0044305	0.079138	0.72224	0.986708
GOBP_COLLAGEN_ACTIVATED_SIGNALING_PATHWAY	0.94092	1	0.86147	0.993918	0.80091	0.999807	0.60722	0.988142	0.8299	0.999868	0.34758	0.997738	11	-0.38298	-0.010331	0.24508	10	-0.27429	-0.0076958	0.25233	10	-0.26936	-0.0074897	0.31879	9	-0.070596	-0.0019751	0.25947	10	-0.22502	-0.0057325	0.23591	10	0.11401	0.0029424	0.29095	10	0.15783	0.0041118	0.29013	0.29323	0.986708
GOMF_CALCIUM_DEPENDENT_PHOSPHOLIPID_BINDING	0.72248	1	0.29253	0.993918	0.83627	0.999807	0.54154	0.988142	0.15216	0.999868	0.34759	0.997738	44	-0.078967	-0.0042557	0.13378	45	0.062092	0.0036905	0.11372	42	-0.13526	-0.0076984	0.13812	42	-0.012737	-0.00076871	0.12211	50	0.12195	0.0069382	0.11872	48	0.041174	0.002325	0.10508	48	0.074383	0.00424	0.10404	0.23732	0.986708
GOBP_MYELOID_DENDRITIC_CELL_DIFFERENTIATION	0.24957	0.953778	0.31426	0.993918	0.44086	0.999807	0.6493	0.988142	0.75486	0.999868	0.34763	0.997738	18	0.15412	0.0053171	0.22803	9	0.1428	0.0038012	0.29516	16	0.035637	0.0012531	0.2395	10	-0.099287	-0.0029279	0.25893	14	-0.16657	-0.0050204	0.24145	17	0.082411	0.0027723	0.21037	17	0.098086	0.0033309	0.20813	0.31873	0.986708
GOBP_POSITIVE_REGULATION_OF_GENE_EXPRESSION_VIA_CHROMOSOMAL_CPG_ISLAND_DEMETHYLATION	0.16457	0.891732	8.4932e-05	0.0828319	0.38815	0.999807	0.46555	0.988142	0.21943	0.999868	0.34766	0.997738	7	0.33724	0.0072581	0.34558	8	1.2829	0.032197	0.34104	7	0.10407	0.0024213	0.36625	8	0.027412	0.00072308	0.31701	10	0.18921	0.0048202	0.24441	8	0.13254	0.0030596	0.33842	8	0.18734	0.0043656	0.33545	0.28826	0.986708
GOMF_U3_SNORNA_BINDING	0.3561	0.999427	0.65461	0.993918	0.90948	0.999807	0.45173	0.988142	0.5051	0.999868	0.34777	0.997738	7	0.19171	0.0041261	0.51967	4	-0.12926	-0.0022942	0.32494	7	-0.5311	-0.012357	0.39703	7	0.061126	0.0015083	0.5039	7	-0.004457	-9.5008e-05	0.34867	7	0.10698	0.0023102	0.27336	7	0.11612	0.0025313	0.27022	0.33371	0.986708
GOCC_MULTIVESICULAR_BODY_LUMEN	0.50761	1	0.73507	0.993918	0.50009	0.999807	0.94179	0.989085	0.92387	0.999868	0.34796	0.997738	6	-0.0054639	-0.00010888	0.28651	4	-0.21266	-0.0037745	0.33849	2	-0.00018943	-2.3563e-06	0.87556	5	-0.61181	-0.012761	0.38966	7	-0.44384	-0.0094612	0.31001	5	0.14755	0.0026929	0.37751	3	-0.016653	-0.00023768	0.51483	0.5129	0.986708
GOBP_POSITIVE_REGULATION_OF_CHONDROCYTE_DIFFERENTIATION	0.68917	1	0.35809	0.993918	0.43689	0.999807	0.55791	0.988142	0.10011	0.973438	0.34811	0.997738	18	-0.094501	-0.0032603	0.19149	14	0.073713	0.0024467	0.20274	18	0.033629	0.0012541	0.21168	16	-0.033394	-0.0012453	0.22922	19	0.27039	0.0094923	0.21108	16	0.078205	0.0025524	0.2003	16	-0.020756	-0.00068384	0.19865	0.54161	0.986708
GOBP_CARDIAC_SEPTUM_DEVELOPMENT	0.91785	1	0.11464	0.993918	0.97948	0.999807	0.58367	0.988142	0.64362	0.999868	0.34815	0.997738	98	-0.11431	-0.0091778	0.082189	82	0.10109	0.0080985	0.084075	89	-0.19254	-0.015923	0.094222	83	-0.019603	-0.0016602	0.092772	95	-0.032534	-0.0025475	0.088367	87	0.033876	0.002572	0.086786	85	0.032405	0.002455	0.086966	0.35472	0.986708
GOBP_POSITIVE_REGULATION_OF_CELL_PROJECTION_ORGANIZATION	0.0055135	0.312677	0.3504	0.993918	0.31275	0.999807	0.3084	0.988142	0.26938	0.999868	0.34828	0.997738	295	0.1215	0.016813	0.047793	263	0.020143	0.0028693	0.052422	274	0.026674	0.0038425	0.054651	233	0.027861	0.0039272	0.055676	298	0.028866	0.0039767	0.046959	279	0.018855	0.002547	0.04835	276	0.029056	0.0039406	0.047921	0.27215	0.986708
GOBP_REGULATION_OF_VASOCONSTRICTION	0.42403	1	0.81165	0.993918	0.93671	0.999807	0.72022	0.988142	0.75994	0.999868	0.34835	0.997738	56	0.019882	0.0012083	0.10377	49	-0.099382	-0.0061629	0.11242	47	-0.19809	-0.011924	0.12965	43	-0.067304	-0.0041098	0.11534	53	-0.077139	-0.0045178	0.10924	57	0.042121	0.0025912	0.10806	57	0.036742	0.0022816	0.10744	0.36619	0.986708
GOMF_WD40_REPEAT_DOMAIN_BINDING	0.90395	1	0.67239	0.993918	0.76825	0.999807	0.71226	0.988142	0.66887	0.999868	0.34843	0.997738	4	-0.60336	-0.0098173	0.46253	3	-0.24581	-0.0037785	0.55047	3	-0.33251	-0.0050654	0.45355	4	-0.28695	-0.0053533	0.5124	4	-0.19057	-0.0030711	0.43628	2	0.23446	0.0027067	0.60182	2	0.25799	0.0030065	0.59557	0.33245	0.986708
GOBP_IRE1_MEDIATED_UNFOLDED_PROTEIN_RESPONSE	0.10684	0.799888	0.74497	0.993918	0.35537	0.999807	0.15521	0.988142	0.03184	0.710959	0.34848	0.997738	17	0.27199	0.0091196	0.21872	11	-0.1746	-0.0051376	0.26503	16	0.063535	0.0022341	0.17131	11	0.27298	0.0084425	0.26911	13	0.41606	0.012084	0.22434	14	0.069353	0.0021174	0.17808	14	0.05886	0.0018141	0.17601	0.36904	0.986708
GOMF_G_PROTEIN_COUPLED_ACETYLCHOLINE_RECEPTOR_ACTIVITY	0.9477	1	0.75727	0.993918	0.84451	0.999807	0.54291	0.988142	0.69192	0.999868	0.34849	0.997738	6	-0.61166	-0.012188	0.37685	5	-0.23322	-0.0046279	0.33434	5	-0.34102	-0.0067063	0.33657	7	-0.041364	-0.0010207	0.38384	6	-0.19298	-0.0038087	0.38496	7	0.10283	0.0022206	0.26408	7	-0.44972	-0.0098033	0.25865	0.95894	0.990718
GOBP_MITOTIC_NUCLEAR_DIVISION	0.0075982	0.36641	0.69131	0.993918	0.038435	0.999807	0.47804	0.988142	0.0087925	0.483918	0.34858	0.997738	221	0.14426	0.017322	0.059415	187	-0.032707	-0.0039405	0.065466	196	0.12111	0.014801	0.068451	172	0.0036411	0.00044216	0.06611	234	0.1301	0.015916	0.054789	217	0.022349	0.0026681	0.057428	211	0.067564	0.0080299	0.056984	0.11789	0.969339
GOBP_REGULATION_OF_MITOCHONDRIAL_MEMBRANE_PERMEABILITY	0.29358	0.985513	0.76751	0.993918	0.31977	0.999807	0.26778	0.988142	0.78952	0.999868	0.34876	0.997738	38	0.079281	0.0039715	0.14601	32	-0.1141	-0.0057218	0.15615	32	0.074032	0.0036792	0.15806	31	0.10325	0.0053558	0.16664	37	-0.11616	-0.0056872	0.14433	37	0.052971	0.0026271	0.13628	37	-0.10322	-0.0051679	0.13149	0.78377	0.986708
GOBP_TYPE_I_PNEUMOCYTE_DIFFERENTIATION	0.3438	0.997681	0.17549	0.993918	0.30197	0.999807	0.016699	0.802745	0.061763	0.873065	0.3488	0.997738	7	0.16114	0.0034681	0.40072	7	0.30632	0.0071915	0.32841	6	0.20619	0.0044417	0.39747	6	0.82911	0.018942	0.38969	7	0.53084	0.011316	0.34464	7	0.12154	0.0026244	0.31278	7	-0.066526	-0.0014502	0.28165	0.59336	0.986708
GOBP_BRONCHIOLE_DEVELOPMENT	0.36077	1	0.31864	0.993918	0.1543	0.999807	0.012897	0.765566	0.14245	0.999868	0.34882	0.997738	5	0.13997	0.0025462	0.39274	2	0.24963	0.0031333	0.52942	6	0.39988	0.0086141	0.39272	3	1.04	0.016803	0.46643	5	0.42572	0.0076702	0.39808	6	0.13667	0.0027324	0.35177	6	0.15707	0.00317	0.34812	0.32593	0.986708
GOMF_CELL_MATRIX_ADHESION_MEDIATOR_ACTIVITY	0.19497	0.919286	0.60025	0.993918	0.17007	0.999807	0.64823	0.988142	0.92754	0.999868	0.34899	0.997738	8	0.24444	0.0056239	0.28431	6	-0.10279	-0.0022343	0.4047	8	0.27321	0.0067953	0.2864	6	-0.14358	-0.0032802	0.37729	8	-0.50497	-0.011507	0.34639	7	0.12728	0.0027485	0.328	7	0.13712	0.002989	0.28564	0.3156	0.986708
GOBP_NEGATIVE_REGULATION_OF_T_CELL_MEDIATED_CYTOTOXICITY	0.52109	1	0.8796	0.993918	0.80498	0.999807	0.78938	0.988142	0.41481	0.999868	0.34901	0.997738	6	-0.022409	-0.00044654	0.4237	4	-0.61807	-0.01097	0.52688	7	-0.39481	-0.0091859	0.4593	3	-0.45029	-0.0072754	0.55985	4	0.10333	0.0016652	0.48019	9	0.11799	0.0028887	0.30409	9	0.14003	0.0034609	0.29954	0.32009	0.986708
GOBP_REGULATION_OF_PHOSPHOPROTEIN_PHOSPHATASE_ACTIVITY	0.51187	1	0.26651	0.993918	0.51881	0.999807	0.40872	0.988142	0.81398	0.999868	0.34916	0.997738	29	-0.0045865	-0.00020077	0.15413	29	0.097672	0.0046633	0.15667	27	-0.0075577	-0.00034508	0.1602	26	0.037812	0.0017967	0.1638	35	-0.12748	-0.0060709	0.1428	32	0.048592	0.0022416	0.12536	32	0.03986	0.0018562	0.12166	0.3716	0.986708
GOBP_RETINAL_GANGLION_CELL_AXON_GUIDANCE	0.015096	0.452153	0.43121	0.993918	0.059034	0.999807	0.21595	0.988142	0.67792	0.999868	0.34931	0.997738	20	0.396	0.0144	0.18267	18	0.034711	0.0013062	0.20029	22	0.28047	0.011562	0.17944	18	0.16866	0.0066708	0.21459	22	-0.078171	-0.0029527	0.16924	21	0.062784	0.0023471	0.16215	21	0.054942	0.0020734	0.16084	0.36634	0.986708
GOMF_NITRITE_REDUCTASE_ACTIVITY	0.87707	1	0.1899	0.993918	0.26694	0.999807	0.59016	0.988142	0.90334	0.999868	0.34944	0.997738	4	-0.42101	-0.0068503	0.36278	5	0.32094	0.0063686	0.36541	4	0.23968	0.004216	0.38527	4	-0.066005	-0.0012314	0.28955	5	-0.41779	-0.0075274	0.32116	4	0.17628	0.0028778	0.45569	4	0.15391	0.0025364	0.44426	0.36451	0.986708
GOBP_GLUCOSAMINE_CONTAINING_COMPOUND_CATABOLIC_PROCESS	0.64811	1	0.41042	0.993918	0.88464	0.999807	0.8588	0.988142	0.54666	0.999868	0.34948	0.997738	9	-0.11127	-0.0027152	0.29263	7	0.070093	0.0016456	0.30951	4	-1.0707	-0.018834	0.89332	5	-0.49723	-0.010371	0.46253	6	-0.05716	-0.0011281	0.48764	7	0.13805	0.002981	0.35696	7	0.16399	0.0035747	0.35283	0.32105	0.986708
GOBP_INORGANIC_ANION_TRANSMEMBRANE_TRANSPORT	0.91801	1	0.94682	0.994304	0.48286	0.999807	0.8258	0.988142	0.96608	0.999868	0.34962	0.997738	107	-0.11397	-0.0095584	0.081884	93	-0.13103	-0.011175	0.081136	94	0.0043083	0.00036609	0.10022	83	-0.099187	-0.0084	0.10577	110	-0.14926	-0.01257	0.081725	104	0.027841	0.0023098	0.072057	100	0.023772	0.0019524	0.073081	0.37249	0.986708
GOBP_REGULATION_OF_METALLOPEPTIDASE_ACTIVITY	0.92472	1	0.32894	0.993918	0.9021	0.999807	0.39307	0.988142	0.71949	0.999868	0.34967	0.997738	6	-0.53196	-0.0106	0.37002	6	0.18624	0.0040482	0.42053	7	-0.44932	-0.010454	0.34731	6	0.091845	0.0020983	0.33848	9	-0.14079	-0.0034029	0.24219	7	0.11237	0.0024266	0.29095	7	0.17088	0.003725	0.28357	0.27339	0.986708
GOBP_REGULATION_OF_TOLL_SIGNALING_PATHWAY	0.4944	1	0.087016	0.993918	0.52164	0.999807	0.014831	0.787994	0.17583	0.999868	0.34976	0.997738	5	0.0055114	0.00010026	0.39256	4	0.49029	0.0087023	0.36065	5	-0.024706	-0.00048585	0.4553	4	0.82951	0.015475	0.38139	5	0.33689	0.0060698	0.3617	5	0.13618	0.0024854	0.35281	5	0.032161	0.00059255	0.35769	0.46418	0.986708
GOBP_POSITIVE_REGULATION_OF_CELL_PROLIFERATION_INVOLVED_IN_KIDNEY_DEVELOPMENT	0.52951	1	0.38282	0.993918	0.56846	0.999807	0.85633	0.988142	0.85045	0.999868	0.34976	0.997738	9	-0.017135	-0.00041814	0.23144	5	0.1125	0.0022324	0.37741	7	-0.055383	-0.0012886	0.32115	6	-0.41328	-0.0094421	0.38841	8	-0.28712	-0.0065427	0.27649	8	0.11501	0.0026549	0.29798	8	0.14207	0.0033108	0.29481	0.31494	0.986708
GOCC_PROTEASOME_ACCESSORY_COMPLEX	0.38601	1	0.049551	0.983364	0.64994	0.999807	0.00072445	0.34847	0.59485	0.999868	0.34982	0.997738	16	0.056054	0.0018234	0.19345	19	0.39431	0.015244	0.23906	13	-0.11117	-0.003524	0.28861	14	0.89048	0.031066	0.27951	18	-0.05887	-0.0020116	0.24525	19	0.093239	0.0033157	0.24166	19	0.037325	0.0013399	0.22727	0.43478	0.986708
GOBP_MAINTENANCE_OF_BLOOD_BRAIN_BARRIER	0.75705	1	0.8821	0.993918	0.47065	0.999807	0.80352	0.988142	0.5362	0.999868	0.34983	0.997738	33	-0.096841	-0.0045215	0.13896	29	-0.16777	-0.0080101	0.14151	30	0.012785	0.00061525	0.17361	25	-0.12978	-0.0060472	0.15191	31	-0.01289	-0.00057779	0.14187	32	0.05564	0.0025667	0.14422	32	0.062569	0.0029137	0.14256	0.33037	0.986708
GOCC_ENDOPLASMIC_RETICULUM_GOLGI_INTERMEDIATE_COMPARTMENT	0.99356	1	0.68022	0.993918	0.35741	0.999807	0.54814	0.988142	0.52525	0.999868	0.34988	0.997738	107	-0.18845	-0.015805	0.075768	84	-0.041258	-0.0033453	0.088099	89	0.035263	0.0029162	0.096507	87	-0.011578	-0.0010037	0.09571	106	-0.005242	-0.00043343	0.082767	104	0.031291	0.002596	0.081137	103	-0.00011022	-9.1865e-06	0.078785	0.50056	0.986708
GOBP_POSITIVE_REGULATION_OF_CHOLESTEROL_BIOSYNTHETIC_PROCESS	0.063931	0.696756	0.78126	0.993918	0.4162	0.999807	0.18907	0.988142	0.32521	0.999868	0.34992	0.997738	7	0.46002	0.0099008	0.30211	5	-0.23359	-0.0046353	0.30084	5	0.093123	0.0018313	0.44003	5	0.26736	0.0055763	0.30334	8	0.10601	0.0024157	0.23392	7	0.11377	0.0024568	0.2951	7	0.10838	0.0023625	0.32192	0.36819	0.986708
GOMF_LIGASE_ACTIVITY_FORMING_PHOSPHORIC_ESTER_BONDS	NA	NA	0.71822	0.993918	0.14867	0.999807	0.59513	0.988142	0.85456	0.999868	0.35054	0.997738	NA	NA	NA	NA	4	-0.40073	-0.0071127	0.69383	3	0.42982	0.0065478	0.41242	4	-0.12357	-0.0023053	0.51323	3	-1.1923	-0.016641	1.1288	5	0.36161	0.0065998	0.94202	5	0.45483	0.0083801	0.93306	0.31297	0.986708
GOBP_GLOSSOPHARYNGEAL_NERVE_DEVELOPMENT	0.67203	1	0.94562	0.994304	0.42442	0.999807	0.8575	0.988142	0.38299	0.999868	0.35096	0.997738	5	-0.22525	-0.0040976	0.50559	3	-0.93695	-0.014403	0.58416	5	0.10531	0.0020709	0.55251	4	-0.65392	-0.012199	0.61158	5	0.16425	0.0029592	0.55184	4	0.21388	0.0034916	0.55882	4	-0.03872	-0.0006381	0.5532	0.5279	0.986708
GOBP_POSITIVE_REGULATION_OF_CALCIUM_ION_IMPORT_ACROSS_PLASMA_MEMBRANE	0.60674	1	0.066028	0.993918	0.030779	0.999807	0.23831	0.988142	0.80651	0.999868	0.35101	0.997738	6	-0.094677	-0.0018866	0.34955	6	0.44552	0.0096841	0.29579	6	0.7944	0.017113	0.42488	6	0.24465	0.0055893	0.3437	5	-0.27532	-0.0049604	0.31823	8	0.14331	0.0033082	0.37457	8	0.60379	0.01407	0.37309	0.052808	0.891441
GOMF_PROTEIN_BINDING_INVOLVED_IN_HETEROTYPIC_CELL_CELL_ADHESION	0.54617	1	0.95653	0.994975	0.42763	0.999807	0.29341	0.988142	0.63812	0.999868	0.35106	0.997738	10	-0.030723	-0.00079024	0.26488	10	-0.4766	-0.013372	0.27839	10	0.049261	0.0013697	0.27004	8	0.16839	0.004442	0.30985	9	-0.09922	-0.0023981	0.28071	11	0.10572	0.0028613	0.2764	11	0.28553	0.0078015	0.27384	0.14855	0.986708
GOMF_BH_DOMAIN_BINDING	0.87111	1	0.45041	0.993918	0.81798	0.999807	0.49138	0.988142	0.87316	0.999868	0.35107	0.997738	7	-0.37854	-0.0081471	0.33449	8	0.03806	0.0009552	0.30542	7	-0.33718	-0.007845	0.37144	5	0.013737	0.00028651	0.63571	7	-0.3538	-0.0075418	0.30994	8	0.10067	0.0023239	0.26323	8	0.12725	0.0029653	0.25248	0.30714	0.986708
GOMF_TRANSLATION_ACTIVATOR_ACTIVITY	0.80546	1	0.41622	0.993918	0.56081	0.999807	0.43333	0.988142	0.043558	0.785862	0.35109	0.997738	7	-0.27659	-0.0059527	0.32111	6	0.052785	0.0011474	0.24948	8	-0.040853	-0.0010161	0.26698	7	0.073966	0.0018252	0.44054	8	0.49138	0.011197	0.28719	8	0.12627	0.0029147	0.33021	8	-0.10333	-0.002408	0.28851	0.63988	0.986708
GOBP_REGULATION_OF_EPITHELIAL_CELL_PROLIFERATION_INVOLVED_IN_LUNG_MORPHOGENESIS	0.23282	0.944887	0.00027868	0.166208	0.19535	0.999807	0.13143	0.988142	0.19195	0.999868	0.35124	0.997738	7	0.19094	0.0041094	0.2617	6	1.0244	0.022268	0.2967	4	0.27989	0.0049232	0.32606	5	0.42179	0.0087972	0.37669	7	0.24951	0.0053187	0.28654	7	0.11484	0.0024799	0.30065	7	0.1581	0.0034465	0.29766	0.29766	0.986708
GOBP_VENTRICULAR_TRABECULA_MYOCARDIUM_MORPHOGENESIS	0.61751	1	0.0092212	0.650688	0.9824	0.999807	0.015646	0.791458	0.48417	0.999868	0.3513	0.997738	14	-0.062285	-0.0018953	0.20835	8	0.54011	0.013555	0.22915	12	-0.51143	-0.015577	0.2428	11	0.46356	0.014337	0.21524	14	0.0088457	0.0002666	0.22288	12	0.075996	0.0021483	0.19904	12	0.038114	0.0010876	0.20067	0.42468	0.986708
GOCC_NUCLEAR_PORE_OUTER_RING	0.065519	0.700333	0.74274	0.993918	0.17713	0.999807	0.12862	0.988142	0.22323	0.999868	0.35141	0.997738	8	0.37147	0.0085466	0.24598	5	-0.19196	-0.0038092	0.29449	7	0.28099	0.0065377	0.30331	7	0.40573	0.010012	0.35809	9	0.15913	0.0038461	0.20901	7	0.12627	0.0027266	0.33096	7	0.23429	0.0051072	0.32954	0.23856	0.986708
GOBP_NEGATIVE_REGULATION_OF_SYNAPTIC_TRANSMISSION_GLUTAMATERGIC	0.3585	1	0.55942	0.993918	0.33747	0.999807	0.56161	0.988142	0.7837	0.999868	0.35149	0.997738	8	0.10837	0.0024932	0.29896	8	-0.041894	-0.0010514	0.28024	7	0.17195	0.0040007	0.41001	7	-0.044711	-0.0011033	0.28835	8	-0.2105	-0.0047968	0.26822	8	0.092231	0.0021291	0.24188	7	0.069461	0.0015142	0.22149	0.37691	0.986708
GOBP_REGULATION_OF_CATABOLIC_PROCESS	0.51078	1	0.090975	0.993918	0.43616	0.999807	0.93226	0.988256	0.4106	0.999868	0.35165	0.997738	786	-0.0008245	-0.00018312	0.030522	676	0.042967	0.0096481	0.032188	667	0.0058213	0.0012879	0.036219	598	-0.053088	-0.011792	0.035559	806	0.0066037	0.0014708	0.029219	771	0.011453	0.0025286	0.030071	757	0.033468	0.0073911	0.029854	0.13114	0.986708
GOBP_REGULATION_OF_SODIUM_ION_TRANSMEMBRANE_TRANSPORTER_ACTIVITY	0.57917	1	0.93287	0.993918	0.98884	0.999807	0.66946	0.988142	0.80849	0.999868	0.35172	0.997738	40	-0.027175	-0.0013966	0.13603	32	-0.22263	-0.011164	0.14865	33	-0.39658	-0.020014	0.17355	36	-0.063022	-0.0035222	0.14374	40	-0.1149	-0.0058487	0.13171	34	0.054997	0.002615	0.14446	33	0.054242	0.002565	0.13719	0.34629	0.986708
GOBP_GLUCOSE_IMPORT	0.69466	1	0.41312	0.993918	0.52513	0.999807	0.88808	0.988142	0.90184	0.999868	0.3521	0.997738	65	-0.052992	-0.0034687	0.10408	52	0.023581	0.0015062	0.10742	53	-0.0080432	-0.00051402	0.12761	47	-0.16013	-0.010221	0.13164	63	-0.13866	-0.008851	0.1073	60	0.040418	0.0025507	0.10646	58	0.034852	0.0021831	0.10602	0.37118	0.986708
GOBP_ANTIGEN_PROCESSING_AND_PRESENTATION_OF_EXOGENOUS_ANTIGEN	0.57088	1	0.84842	0.993918	0.39335	0.999807	0.92127	0.988142	0.066457	0.89443	0.35211	0.997738	24	-0.032188	-0.001282	0.18021	14	-0.21493	-0.0071341	0.20872	22	0.053163	0.0021916	0.19646	15	-0.31925	-0.011528	0.22581	24	0.28894	0.011398	0.19227	22	0.07424	0.0028406	0.19556	22	0.12978	0.0050127	0.20518	0.26354	0.986708
GOBP_REGULATION_OF_B_CELL_PROLIFERATION	0.52697	1	0.31101	0.993918	0.848	0.999807	0.21804	0.988142	0.31548	0.999868	0.35214	0.997738	48	-0.0084711	-0.00047677	0.12521	45	0.057958	0.0034448	0.11756	47	-0.13695	-0.0082437	0.13323	34	0.11729	0.0063713	0.1506	50	0.056975	0.0032414	0.1186	56	0.042759	0.0026073	0.11265	56	0.033243	0.0020462	0.10871	0.37988	0.986708
GOCC_CILIARY_TRANSITION_FIBER	0.2686	0.968563	0.28929	0.993918	0.24424	0.999807	0.7746	0.988142	0.82152	0.999868	0.35226	0.997738	8	0.13164	0.0030286	0.21333	6	0.17797	0.0038684	0.32038	7	0.24894	0.0057921	0.35935	7	-0.20748	-0.0051197	0.27513	7	-0.29169	-0.0062178	0.31664	6	0.090665	0.0018126	0.23907	6	0.020154	0.00040677	0.24093	0.46667	0.986708
GOMF_ALPHA_KETOGLUTARATE_TRANSMEMBRANE_TRANSPORTER_ACTIVITY	0.91912	1	0.844	0.993918	0.52155	0.999807	0.90075	0.988142	0.91181	0.999868	0.35234	0.997738	6	-0.43018	-0.0085719	0.30743	5	-0.50606	-0.010042	0.50051	5	-0.026373	-0.00051864	0.48788	5	-0.43134	-0.0089964	0.33542	6	-0.47001	-0.0092761	0.34763	4	0.21573	0.0035218	0.56917	4	-0.48134	-0.0079325	0.62583	0.77908	0.986708
GOBP_EXTRACELLULAR_MATRIX_ASSEMBLY	0.99824	1	0.65924	0.993918	0.9581	0.999807	0.42791	0.988142	0.22311	0.999868	0.35242	0.997738	40	-0.41467	-0.021311	0.14206	30	-0.060879	-0.0029562	0.14834	32	-0.26456	-0.013148	0.153	29	0.02772	0.0013909	0.15255	40	0.10504	0.0053468	0.13789	38	0.049395	0.0024826	0.1304	38	0.035811	0.0018169	0.12998	0.39146	0.986708
GOBP_T_CELL_ACTIVATION_VIA_T_CELL_RECEPTOR_CONTACT_WITH_ANTIGEN_BOUND_TO_MHC_MOLECULE_ON_ANTIGEN_PRESENTING_CELL	0.77983	1	0.37245	0.993918	0.85002	0.999807	0.71032	0.988142	0.03017	0.703406	0.35245	0.997738	7	-0.29918	-0.0064389	0.38771	7	0.1074	0.0025215	0.33007	7	-0.34653	-0.0080625	0.33429	8	-0.16738	-0.0044152	0.30195	9	0.4391	0.010613	0.23375	8	0.10088	0.0023288	0.26637	8	0.12584	0.0029324	0.2502	0.30751	0.986708
GOCC_MON1_CCZ1_COMPLEX	0.43244	1	NA	NA	0.62214	0.999807	0.26595	0.988142	0.83266	0.999868	0.35262	0.997738	3	0.063114	0.00088937	0.3709	NA	NA	NA	NA	3	-0.12681	-0.0019318	0.40759	2	0.82247	0.010851	1.3157	3	-0.34419	-0.0048038	0.35676	3	0.2116	0.0029917	0.55941	3	1.0346	0.014766	0.47726	0.015102	0.668054
GOCC_PROTEASE_INHIBITOR_COMPLEX	0.071211	0.716885	0.22233	0.993918	0.23836	0.999807	0.11403	0.988142	0.74564	0.999868	0.35275	0.997738	5	0.55067	0.010017	0.37539	6	0.29702	0.0064561	0.38857	8	0.23155	0.0057591	0.32539	5	0.48029	0.010017	0.39843	6	-0.19455	-0.0038396	0.29439	8	0.099745	0.0023025	0.26393	8	0.24734	0.0057638	0.26551	0.17579	0.986708
GOBP_REGULATION_OF_INSULIN_SECRETION	0.77036	1	0.92658	0.993918	0.20532	0.999807	0.4669	0.988142	0.73416	0.999868	0.35287	0.997738	137	-0.051213	-0.0048552	0.069202	121	-0.11244	-0.010926	0.077496	120	0.066281	0.0063571	0.080556	111	0.0070969	0.0006942	0.085436	144	-0.044537	-0.0042868	0.071206	133	0.025912	0.0024287	0.068626	133	-0.0034227	-0.00032383	0.068581	0.5199	0.986708
GOBP_PSEUDOPODIUM_ORGANIZATION	0.36208	1	0.33672	0.993918	0.34284	0.999807	0.75446	0.988142	0.49027	0.999868	0.3529	0.997738	12	0.089769	0.0025292	0.25438	12	0.11664	0.0035848	0.27677	10	0.10788	0.0029997	0.26655	10	-0.19886	-0.0058642	0.28878	13	0.005557	0.0001614	0.22772	12	0.099591	0.0028153	0.26381	12	0.13749	0.0039235	0.21613	0.26235	0.986708
GOBP_MITOTIC_DNA_REPLICATION_CHECKPOINT_SIGNALING	0.4871	1	0.012792	0.728641	0.94303	0.999807	0.021342	0.85267	0.67732	0.999868	0.35295	0.997738	9	0.01001	0.00024428	0.30961	4	1.0448	0.018544	0.46791	7	-0.83081	-0.01933	0.52555	3	0.87797	0.014185	0.43312	8	-0.12438	-0.0028343	0.27025	6	0.17391	0.0034769	0.46083	6	0.16322	0.0032942	0.45343	0.35944	0.986708
GOBP_PYRIMIDINE_NUCLEOSIDE_MONOPHOSPHATE_CATABOLIC_PROCESS	0.097266	0.775824	0.0011132	0.374034	0.79538	0.999807	0.20005	0.988142	0.11264	0.988262	0.35307	0.997738	8	0.36966	0.0085049	0.28493	5	1.3789	0.027363	0.45076	8	-0.25988	-0.0064637	0.3149	6	0.24745	0.0056533	0.29406	8	0.33765	0.0076942	0.27843	8	0.12015	0.0027736	0.31865	8	0.21477	0.0050047	0.31409	0.24707	0.986708
GOMF_BMP_RECEPTOR_ACTIVITY	0.31056	0.988928	0.5202	0.993918	0.037565	0.999807	0.77157	0.988142	0.11164	0.988262	0.35317	0.997738	7	0.1228	0.002643	0.24845	6	-0.018272	-0.00039717	0.36064	7	0.59505	0.013845	0.33432	5	-0.28928	-0.0060334	0.38878	7	0.31712	0.00676	0.26038	6	0.1153	0.0023051	0.306	6	0.20735	0.0041848	0.30319	0.24703	0.986708
GOBP_ORGANELLE_FISSION	0.026529	0.54476	0.35101	0.993918	0.16448	0.999807	0.1195	0.988142	0.017145	0.583681	0.35322	0.997738	381	0.084881	0.01331	0.043874	315	0.018317	0.0028495	0.047874	324	0.051284	0.0080176	0.052532	291	0.059734	0.0093855	0.050725	398	0.086979	0.013802	0.041088	360	0.016614	0.0025423	0.044109	352	0.026075	0.0039831	0.0439	0.27628	0.986708
GOBP_ISOPENTENYL_DIPHOSPHATE_BIOSYNTHETIC_PROCESS	0.54719	1	0.28342	0.993918	0.37525	0.999807	0.63248	0.988142	0.12617	0.999868	0.35329	0.997738	5	-0.045804	-0.00083322	0.38635	5	0.20316	0.0040314	0.35472	4	0.18613	0.0032741	0.58537	2	-0.44554	-0.0058779	1.3165	5	0.33638	0.0060605	0.29384	5	0.18375	0.0033536	0.48808	5	0.067599	0.0012455	0.53395	0.44963	0.986708
GOBP_ACTIN_FILAMENT_NETWORK_FORMATION	0.74455	1	0.51877	0.993918	0.7789	0.999807	0.96466	0.990352	0.42885	0.999868	0.35332	0.997738	6	-0.24325	-0.0048472	0.36999	4	-0.022658	-0.00040216	0.48134	6	-0.29428	-0.0063392	0.38292	5	-0.55287	-0.011531	0.30583	6	0.043838	0.00086519	0.24448	5	0.10851	0.0019804	0.28828	5	0.041958	0.00077306	0.28743	0.44197	0.986708
GOBP_NEGATIVE_REGULATION_OF_TRIGLYCERIDE_METABOLIC_PROCESS	0.11382	0.814231	0.48982	0.993918	0.083429	0.999807	0.42047	0.988142	0.19	0.999868	0.35346	0.997738	11	0.3015	0.0081332	0.24989	10	0.0087317	0.00024499	0.34203	9	0.34134	0.0090044	0.2469	8	0.080984	0.0021363	0.40353	11	0.18369	0.0049079	0.20923	12	0.10855	0.0030685	0.28868	12	0.18808	0.005367	0.28642	0.25572	0.986708
GOBP_CELLULAR_RESPONSE_TO_ALDOSTERONE	0.43216	1	0.57329	0.993918	0.83046	0.999807	0.2737	0.988142	0.53637	0.999868	0.35349	0.997738	7	0.052229	0.0011241	0.30562	5	-0.068568	-0.0013606	0.37113	5	-0.42391	-0.0083363	0.44341	7	0.20828	0.0051396	0.34618	7	-0.025023	-0.0005334	0.27412	6	0.14131	0.0028252	0.37589	6	0.31082	0.0062732	0.38068	0.20712	0.986708
GOBP_RESPONSE_TO_LEPTIN	0.57159	1	0.86575	0.993918	0.77533	0.999807	0.97652	0.992267	0.91348	0.999868	0.35355	0.997738	17	-0.040321	-0.0013519	0.22347	17	-0.25957	-0.009493	0.23456	16	-0.18021	-0.0063367	0.23819	14	-0.52006	-0.018143	0.26173	18	-0.22232	-0.0075969	0.16316	19	0.073558	0.0026159	0.19576	19	0.09722	0.0034901	0.19169	0.30602	0.986708
GOBP_HEART_VALVE_FORMATION	0.93267	1	0.074105	0.993918	0.82316	0.999807	0.53051	0.988142	0.89642	0.999868	0.35358	0.997738	13	-0.29322	-0.0085985	0.196	11	0.32248	0.0094892	0.22301	10	-0.20891	-0.0058089	0.22524	9	-0.019783	-0.00055347	0.25845	14	-0.28801	-0.0086803	0.22831	14	0.072029	0.0021991	0.19173	14	0.076569	0.0023599	0.18881	0.34255	0.986708
GOBP_NEGATIVE_REGULATION_OF_NUCLEOTIDE_CATABOLIC_PROCESS	0.95438	1	0.44874	0.993918	0.73626	0.999807	0.77502	0.988142	0.1771	0.999868	0.35382	0.997738	15	-0.34269	-0.010794	0.20289	9	0.031205	0.00083062	0.2422	15	-0.13974	-0.004758	0.22115	10	-0.22098	-0.0065166	0.29248	15	0.21083	0.0065772	0.22756	13	0.074041	0.0021784	0.19742	13	0.22816	0.0067765	0.1977	0.12425	0.97677
GOBP_REGULATION_OF_CORTISOL_BIOSYNTHETIC_PROCESS	0.23704	0.946306	0.83787	0.993918	0.25013	0.999807	0.87534	0.988142	0.36343	0.999868	0.35412	0.997738	6	0.17181	0.0034236	0.24	7	-0.29663	-0.0069641	0.3009	4	0.23263	0.0040919	0.34509	5	-0.36131	-0.0075358	0.31361	6	0.097236	0.001919	0.27837	6	0.12414	0.0024819	0.33172	6	0.24617	0.0049683	0.31072	0.21412	0.986708
GOMF_TRANSFERASE_ACTIVITY_TRANSFERRING_SULPHUR_CONTAINING_GROUPS	0.96082	1	0.92783	0.993918	0.95669	0.999807	0.61118	0.988142	0.82411	0.999868	0.35434	0.997738	59	-0.19592	-0.012221	0.11129	51	-0.17108	-0.010823	0.11718	51	-0.21014	-0.013175	0.12262	53	-0.037307	-0.002528	0.1321	61	-0.098834	-0.0062084	0.10614	60	0.038653	0.0024393	0.10345	59	-0.031648	-0.0019994	0.10521	0.61822	0.986708
GOBP_SIRNA_PROCESSING	0.45801	1	0.22409	0.993918	0.3609	0.999807	0.45065	0.988142	0.40391	0.999868	0.35437	0.997738	7	0.032147	0.00069189	0.30484	4	0.23144	0.0041079	0.30514	5	0.12094	0.0023783	0.33966	2	0.061001	0.00080477	0.49181	8	0.080586	0.0018364	0.33129	7	0.13288	0.0028693	0.3557	7	0.12634	0.0027541	0.36784	0.36563	0.986708
GOBP_HEAD_DEVELOPMENT	0.00070983	0.120766	0.078712	0.993918	0.25223	0.999807	0.0090972	0.697282	0.00045431	0.128797	0.35462	0.997738	644	0.10633	0.021482	0.033317	549	0.049803	0.010131	0.035224	554	0.025558	0.005177	0.038288	490	0.095219	0.01924	0.040311	638	0.11134	0.02219	0.033555	628	0.012124	0.0024278	0.032514	620	0.010896	0.0021883	0.032899	0.37025	0.986708
GOBP_ASTROCYTE_ACTIVATION	0.27016	0.968563	0.33837	0.993918	0.26337	0.999807	0.42663	0.988142	0.60875	0.999868	0.35464	0.997738	19	0.11484	0.0040705	0.18754	15	0.12093	0.0041546	0.29004	17	0.13329	0.0048309	0.21055	14	0.041808	0.0014585	0.22604	19	-0.045404	-0.0015939	0.16447	17	0.095636	0.0032172	0.25651	17	0.056207	0.0019088	0.24789	0.41031	0.986708
GOBP_POSITIVE_REGULATION_OF_CALCIUM_MEDIATED_SIGNALING	0.27604	0.974349	0.10459	0.993918	0.26616	0.999807	0.064953	0.988142	0.49339	0.999868	0.3547	0.997738	46	0.074067	0.0040811	0.12455	37	0.17488	0.0094282	0.13925	37	0.091416	0.0048843	0.14638	41	0.20628	0.012301	0.13619	47	0.0019746	0.00010893	0.11921	47	0.04944	0.0027627	0.13267	46	0.12921	0.0072107	0.1289	0.15809	0.986708
GOBP_NEGATIVE_REGULATION_OF_STEROL_TRANSPORT	0.12982	0.844078	0.38592	0.993918	0.32404	0.999807	0.094485	0.988142	0.52671	0.999868	0.35471	0.997738	10	0.25071	0.0064487	0.2224	8	0.093958	0.0023581	0.32401	6	0.17969	0.0038708	0.39368	8	0.3608	0.0095175	0.27464	10	-0.016968	-0.00043226	0.25324	10	0.10964	0.0028294	0.2942	8	0.033348	0.00077711	0.30947	0.45709	0.986708
GOBP_NEGATIVE_REGULATION_OF_CD4_POSITIVE_ALPHA_BETA_T_CELL_DIFFERENTIATION	0.64589	1	0.34556	0.993918	0.3835	0.999807	0.4119	0.988142	0.72229	0.999868	0.35503	0.997738	18	-0.067652	-0.002334	0.18077	16	0.082158	0.0029151	0.20677	18	0.059682	0.0022258	0.20142	13	0.056583	0.0019023	0.25412	18	-0.10192	-0.0034826	0.17284	19	0.068623	0.0024404	0.18458	19	0.23672	0.0084982	0.17296	0.085562	0.921887
GOBP_INOSITOL_TRISPHOSPHATE_BIOSYNTHETIC_PROCESS	0.30764	0.988568	0.66241	0.993918	0.4154	0.999807	0.7489	0.988142	0.79868	0.999868	0.35505	0.997738	6	0.17445	0.0034761	0.34711	5	-0.13465	-0.002672	0.32133	5	0.083111	0.0016344	0.38893	5	-0.24858	-0.0051846	0.37042	5	-0.32995	-0.0059447	0.39423	6	0.1025	0.0020493	0.27575	6	0.031817	0.00064214	0.27736	0.45434	0.986708
GOBP_NEGATIVE_REGULATION_OF_GONADOTROPIN_SECRETION	0.46314	1	0.79201	0.993918	0.8189	0.999807	0.57169	0.988142	0.81192	0.999868	0.35506	0.997738	7	0.030589	0.00065834	0.33058	7	-0.26311	-0.0061771	0.32345	6	-0.38903	-0.0083803	0.42694	6	-0.056314	-0.0012866	0.31165	7	-0.28581	-0.0060926	0.32294	5	0.15042	0.0027454	0.40469	5	0.18907	0.0034836	0.40058	0.31847	0.986708
GOBP_RESPONSE_TO_SALT_STRESS	0.55347	1	0.72741	0.993918	0.67858	0.999807	0.23024	0.988142	0.13754	0.999868	0.35528	0.997738	22	-0.025885	-0.00098716	0.19255	19	-0.10181	-0.0039361	0.16827	16	-0.10193	-0.0035844	0.21981	17	0.19493	0.0074927	0.2641	21	0.17791	0.0065657	0.163	20	0.061877	0.0022576	0.16673	20	0.030159	0.0011108	0.16555	0.42773	0.986708
GOCC_CATALYTIC_STEP_1_SPLICEOSOME	0.30809	0.988568	0.020715	0.820427	0.31869	0.999807	0.20617	0.988142	0.58877	0.999868	0.35533	0.997738	8	0.21142	0.0048641	0.42173	6	0.91369	0.019861	0.448	9	0.19059	0.0050276	0.40431	6	0.40099	0.0091612	0.48912	7	-0.073272	-0.0015619	0.32656	8	0.19302	0.0044557	0.5203	8	0.29791	0.0069422	0.45899	0.25816	0.986708
GOBP_REGULATION_OF_PROTON_TRANSPORT	0.033924	0.598355	0.28218	0.993918	0.3916	0.999807	0.013139	0.765566	0.26441	0.999868	0.35534	0.997738	11	0.3696	0.0099703	0.20239	6	0.26985	0.0058657	0.46818	10	0.071489	0.0019878	0.2598	6	0.52661	0.012031	0.23695	10	0.1411	0.0035946	0.22403	11	0.089578	0.0024245	0.24148	10	0.034136	0.00088931	0.24846	0.44536	0.986708
GOBP_REGULATION_OF_POSTSYNAPSE_ASSEMBLY	0.84504	1	0.43488	0.993918	0.85589	0.999807	0.87327	0.988142	0.98483	0.999868	0.3554	0.997738	4	-0.66397	-0.010803	0.65386	4	0.084272	0.0014958	0.51399	3	-0.63727	-0.0097081	0.60001	4	-0.43646	-0.0081426	0.38218	6	-0.68235	-0.013467	0.31505	4	0.11614	0.001896	0.31322	4	0.12249	0.0020186	0.30981	0.34629	0.986708
GOMF_HORMONE_ACTIVITY	0.54155	1	0.67284	0.993918	0.24272	0.999807	0.40045	0.988142	0.30514	0.999868	0.35558	0.997738	98	-0.0097838	-0.0007855	0.093765	84	-0.040377	-0.0032738	0.09017	74	0.078305	0.0059082	0.11225	78	0.023693	0.0019456	0.093947	96	0.045901	0.003613	0.090055	102	0.029759	0.0024452	0.080364	100	0.023705	0.0019469	0.081444	0.38551	0.986708
GOCC_PEPTIDASE_INHIBITOR_COMPLEX	0.15549	0.874137	0.32057	0.993918	0.34421	0.999807	0.51106	0.988142	0.87041	0.999868	0.3558	0.997738	8	0.32438	0.0074631	0.32015	8	0.14973	0.0037578	0.32123	9	0.12312	0.0032478	0.30702	7	-0.0082628	-0.00020389	0.29808	9	-0.27406	-0.0066238	0.24288	9	0.096749	0.0023687	0.26168	9	0.21518	0.0053184	0.25278	0.19733	0.986708
GOCC_SYNAPTOBREVIN_2_SNAP_25_SYNTAXIN_1A_COMPLEX	0.19161	0.917433	0.90285	0.993918	0.90294	0.999807	0.45077	0.988142	0.30481	0.999868	0.35584	0.997738	5	0.28705	0.0052217	0.32919	2	-1.3544	-0.016999	1.0434	4	-0.63283	-0.011132	0.48733	4	0.064648	0.0012061	0.52257	5	0.21096	0.0038009	0.41314	3	0.19695	0.0027846	0.53285	3	0.22995	0.0032819	0.52566	0.3309	0.986708
GOMF_E_BOX_BINDING	0.057249	0.681235	0.28479	0.993918	0.706	0.999807	0.34416	0.988142	0.19875	0.999868	0.35609	0.997738	51	0.18985	0.011013	0.12028	35	0.068104	0.0035713	0.11976	47	-0.075132	-0.0045226	0.13868	28	0.064962	0.0032031	0.16194	47	0.094855	0.0052325	0.11211	45	0.048667	0.0026611	0.13191	45	0.081008	0.0044716	0.13087	0.26797	0.986708
GOBP_LIPID_DROPLET_ORGANIZATION	0.85702	1	0.093345	0.993918	0.91845	0.999807	0.1811	0.988142	0.98598	0.999868	0.35623	0.997738	26	-0.16859	-0.0069886	0.158	24	0.21955	0.0095376	0.16626	24	-0.22932	-0.0098729	0.16441	20	0.17632	0.0073501	0.1935	24	-0.34426	-0.01358	0.15669	32	0.050419	0.0023259	0.1368	30	0.0082621	0.00037256	0.138	0.47613	0.986708
GOMF_OXIDOREDUCTASE_ACTIVITY_ACTING_ON_THE_CH_CH_GROUP_OF_DONORS	0.62001	1	0.25951	0.993918	0.54186	0.999807	0.061938	0.988142	0.59969	0.999868	0.35632	0.997738	46	-0.044019	-0.0024255	0.14408	43	0.075339	0.0043776	0.11682	40	-0.015661	-0.00086994	0.14899	40	0.20433	0.012036	0.13278	50	-0.03341	-0.0019007	0.13229	52	0.040068	0.0023547	0.10879	51	0.065553	0.0038513	0.11047	0.27647	0.986708
GOBP_MESENDODERM_DEVELOPMENT	0.053312	0.668561	0.69021	0.993918	0.26052	0.999807	0.40578	0.988142	0.401	0.999868	0.35641	0.997738	7	0.49591	0.010673	0.30732	5	-0.17146	-0.0034023	0.34536	7	0.23467	0.0054599	0.36566	3	0.15096	0.002439	0.63316	7	0.076736	0.0016357	0.306	6	0.13975	0.0027939	0.37966	6	0.19439	0.0039233	0.3758	0.30249	0.986708
GOBP_RETINOL_METABOLIC_PROCESS	0.45589	1	0.26906	0.993918	0.24277	0.999807	0.37781	0.988142	0.74457	0.999868	0.3565	0.997738	37	0.016078	0.00079476	0.14511	30	0.099625	0.0048377	0.16181	26	0.12366	0.005541	0.17731	33	0.048427	0.0025916	0.15559	44	-0.087829	-0.0046883	0.13358	35	0.05492	0.0026493	0.1493	35	0.059489	0.0028969	0.14618	0.34203	0.986708
GOBP_POLY_A_PLUS_MRNA_EXPORT_FROM_NUCLEUS	0.027601	0.548154	0.19105	0.993918	0.03026	0.999807	0.086358	0.988142	0.039044	0.753562	0.3567	0.997738	15	0.55921	0.017613	0.29164	12	0.25262	0.0077637	0.28901	13	0.54489	0.017273	0.29026	9	0.40643	0.011371	0.29805	16	0.31386	0.010112	0.17812	15	0.093996	0.0029704	0.25591	15	0.088758	0.0028315	0.25173	0.3622	0.986708
GOBP_REGULATION_OF_MYELOID_CELL_DIFFERENTIATION	0.084401	0.74659	0.49954	0.993918	0.14119	0.999807	0.21437	0.988142	0.021075	0.62761	0.35675	0.997738	162	0.091571	0.0094322	0.066541	128	8.528e-05	8.5206e-06	0.074023	142	0.08338	0.0086918	0.077561	130	0.06417	0.0067872	0.081084	155	0.1336	0.013337	0.06574	160	0.023999	0.002465	0.065365	158	0.054354	0.0056002	0.063631	0.1965	0.986708
GOBP_REGULATION_OF_PROTEIN_STABILITY	0.71624	1	0.56667	0.993918	0.66188	0.999807	0.75978	0.988142	0.024342	0.661219	0.3571	0.997738	238	-0.031172	-0.0038819	0.054523	205	-0.0095819	-0.0012078	0.057065	201	-0.02754	-0.0034077	0.065945	178	-0.048078	-0.0059379	0.068135	247	0.10364	0.013021	0.052568	235	0.019564	0.0024291	0.053419	231	-0.017827	-0.0022153	0.054024	0.62929	0.986708
GOMF_UBIQUITIN_LIGASE_INHIBITOR_ACTIVITY	0.7874	1	0.97229	0.996568	0.6351	0.999807	0.88747	0.988142	0.90282	0.999868	0.35733	0.997738	6	-0.55017	-0.010963	0.68989	2	-1.1472	-0.014399	0.59878	5	-0.19987	-0.0039305	0.57866	4	-1.5425	-0.028776	1.2713	6	-0.58484	-0.011542	0.45061	4	0.13787	0.0022507	0.37707	4	-0.058125	-0.0009579	0.37743	0.5612	0.986708
GOMF_CYTOKINE_ACTIVITY	0.37797	1	0.22553	0.993918	0.65571	0.999807	0.24257	0.988142	0.90506	0.999868	0.35748	0.997738	175	0.02127	0.0022761	0.068429	155	0.052874	0.0058071	0.070155	140	-0.034478	-0.0035689	0.086021	128	0.057565	0.0060422	0.082461	169	-0.094881	-0.0098854	0.072374	180	0.024196	0.0026341	0.066252	175	0.01453	0.0015746	0.066452	0.41346	0.986708
GOBP_RESPONSE_TO_MAGNESIUM_ION	0.86494	1	0.57412	0.993918	0.94302	0.999807	0.81794	0.988142	0.85733	0.999868	0.35762	0.997738	19	-0.19997	-0.0070879	0.18133	17	-0.036215	-0.0013245	0.1938	14	-0.38124	-0.012541	0.24117	17	-0.19465	-0.007482	0.21447	18	-0.20557	-0.0070246	0.1924	19	0.060681	0.0021579	0.16632	19	0.099148	0.0035593	0.16346	0.27208	0.986708
GOBP_RRNA_METABOLIC_PROCESS	0.016566	0.462176	0.19313	0.993918	0.58415	0.999807	0.022947	0.877462	0.14587	0.999868	0.3579	0.997738	186	0.13703	0.015112	0.064311	142	0.063291	0.0066568	0.073045	154	-0.016207	-0.0017586	0.076259	131	0.15944	0.016928	0.079852	186	0.069372	0.0075783	0.065795	181	0.024188	0.0026405	0.066435	179	0.034014	0.0037275	0.063665	0.29659	0.986708
GOBP_CYTOSKELETON_DEPENDENT_INTRACELLULAR_TRANSPORT	0.73192	1	0.68703	0.993918	0.9353	0.999807	0.87003	0.988142	0.048784	0.812218	0.35824	0.997738	157	-0.042067	-0.0042664	0.067999	136	-0.031822	-0.0032762	0.06528	136	-0.11759	-0.011999	0.077535	125	-0.086313	-0.008954	0.076612	159	0.10603	0.010718	0.06399	154	0.023601	0.0023787	0.064985	153	0.039495	0.0040051	0.064664	0.27068	0.986708
GOBP_EPITHELIAL_TUBE_FORMATION	0.28632	0.978472	0.81907	0.993918	0.18724	0.999807	0.77457	0.988142	0.74343	0.999868	0.35824	0.997738	120	0.044909	0.0039868	0.079601	100	-0.068336	-0.0060415	0.074941	117	0.077585	0.0073485	0.087354	88	-0.068013	-0.0059295	0.090199	116	-0.051648	-0.0044659	0.078976	115	0.027949	0.0024374	0.076959	111	0.011678	0.0010102	0.07501	0.43814	0.986708
GOBP_REGULATION_OF_COLLAGEN_FIBRIL_ORGANIZATION	0.28388	0.977862	0.55416	0.993918	0.85543	0.999807	0.43304	0.988142	0.40997	0.999868	0.35847	0.997738	6	0.38919	0.0077551	0.68115	5	-0.042792	-0.00084914	0.3142	5	-0.64354	-0.012655	0.60708	6	0.074296	0.0016974	0.44055	7	0.10096	0.0021522	0.44356	6	0.12146	0.0024283	0.33501	5	0.14931	0.002751	0.31618	0.31838	0.986708
GOMF_LIPID_BINDING	0.99897	1	0.38105	0.993918	0.88105	0.999807	0.74325	0.988142	0.98705	0.999868	0.35855	0.997738	695	-0.10126	-0.021216	0.032868	609	0.01037	0.0022162	0.034252	587	-0.045444	-0.0094625	0.038502	547	-0.023638	-0.0050334	0.036175	686	-0.072156	-0.014887	0.032385	686	0.011427	0.0023868	0.031538	673	0.0053434	0.001116	0.031596	0.43285	0.986708
GOMF_VOLUME_SENSITIVE_ANION_CHANNEL_ACTIVITY	0.74286	1	0.49623	0.993918	0.92429	0.999807	0.32603	0.988142	0.8788	0.999868	0.35868	0.997738	9	-0.17972	-0.0043855	0.27555	8	0.0023423	5.8785e-05	0.2477	8	-0.63793	-0.015867	0.44467	4	0.19478	0.0036337	0.43196	9	-0.37684	-0.009108	0.32234	9	0.083607	0.002047	0.23095	9	-0.22017	-0.0054416	0.23077	0.82997	0.986708
GOBP_MESENCHYMAL_CELL_PROLIFERATION_INVOLVED_IN_LUNG_DEVELOPMENT	0.046496	0.649895	0.040814	0.964903	0.1038	0.999807	0.63387	0.988142	0.27266	0.999868	0.35885	0.997738	5	0.54194	0.0098583	0.32259	6	0.70373	0.015297	0.40409	5	0.5617	0.011046	0.44569	4	-0.11368	-0.0021207	0.33225	6	0.22163	0.0043741	0.36644	6	0.14811	0.0029611	0.40967	6	0.18046	0.0036421	0.4059	0.32831	0.986708
GOBP_LYSOSOMAL_MEMBRANE_ORGANIZATION	0.62528	1	0.11781	0.993918	0.51728	0.999807	0.84344	0.988142	0.57765	0.999868	0.35885	0.997738	12	-0.084868	-0.0023911	0.26572	11	0.33391	0.0098254	0.28152	10	-0.01372	-0.00038149	0.31662	10	-0.30693	-0.0090513	0.30426	13	-0.048781	-0.0014168	0.24902	13	0.1086	0.0031953	0.30039	13	0.081637	0.0024247	0.29043	0.38932	0.986708
GOBP_RESPONSE_TO_ACIDIC_PH	0.034483	0.598355	0.42291	0.993918	0.16346	0.999807	0.15736	0.988142	0.45224	0.999868	0.3589	0.997738	21	0.30457	0.011349	0.16746	18	0.041232	0.0015516	0.21203	19	0.22271	0.0085328	0.22716	17	0.18756	0.0072096	0.18655	23	0.016517	0.00063789	0.13765	22	0.066901	0.0025598	0.18511	21	0.20526	0.0077463	0.19231	0.14293	0.986708
GOBP_REGULATION_OF_OSTEOCLAST_DIFFERENTIATION	0.6648	1	0.7173	0.993918	0.08884	0.999807	0.51697	0.988142	0.60008	0.999868	0.35912	0.997738	56	-0.045709	-0.002778	0.1074	43	-0.074034	-0.0043018	0.12878	47	0.17741	0.010679	0.13161	44	-0.00569	-0.00035145	0.13374	52	-0.029867	-0.0017327	0.11779	57	0.039334	0.0024197	0.10902	55	0.023928	0.0014597	0.11016	0.41402	0.986708
GOBP_EXPORT_FROM_CELL	0.995	1	0.74533	0.993918	0.89566	0.999807	0.62801	0.988142	0.63673	0.999868	0.35923	0.997738	719	-0.079101	-0.016842	0.030708	625	-0.02218	-0.0047992	0.033612	626	-0.045315	-0.0097287	0.036042	566	-0.012063	-0.0026106	0.036935	743	-0.010845	-0.0023241	0.031009	713	0.011061	0.0023531	0.030681	700	-0.02897	-0.0061647	0.030835	0.82625	0.986708
GOBP_DELAMINATION	0.3295	0.997096	0.43787	0.993918	0.90916	0.999807	0.55456	0.988142	0.3329	0.999868	0.35925	0.997738	6	0.11827	0.0023568	0.26801	4	0.049816	0.0008842	0.31858	6	-0.4126	-0.0088881	0.3089	5	-0.051582	-0.0010758	0.37595	6	0.121	0.002388	0.28012	5	0.11288	0.0020602	0.31313	5	0.0021426	3.9477e-05	0.29903	0.49714	0.986708
GOBP_NEURAL_TUBE_FORMATION	0.45751	1	0.6872	0.993918	0.30406	0.999807	0.76981	0.988142	0.90628	0.999868	0.35928	0.997738	92	0.0097231	0.0007565	0.091126	77	-0.041115	-0.0031926	0.084262	88	0.053164	0.0043719	0.10368	68	-0.075172	-0.0057661	0.10182	86	-0.11935	-0.0088945	0.090534	86	0.032051	0.0024195	0.088936	84	0.0062481	0.00047058	0.085287	0.4708	0.986708
GOBP_REGULATION_OF_CARDIAC_MUSCLE_CONTRACTION	0.74873	1	0.66724	0.993918	0.94457	0.999807	0.32061	0.988142	0.96286	0.999868	0.35935	0.997738	63	-0.072965	-0.0047023	0.10882	53	-0.04998	-0.0032228	0.11561	56	-0.19291	-0.012671	0.12099	52	0.054155	0.0036351	0.11621	64	-0.20055	-0.012903	0.11235	63	0.036743	0.0023758	0.102	59	0.027121	0.0017134	0.10532	0.3984	0.986708
GOBP_REGULATION_OF_APOPTOTIC_PROCESS_IN_BONE_MARROW_CELL	0.12892	0.844078	0.21196	0.993918	0.25398	0.999807	0.55938	0.988142	0.10644	0.981325	0.35938	0.997738	4	0.61446	0.0099979	0.54302	4	0.35292	0.0062641	0.44133	3	0.49368	0.0075207	0.74569	2	-0.11568	-0.0015261	0.77428	4	0.57657	0.0092916	0.46282	4	0.19855	0.0032414	0.55134	4	0.24805	0.0040879	0.5456	0.32469	0.986708
GOBP_NEGATIVE_REGULATION_OF_DENDRITE_MORPHOGENESIS	0.81299	1	0.51092	0.993918	0.78524	0.999807	0.31142	0.988142	0.97914	0.999868	0.35943	0.997738	6	-0.23951	-0.0047726	0.26942	5	-0.011276	-0.00022375	0.41182	6	-0.32017	-0.0068968	0.40525	6	0.1714	0.0039158	0.34848	7	-0.6668	-0.014214	0.32742	7	0.14003	0.0030237	0.38898	7	0.12867	0.0028049	0.3643	0.36197	0.986708
GOBP_RESPONSE_TO_OXYGEN_LEVELS	0.25557	0.958787	0.2328	0.993918	0.59589	0.999807	0.089561	0.988142	0.32945	0.999868	0.35957	0.997738	263	0.034689	0.0045373	0.052791	217	0.038708	0.0050177	0.053046	227	-0.014748	-0.0019372	0.060754	194	0.080997	0.010436	0.060284	267	0.021432	0.0027976	0.048548	261	0.017349	0.0022682	0.048245	254	0.027956	0.00364	0.048105	0.28058	0.986708
GOCC_RNA_POLYMERASE_I_COMPLEX	0.62979	1	0.014606	0.783546	0.63121	0.999807	0.06916	0.988142	0.33131	0.999868	0.35959	0.997738	8	-0.11555	-0.0026585	0.34877	6	0.56798	0.012346	0.26043	8	-0.14734	-0.0036646	0.43971	8	0.57558	0.015183	0.38832	9	0.12558	0.0030352	0.28782	9	0.13584	0.0033257	0.37778	9	-0.13741	-0.0033963	0.40983	0.6313	0.986708
GOBP_ENDONUCLEOLYTIC_CLEAVAGE_IN_5_ETS_OF_TRICISTRONIC_RRNA_TRANSCRIPT_SSU_RRNA_5_8S_RRNA_LSU_RRNA	0.50232	1	NA	NA	0.032986	0.999807	0.25544	0.988142	0.69094	0.999868	0.3596	0.997738	5	-0.0025336	-4.6088e-05	0.43655	NA	NA	NA	NA	4	1.5554	0.027359	0.84584	3	0.4494	0.007261	0.68351	6	-0.24031	-0.0047427	0.48203	5	0.20196	0.003686	0.5617	5	0.26732	0.0049253	0.55519	0.31509	0.986708
GOBP_RENAL_SODIUM_ION_TRANSPORT	0.93317	1	0.8294	0.993918	0.86871	0.999807	0.82198	0.988142	0.8301	0.999868	0.35972	0.997738	12	-0.39741	-0.011197	0.26495	10	-0.2118	-0.0059425	0.22251	11	-0.34321	-0.010009	0.30633	9	-0.24844	-0.0069508	0.26916	13	-0.24117	-0.0070044	0.25263	12	0.075942	0.0021468	0.21141	11	0.088541	0.0024192	0.21664	0.34139	0.986708
GOBP_FATTY_ACID_OMEGA_OXIDATION	0.68183	1	NA	NA	0.39782	0.999807	0.79935	0.988142	0.56664	0.999868	0.35974	0.997738	2	-0.29386	-0.0033812	0.62147	NA	NA	NA	NA	3	0.15655	0.0023849	0.60444	2	-0.64095	-0.0084559	0.76362	3	-0.092794	-0.0012951	0.55288	2	0.26303	0.0030365	0.73233	2	0.25902	0.0030186	0.72474	0.3604	0.986708
GOBP_LEUKOCYTE_HOMEOSTASIS	0.47069	1	0.47701	0.993918	0.59756	0.999807	0.27483	0.988142	0.069292	0.912697	0.35984	0.997738	85	0.0062654	0.00046868	0.085203	75	0.0050182	0.0003846	0.087016	75	-0.02336	-0.0017743	0.09456	66	0.060979	0.0046085	0.10192	84	0.13737	0.010118	0.092739	89	0.030339	0.0023296	0.084533	88	0.070966	0.0054699	0.081867	0.19302	0.986708
GOBP_MITOCHONDRIAL_RESPIRASOME_ASSEMBLY	0.52583	1	0.0054935	0.572382	0.56532	0.999807	0.51776	0.988142	0.23218	0.999868	0.35994	0.997738	4	-0.035839	-0.00058313	0.55317	5	1.1086	0.021999	0.43584	3	-0.10098	-0.0015383	0.61399	4	-0.015992	-0.00029834	0.35916	4	0.22802	0.0036746	0.31163	4	0.14051	0.0022938	0.39178	4	0.14102	0.002324	0.39244	0.35967	0.986708
GOBP_POSITIVE_REGULATION_OF_CELL_KILLING	0.63511	1	0.69864	0.993918	0.87407	0.999807	0.27131	0.988142	0.5063	0.999868	0.36002	0.997738	46	-0.045863	-0.0025271	0.13277	32	-0.080873	-0.0040555	0.15537	36	-0.18995	-0.010011	0.16576	30	0.10949	0.0055875	0.17981	42	-0.00216	-0.00011266	0.13678	43	0.044448	0.002376	0.12401	42	-0.016675	-0.00088934	0.12765	0.55197	0.986708
GOBP_ONE_CARBON_METABOLIC_PROCESS	0.47773	1	0.83624	0.993918	0.1689	0.999807	0.67797	0.988142	0.7588	0.999868	0.3601	0.997738	32	0.0091871	0.00042241	0.16451	29	-0.15144	-0.0072302	0.15466	29	0.17302	0.0081865	0.1805	25	-0.080287	-0.0037411	0.17377	32	-0.12043	-0.0054842	0.17143	34	0.052872	0.0025139	0.1476	34	-0.014775	-0.00070918	0.14979	0.53929	0.986708
GOBP_POSITIVE_REGULATION_OF_PEPTIDYL_TYROSINE_PHOSPHORYLATION	0.34445	0.997681	0.37755	0.993918	0.4015	0.999807	0.50953	0.988142	0.30003	0.999868	0.36012	0.997738	116	0.030279	0.0026433	0.075631	111	0.02409	0.0022429	0.077227	107	0.021608	0.0019579	0.086614	91	-0.0021061	-0.0001867	0.088197	121	0.039928	0.0035255	0.076151	131	0.02531	0.0023546	0.07067	129	0.03654	0.0034052	0.069491	0.29951	0.986708
GOBP_REGULATION_OF_CELLULAR_AMINO_ACID_METABOLIC_PROCESS	0.77671	1	0.63606	0.993918	0.50389	0.999807	0.87317	0.988142	0.32698	0.999868	0.36022	0.997738	10	-0.17653	-0.0045407	0.23193	7	-0.086949	-0.0020413	0.24989	7	-0.003439	-8.0013e-05	0.35234	7	-0.41994	-0.010363	0.36787	12	0.10246	0.0028592	0.22857	12	0.085565	0.0024188	0.23908	11	0.042294	0.0011556	0.23476	0.42852	0.986708
GOBP_MITOCHONDRIAL_TRANSPORT	0.047913	0.654747	0.85411	0.993918	0.81487	0.999807	0.72424	0.988142	0.39098	0.999868	0.36039	0.997738	136	0.11873	0.011215	0.071285	109	-0.085193	-0.0078607	0.080807	118	-0.073092	-0.0069522	0.081574	104	-0.054955	-0.0052048	0.092283	138	0.019551	0.0018425	0.070639	133	0.025391	0.0023799	0.071037	132	-0.026055	-0.0024559	0.07086	0.64345	0.986708
GOCC_AP_3_ADAPTOR_COMPLEX	0.7266	1	0.56848	0.993918	0.92509	0.999807	0.59647	0.988142	0.50083	0.999868	0.36041	0.997738	9	-0.16577	-0.0040452	0.2751	7	-0.051872	-0.0012178	0.30069	10	-0.42606	-0.011847	0.29582	7	-0.062465	-0.0015414	0.25577	8	-0.00054657	-1.2455e-05	0.26259	10	0.11371	0.0029346	0.31818	10	0.19554	0.0050941	0.29812	0.25595	0.986708
GOBP_NEGATIVE_REGULATION_OF_TRANSMEMBRANE_RECEPTOR_PROTEIN_SERINE_THREONINE_KINASE_SIGNALING_PATHWAY	0.89536	1	0.16962	0.993918	0.24631	0.999807	0.082622	0.988142	0.68971	0.999868	0.36046	0.997738	121	-0.092873	-0.0082789	0.073966	105	0.07788	0.007054	0.081489	109	0.056311	0.0051495	0.082067	101	0.10815	0.010095	0.077928	128	-0.035401	-0.0032143	0.071511	120	0.026238	0.002337	0.073448	118	0.026102	0.0023273	0.073705	0.36162	0.986708
GOMF_ANDROSTAN_3_ALPHA_17_BETA_DIOL_DEHYDROGENASE_ACTIVITY	0.44521	1	0.52756	0.993918	0.62867	0.999807	0.6428	0.988142	0.70129	0.999868	0.36052	0.997738	7	0.043316	0.00093225	0.31438	7	-0.026963	-0.00063302	0.38999	3	-0.24011	-0.0036578	0.73125	7	-0.11328	-0.0027954	0.30954	8	-0.19465	-0.0044355	0.36857	2	0.2884	0.0033293	0.80768	2	0.31926	0.0037207	0.79926	0.34479	0.986708
GOBP_REGULATION_OF_MUSCLE_CONTRACTION	0.68688	1	0.83494	0.993918	0.69195	0.999807	0.53147	0.988142	0.9017	0.999868	0.36065	0.997738	142	-0.035181	-0.003395	0.072237	124	-0.070983	-0.0069816	0.072884	117	-0.040326	-0.0038195	0.080425	108	-0.0061618	-0.00059461	0.078035	138	-0.09206	-0.0086761	0.071287	140	0.025744	0.002475	0.072167	136	0.060245	0.0057632	0.072365	0.20257	0.986708
GOBP_REGULATION_OF_BIOLOGICAL_PROCESS_INVOLVED_IN_SYMBIOTIC_INTERACTION	0.53699	1	0.81919	0.993918	0.82815	0.999807	0.55694	0.988142	0.33151	0.999868	0.36078	0.997738	48	-0.011249	-0.00063311	0.12115	34	-0.12495	-0.0064583	0.13696	37	-0.14251	-0.0076141	0.15049	30	-0.023866	-0.001218	0.16663	47	0.056201	0.0031002	0.12898	39	0.045967	0.0023404	0.12898	38	0.045458	0.0023064	0.13135	0.36465	0.986708
GOBP_REGULATION_OF_SREBP_SIGNALING_PATHWAY	0.96059	1	0.41557	0.993918	0.61644	0.999807	0.5226	0.988142	0.90648	0.999868	0.36086	0.997738	6	-0.44315	-0.0088304	0.25211	5	0.085851	0.0017036	0.4026	4	-0.10728	-0.001887	0.36225	3	-0.024502	-0.00039588	0.43231	6	-0.35765	-0.0070587	0.27106	6	0.12315	0.0024621	0.34575	6	-0.20584	-0.0041544	0.30705	0.74869	0.986708
GOBP_NEGATIVE_REGULATION_OF_CARBOHYDRATE_METABOLIC_PROCESS	0.8514	1	0.68537	0.993918	0.63739	0.999807	0.83629	0.988142	0.086921	0.946835	0.36091	0.997738	41	-0.14685	-0.0076403	0.14086	28	-0.0798	-0.0037439	0.16529	36	-0.054042	-0.0028483	0.15374	30	-0.18419	-0.0093998	0.18807	41	0.20626	0.010629	0.15166	36	0.047845	0.0023407	0.13438	36	0.13639	0.0067356	0.13394	0.15429	0.986708
GOMF_COMPLEMENT_COMPONENT_C1Q_COMPLEX_BINDING	0.89315	1	0.9679	0.995627	0.37411	0.999807	0.26373	0.988142	0.97893	0.999868	0.36094	0.997738	7	-0.39639	-0.0085312	0.31877	6	-0.57373	-0.012471	0.30996	5	0.11636	0.0022883	0.36249	3	0.29442	0.0047569	0.4659	7	-0.81787	-0.017434	0.40241	3	0.11348	0.0016044	0.31879	3	0.1074	0.0015328	0.33267	0.37341	0.986708
GOBP_RIBOSOMAL_SMALL_SUBUNIT_EXPORT_FROM_NUCLEUS	0.24082	0.950393	0.028863	0.916407	0.77684	0.999807	0.016807	0.804107	0.10786	0.98709	0.36108	0.997738	7	0.21534	0.0046346	0.30601	3	0.90172	0.013861	0.47509	6	-0.26011	-0.0056031	0.34152	3	1.025	0.016561	0.48235	8	0.33879	0.0077202	0.27365	7	0.10005	0.0021604	0.28136	7	0.38183	0.0083235	0.33361	0.12621	0.980252
GOBP_CELLULAR_RESPONSE_TO_COPPER_ION	0.97577	1	0.49439	0.993918	0.8652	0.999807	0.56839	0.988142	0.94243	0.999868	0.36117	0.997738	17	-0.53134	-0.017815	0.26924	11	0.0035016	0.00010304	0.24911	16	-0.34652	-0.012185	0.31386	9	-0.086787	-0.0024281	0.50373	18	-0.3892	-0.013299	0.24701	17	0.085462	0.002875	0.2405	17	0.0732	0.0024858	0.23649	0.37846	0.986708
GOMF_PHOSPHATIDYLCHOLINE_TRANSFER_ACTIVITY	0.47206	1	0.67139	0.993918	0.20519	0.999807	0.71675	0.988142	0.34057	0.999868	0.36136	0.997738	5	0.034557	0.00062862	0.49309	2	-0.8654	-0.010862	1.9502	4	0.47499	0.008355	0.57696	3	-0.21791	-0.0035207	0.38013	4	0.19805	0.0031916	0.48198	3	0.12576	0.001778	0.35441	3	0.034872	0.00049772	0.37373	0.46283	0.986708
GOCC_AXONAL_GROWTH_CONE	0.13645	0.855652	0.64865	0.993918	0.44496	0.999807	0.1915	0.988142	0.13002	0.999868	0.36138	0.997738	21	0.19856	0.0073985	0.1811	17	-0.063322	-0.0023158	0.16589	18	0.027659	0.0010315	0.19985	13	0.19222	0.0064622	0.22032	21	0.21845	0.0080619	0.19395	20	0.060229	0.0021974	0.16976	20	0.051015	0.0018789	0.16882	0.38126	0.986708
GOBP_DOPAMINE_METABOLIC_PROCESS	0.93499	1	0.92435	0.993918	0.83459	0.999807	0.86807	0.988142	0.71071	0.999868	0.36143	0.997738	25	-0.26389	-0.010727	0.17428	32	-0.19245	-0.009651	0.13411	25	-0.19889	-0.0087389	0.20451	26	-0.16909	-0.0080347	0.15133	30	-0.086453	-0.0038123	0.15564	34	0.048614	0.0023115	0.13707	34	0.038706	0.0018578	0.1424	0.39288	0.986708
GOMF_CARBOHYDRATE_PROTON_SYMPORTER_ACTIVITY	0.69817	1	0.096579	0.993918	0.6858	0.999807	0.25871	0.988142	0.35684	0.999868	0.36147	0.997738	5	-0.1783	-0.0032433	0.34343	6	0.3871	0.0084142	0.29745	5	-0.17004	-0.0033439	0.35134	3	0.28517	0.0046075	0.44051	6	0.12532	0.0024732	0.34154	6	0.10099	0.0020191	0.28485	5	0.061992	0.0011422	0.34312	0.42831	0.986708
GOCC_COPII_COATED_ER_TO_GOLGI_TRANSPORT_VESICLE	0.19567	0.920672	0.46727	0.993918	0.053112	0.999807	0.074325	0.988142	0.32383	0.999868	0.36151	0.997738	59	0.082437	0.0051421	0.096168	47	0.0098893	0.00060065	0.12039	54	0.21144	0.013639	0.13087	50	0.20036	0.013189	0.13871	64	0.047053	0.0030272	0.10295	61	0.040886	0.0026016	0.11536	61	-0.029093	-0.0018687	0.1141	0.60063	0.986708
GOBP_NATURAL_KILLER_CELL_CYTOKINE_PRODUCTION	0.66971	1	0.69209	0.993918	0.46864	0.999807	0.39042	0.988142	0.081757	0.933474	0.36153	0.997738	4	-0.1505	-0.0024488	0.34273	4	-0.21716	-0.0038544	0.43275	3	0.036673	0.00055868	0.46598	2	0.23374	0.0030837	0.8401	3	0.5016	0.0070008	0.35997	5	0.17163	0.0031324	0.48431	5	0.20851	0.0038417	0.47815	0.3314	0.986708
GOBP_REGULATION_OF_RESPONSE_TO_DRUG	0.67831	1	0.37936	0.993918	0.82953	0.999807	0.6637	0.988142	0.76258	0.999868	0.36153	0.997738	4	-0.21785	-0.0035446	0.47051	3	0.12423	0.0019097	0.40443	4	-0.51687	-0.0090917	0.54273	3	-0.19857	-0.0032082	0.46986	4	-0.25661	-0.0041353	0.35906	4	0.10363	0.0016918	0.29243	4	-0.01066	-0.00017567	0.37837	0.51124	0.986708
GOBP_SCHWANN_CELL_PROLIFERATION	0.38636	1	0.21226	0.993918	0.032439	0.999807	0.2916	0.988142	0.66546	0.999868	0.36189	0.997738	9	0.072263	0.0017634	0.2502	4	0.53816	0.009552	0.67386	8	0.63694	0.015842	0.34498	6	0.22871	0.0052251	0.41679	9	-0.14865	-0.0035927	0.34777	8	0.084958	0.0019612	0.24039	8	0.10433	0.0024312	0.27598	0.35271	0.986708
GOBP_NEGATIVE_REGULATION_OF_TRANSCRIPTION_BY_COMPETITIVE_PROMOTER_BINDING	0.72657	1	0.13393	0.993918	0.52435	0.999807	0.53005	0.988142	0.63415	0.999868	0.36237	0.997738	10	-0.15873	-0.0040829	0.26346	7	0.36007	0.0084535	0.32496	10	-0.020495	-0.00056987	0.3355	8	-0.021215	-0.00055963	0.28141	10	-0.093264	-0.002376	0.27201	9	0.09345	0.002288	0.26538	9	0.11366	0.0028093	0.26996	0.33687	0.986708
GOBP_NEGATIVE_REGULATION_OF_DEFENSE_RESPONSE_TO_VIRUS	0.49038	1	0.63498	0.993918	0.34064	0.999807	0.47966	0.988142	0.731	0.999868	0.36252	0.997738	10	0.0055843	0.00014364	0.23167	8	-0.10168	-0.0025518	0.29464	9	0.13019	0.0034343	0.31697	8	0.014028	0.00037004	0.27502	11	-0.12587	-0.003363	0.20438	12	0.085036	0.0024038	0.24175	12	-0.22594	-0.0064477	0.24993	0.817	0.986708
GOBP_REGULATION_OF_T_CELL_RECEPTOR_SIGNALING_PATHWAY	0.51808	1	0.82301	0.993918	0.53564	0.999807	0.94567	0.990007	0.83578	0.999868	0.36253	0.997738	36	-0.0066294	-0.00032326	0.14622	32	-0.13014	-0.006526	0.14039	31	-0.012165	-0.00059505	0.13597	36	-0.21969	-0.012278	0.13693	40	-0.11936	-0.0060756	0.12213	38	0.045888	0.0023063	0.13047	38	-0.00027113	-1.3756e-05	0.12402	0.50087	0.986708
GOBP_SUBTELOMERIC_HETEROCHROMATIN_FORMATION	0.62917	1	0.32047	0.993918	0.56064	0.999807	0.049589	0.988142	0.2573	0.999868	0.3626	0.997738	6	-0.095069	-0.0018944	0.28839	3	0.20773	0.0031932	0.44538	5	-0.045284	-0.00089052	0.29674	3	1.2718	0.020548	0.77122	6	0.18581	0.0036671	0.28511	3	0.16584	0.0023448	0.4718	3	0.17184	0.0024527	0.46675	0.35638	0.986708
GOBP_THREONINE_METABOLIC_PROCESS	0.42572	1	0.72177	0.993918	NA	NA	0.45863	0.988142	0.36004	0.999868	0.3626	0.997738	2	0.13152	0.0015133	0.70221	2	-0.74746	-0.0093818	1.2709	NA	NA	NA	NA	2	0.081608	0.0010766	0.78558	2	0.50411	0.0057449	1.4067	2	0.24427	0.0028199	0.69486	2	0.26796	0.0031228	0.68762	0.34839	0.986708
GOBP_EPITHELIAL_CELL_CELL_ADHESION	0.71701	1	0.72649	0.993918	0.735	0.999807	0.85257	0.988142	0.62298	0.999868	0.36275	0.997738	13	-0.1181	-0.0034631	0.20575	13	-0.13778	-0.004407	0.22876	13	-0.13103	-0.0041536	0.20864	13	-0.22026	-0.0074051	0.21026	12	-0.060282	-0.0016822	0.19239	16	0.077438	0.0025273	0.22054	16	0.00017938	5.9098e-06	0.20799	0.49966	0.986708
GOBP_REGULATION_OF_PEPTIDE_TRANSPORT	0.74823	1	0.90119	0.993918	0.20765	0.999807	0.30287	0.988142	0.65684	0.999868	0.36282	0.997738	159	-0.043758	-0.0044658	0.065415	141	-0.090728	-0.0095091	0.070416	137	0.061857	0.0063349	0.075932	128	0.040146	0.0042138	0.077774	165	-0.027033	-0.0027834	0.066938	158	0.022385	0.0022849	0.063785	156	-0.0021322	-0.00021831	0.064117	0.51326	0.986708
GOBP_POSITIVE_REGULATION_OF_MONOCYTE_DIFFERENTIATION	0.26026	0.963632	0.063554	0.993918	0.5878	0.999807	0.6006	0.988142	0.087908	0.948403	0.36304	0.997738	8	0.19718	0.0045365	0.30685	7	0.50634	0.011887	0.33186	8	-0.08007	-0.0019915	0.36086	5	-0.10851	-0.0022631	0.42569	8	0.37871	0.0086299	0.27973	8	0.12378	0.0028572	0.35328	8	0.2953	0.0068815	0.3546	0.20249	0.986708
GOBP_PYRIMIDINE_RIBONUCLEOTIDE_METABOLIC_PROCESS	0.23439	0.945488	0.0092138	0.650688	0.39819	0.999807	0.046355	0.988142	0.0054973	0.379091	0.36305	0.997738	26	0.11266	0.0046701	0.1555	23	0.37412	0.015911	0.1587	24	0.043564	0.0018755	0.16882	18	0.31159	0.012324	0.18531	25	0.38664	0.015566	0.15202	26	0.055473	0.0023071	0.15835	26	0.02605	0.0010937	0.15545	0.43346	0.986708
GOCC_ORGANELLE_MEMBRANE_CONTACT_SITE	0.82385	1	0.63304	0.993918	0.60144	0.999807	0.58126	0.988142	0.558	0.999868	0.36341	0.997738	37	-0.1225	-0.0060554	0.13169	32	-0.045675	-0.0022905	0.13436	30	-0.038309	-0.0018436	0.14902	25	-0.036713	-0.0017107	0.17897	37	-0.021506	-0.001053	0.14739	36	0.040942	0.002003	0.11719	36	0.030758	0.001519	0.12083	0.39953	0.986708
GOMF_CYCLOHYDROLASE_ACTIVITY	0.56527	1	0.84159	0.993918	0.756	0.999807	0.91303	0.988142	0.40308	0.999868	0.36345	0.997738	3	-0.076851	-0.001083	0.4676	3	-0.31679	-0.0048697	0.31645	4	-0.36196	-0.0063669	0.52191	4	-0.34451	-0.0064272	0.25336	4	0.069587	0.0011214	0.28359	3	0.15606	0.0022065	0.44685	3	0.035362	0.00050471	0.4172	0.46623	0.986708
GOBP_PROSTATE_GLANDULAR_ACINUS_DEVELOPMENT	0.93587	1	0.38206	0.993918	0.49451	0.999807	0.04845	0.988142	0.29307	0.999868	0.36346	0.997738	10	-0.41551	-0.010688	0.27317	6	0.089272	0.0019405	0.29748	8	0.0043503	0.0001082	0.31589	5	0.60326	0.012582	0.36335	9	0.12771	0.0030866	0.23456	8	0.085754	0.0019795	0.24555	8	0.063761	0.0014858	0.24346	0.3967	0.986708
GOMF_INTRAMOLECULAR_OXIDOREDUCTASE_ACTIVITY_INTERCONVERTING_ALDOSES_AND_KETOSES	0.99622	1	0.65797	0.993918	0.69471	0.999807	0.12482	0.988142	0.96742	0.999868	0.36353	0.997738	4	-1.3412	-0.021823	0.50195	4	-0.11326	-0.0020102	0.27832	3	-0.3597	-0.0054797	0.70632	4	0.45763	0.0085374	0.39749	5	-0.69621	-0.012544	0.37748	6	0.11613	0.0023218	0.33273	6	-0.088971	-0.0017957	0.32901	0.60658	0.986708
GOBP_CELLULAR_RESPONSE_TO_L_LEUCINE	0.57003	1	0.28983	0.993918	0.86033	0.999807	0.80918	0.988142	0.04392	0.786595	0.36356	0.997738	10	-0.040585	-0.0010439	0.22999	11	0.10199	0.0030011	0.18413	8	-0.31445	-0.007821	0.29065	9	-0.28352	-0.0079321	0.32404	11	0.37473	0.010012	0.21952	11	0.064982	0.0017588	0.18621	10	0.19213	0.0050054	0.18996	0.15592	0.986708
GOBP_MITOCHONDRION_ENDOPLASMIC_RETICULUM_MEMBRANE_TETHERING	0.97768	1	0.47488	0.993918	0.36392	0.999807	0.84652	0.988142	0.95269	0.999868	0.36357	0.997738	6	-0.69445	-0.013838	0.34581	4	0.018823	0.00033409	0.29872	6	0.10721	0.0023094	0.30807	4	-0.55409	-0.010337	0.54232	4	-0.64672	-0.010422	0.38687	5	0.13446	0.0024542	0.38536	5	-0.12326	-0.0022711	0.35049	0.63746	0.986708
GOBP_ACTIN_FILAMENT_BUNDLE_ORGANIZATION	0.20925	0.92629	0.15797	0.993918	0.40966	0.999807	0.75345	0.988142	0.57533	0.999868	0.36361	0.997738	134	0.055141	0.0051704	0.068153	117	0.074498	0.0071194	0.074284	119	0.018984	0.0018133	0.083112	108	-0.057494	-0.0055481	0.083884	139	-0.01258	-0.0011898	0.066225	132	0.024721	0.0023085	0.070866	131	0.033212	0.0031187	0.069089	0.31536	0.986708
GOBP_REGULATION_OF_GASTRIC_ACID_SECRETION	0.89115	1	0.66438	0.993918	0.97731	0.999807	0.63375	0.988142	0.95223	0.999868	0.36366	0.997738	6	-0.40662	-0.0081026	0.32986	6	-0.15323	-0.0033308	0.36102	5	-0.74354	-0.014622	0.3715	6	-0.1115	-0.0025475	0.32622	6	-0.70461	-0.013906	0.42267	5	0.12186	0.0022241	0.34946	5	0.22786	0.0041982	0.34502	0.2545	0.986708
GOMF_D_LOOP_DNA_BINDING	0.12213	0.825631	0.35609	0.993918	0.016131	0.931285	0.41155	0.988142	0.23683	0.999868	0.36368	0.997738	4	0.56629	0.0092141	0.48632	2	0.22133	0.002778	0.59992	4	0.82317	0.014479	0.38439	3	0.11424	0.0018457	0.51095	4	0.31985	0.0051545	0.44637	3	0.19433	0.0027475	0.55739	3	0.17407	0.0024844	0.55159	0.37617	0.986708
GOBP_ALPHA_KETOGLUTARATE_TRANSPORT	0.94306	1	0.844	0.993918	0.6945	0.999807	0.90075	0.988142	0.92313	0.999868	0.36368	0.997738	7	-0.4592	-0.0098831	0.29044	5	-0.50606	-0.010042	0.50051	6	-0.21957	-0.0047298	0.43166	5	-0.43134	-0.0089964	0.33542	7	-0.46123	-0.0098318	0.32332	5	0.16825	0.0030709	0.48259	5	-0.56679	-0.010443	0.52115	0.8616	0.986708
GOBP_7_METHYLGUANOSINE_CAP_HYPERMETHYLATION	0.84631	1	0.86725	0.993918	0.63018	0.999807	0.43305	0.988142	0.58564	0.999868	0.36376	0.997738	5	-0.41665	-0.0075792	0.40817	6	-0.50164	-0.010904	0.45049	4	-0.19582	-0.0034445	0.58921	3	0.19355	0.0031271	1.1479	4	-0.12252	-0.0019745	0.56631	7	0.15622	0.0033734	0.44835	6	0.27655	0.0055814	0.48928	0.28597	0.986708
GOMF_MAGNESIUM_ION_BINDING	0.60115	1	0.4318	0.993918	0.37611	0.999807	0.958	0.990352	0.20867	0.999868	0.36399	0.997738	186	-0.015381	-0.0016962	0.060006	149	0.011594	0.0012488	0.06749	159	0.021961	0.0024208	0.06956	139	-0.12908	-0.014112	0.074694	194	0.04856	0.0054162	0.05987	180	0.020383	0.0022191	0.058604	175	0.029514	0.0031985	0.060587	0.31309	0.986708
GOCC_PLASMA_MEMBRANE_RAFT	0.32001	0.99514	0.72904	0.993918	0.93163	0.999807	0.40803	0.988142	0.22013	0.999868	0.36403	0.997738	92	0.04165	0.0032405	0.089057	83	-0.05671	-0.0045708	0.092976	80	-0.15202	-0.011923	0.10215	79	0.021992	0.0018174	0.094542	97	0.067623	0.0053502	0.087621	89	0.029042	0.00223	0.083523	89	0.032895	0.0025498	0.08341	0.34665	0.986708
GOBP_POSITIVE_REGULATION_OF_ANIMAL_ORGAN_MORPHOGENESIS	0.44724	1	0.92261	0.993918	0.5023	0.999807	0.85315	0.988142	0.78203	0.999868	0.36416	0.997738	31	0.020217	0.00091495	0.15241	25	-0.20489	-0.009084	0.14399	27	-0.00098541	-4.4993e-05	0.17113	22	-0.19328	-0.0084498	0.18406	32	-0.11498	-0.0052364	0.14759	28	0.052502	0.0022658	0.15114	28	0.043628	0.0019007	0.14954	0.38525	0.986708
GOBP_REGULATION_OF_NEURON_PROJECTION_ARBORIZATION	0.42156	1	0.52625	0.993918	0.048186	0.999807	0.92262	0.988142	0.9744	0.999868	0.3642	0.997738	14	0.047547	0.0014469	0.24025	12	-0.015078	-0.00046339	0.22895	12	0.42532	0.012954	0.25578	9	-0.45291	-0.012671	0.31827	12	-0.54731	-0.015273	0.28068	13	0.069687	0.0020503	0.20067	12	0.093334	0.0026634	0.20171	0.32179	0.986708
GOBP_OXYGEN_TRANSPORT	0.50029	1	0.31459	0.993918	0.30565	0.999807	0.87597	0.988142	0.69523	0.999868	0.36427	0.997738	13	-0.00023393	-6.8597e-06	0.32022	8	0.17894	0.004491	0.37055	14	0.20466	0.0067322	0.40267	11	-0.31868	-0.009856	0.27587	13	-0.14819	-0.004304	0.29014	14	0.13089	0.0039963	0.37713	14	0.084156	0.0025938	0.36901	0.4098	0.986708
GOBP_NEGATIVE_REGULATION_OF_PEPTIDYL_THREONINE_PHOSPHORYLATION	0.26186	0.965307	0.58587	0.993918	0.35143	0.999807	0.0022822	0.514845	0.52088	0.999868	0.36431	0.997738	16	0.1455	0.0047331	0.22819	13	-0.061206	-0.0019578	0.28215	14	0.1129	0.0037137	0.29595	10	0.97789	0.028838	0.34469	15	-0.014177	-0.00044226	0.27069	17	0.06749	0.0022704	0.19451	17	0.13111	0.0044523	0.18551	0.23987	0.986708
GOBP_REGULATION_OF_NUCLEAR_TRANSCRIBED_MRNA_CATABOLIC_PROCESS_NONSENSE_MEDIATED_DECAY	0.033357	0.596337	0.033588	0.937817	0.48778	0.999807	0.67566	0.988142	0.4893	0.999868	0.3644	0.997738	11	0.42695	0.011517	0.23283	10	0.60118	0.016868	0.32839	10	0.007818	0.00021738	0.25523	6	-0.13944	-0.0031857	0.30605	10	0.0082346	0.00020978	0.30708	10	0.082063	0.0021178	0.23667	9	0.13598	0.0033609	0.2288	0.27616	0.986708
GOBP_RENAL_SYSTEM_PROCESS_INVOLVED_IN_REGULATION_OF_SYSTEMIC_ARTERIAL_BLOOD_PRESSURE	0.92148	1	0.57038	0.993918	0.25958	0.999807	0.81806	0.988142	0.75485	0.999868	0.36463	0.997738	21	-0.28412	-0.010586	0.20076	16	-0.039565	-0.0014038	0.22311	17	0.1537	0.0055707	0.23842	15	-0.21497	-0.0077626	0.23674	23	-0.11676	-0.0045093	0.16926	20	0.066611	0.0024303	0.19245	19	0.13889	0.0049862	0.19696	0.24035	0.986708
GOBP_REGULATION_OF_GLUCOSE_METABOLIC_PROCESS	0.9932	1	0.60924	0.993918	0.51497	0.999807	0.95943	0.990352	0.75188	0.999868	0.3647	0.997738	77	-0.26191	-0.018652	0.10611	63	-0.030727	-0.0021594	0.11079	64	-0.0039916	-0.0002802	0.10637	59	-0.22424	-0.016028	0.12855	79	-0.069429	-0.0049603	0.10204	75	0.037074	0.0026145	0.10717	75	0.08114	0.0057762	0.106	0.22201	0.986708
GOBP_REGULATION_OF_DNA_REPLICATION	0.37501	1	0.23277	0.993918	0.48624	0.999807	0.45125	0.988142	0.51359	0.999868	0.36478	0.997738	103	0.026658	0.0021939	0.083672	81	0.066166	0.0052688	0.090665	79	0.003472	0.00027062	0.10062	81	0.012382	0.001036	0.10108	110	-0.0027392	-0.00023069	0.080399	94	0.029379	0.002318	0.084982	93	0.14033	0.011117	0.084278	0.047967	0.875591
GOBP_L_ALPHA_AMINO_ACID_TRANSMEMBRANE_TRANSPORT	0.56747	1	0.58321	0.993918	0.26604	0.999807	0.9701	0.990429	0.99877	0.999868	0.36478	0.997738	55	-0.018769	-0.0011305	0.11045	53	-0.023095	-0.0014892	0.10991	48	0.081162	0.004937	0.12989	51	-0.23539	-0.015648	0.12504	60	-0.30646	-0.019093	0.10117	59	0.037259	0.0023317	0.10777	59	0.0029824	0.00018841	0.10976	0.48916	0.986708
GOBP_DGMP_METABOLIC_PROCESS	0.40341	1	0.95932	0.994975	0.47252	0.999807	0.69031	0.988142	0.44363	0.999868	0.36489	0.997738	6	0.079676	0.0015877	0.32582	3	-0.73019	-0.011224	0.41892	6	0.033289	0.00071709	0.48288	4	-0.17124	-0.0031946	0.34472	6	0.038987	0.00076944	0.27499	6	0.12969	0.0025928	0.37546	6	-0.36463	-0.0073591	0.45617	0.78794	0.986708
GOBP_REGULATION_OF_POLYAMINE_TRANSMEMBRANE_TRANSPORT	0.28321	0.977862	0.31563	0.993918	0.83627	0.999807	0.87034	0.988142	0.74726	0.999868	0.36489	0.997738	4	0.23822	0.0038761	0.41549	5	0.13708	0.0027201	0.28559	4	-0.58389	-0.010271	0.59624	3	-0.48664	-0.0078627	0.43139	4	-0.32706	-0.0052706	0.49113	4	0.099309	0.0016212	0.2875	4	0.43714	0.0072041	0.28852	0.064886	0.900363
GOMF_ORNITHINE_DECARBOXYLASE_REGULATOR_ACTIVITY	0.28321	0.977862	0.31563	0.993918	0.83627	0.999807	0.87034	0.988142	0.74726	0.999868	0.36489	0.997738	4	0.23822	0.0038761	0.41549	5	0.13708	0.0027201	0.28559	4	-0.58389	-0.010271	0.59624	3	-0.48664	-0.0078627	0.43139	4	-0.32706	-0.0052706	0.49113	4	0.099309	0.0016212	0.2875	4	0.43714	0.0072041	0.28852	0.064886	0.900363
GOMF_RNA_ENDONUCLEASE_ACTIVITY	0.0018591	0.179035	0.067851	0.993918	0.80415	0.999807	0.58432	0.988142	0.22229	0.999868	0.36517	0.997738	58	0.3069	0.018981	0.10576	40	0.22794	0.012776	0.15276	44	-0.10309	-0.0060047	0.12035	37	-0.032263	-0.001828	0.15149	59	0.084274	0.0052066	0.11023	51	0.04277	0.0024892	0.12409	50	0.094862	0.0055186	0.12322	0.2207	0.986708
GOBP_REGULATION_OF_PHOSPHATIDYLCHOLINE_METABOLIC_PROCESS	0.56641	1	0.6364	0.993918	0.66084	0.999807	0.79966	0.988142	0.74741	0.999868	0.36567	0.997738	10	-0.042295	-0.0010879	0.2529	8	-0.10708	-0.0026874	0.30694	5	-0.15114	-0.0029722	0.3644	7	-0.24889	-0.0061416	0.29614	10	-0.16448	-0.0041903	0.24682	8	0.10847	0.002504	0.31594	8	-0.02189	-0.0005101	0.28556	0.53055	0.986708
GOMF_CILIARY_NEUROTROPHIC_FACTOR_RECEPTOR_BINDING	0.50213	1	0.41301	0.993918	0.27765	0.999807	0.86119	0.988142	0.91468	0.999868	0.36572	0.997738	4	-0.0021378	-3.4784e-05	0.40121	4	0.10139	0.0017996	0.46125	5	0.31189	0.0061335	0.52876	2	-0.67418	-0.0088943	0.62095	4	-0.5619	-0.0090553	0.41008	6	0.17354	0.0034695	0.5056	6	0.12801	0.0025836	0.50419	0.39979	0.986708
GOBP_SULFUR_AMINO_ACID_METABOLIC_PROCESS	0.74739	1	0.95002	0.994304	0.49162	0.999807	0.73965	0.988142	0.39393	0.999868	0.36573	0.997738	24	-0.1016	-0.0040468	0.15249	23	-0.2774	-0.011798	0.16862	20	0.0042521	0.00016714	0.20248	21	-0.10817	-0.0046205	0.16841	27	0.043116	0.0018039	0.16023	25	0.050035	0.0020406	0.14579	24	-0.044748	-0.0018052	0.15147	0.61616	0.986708
GOBP_CELLULAR_RESPONSE_TO_LUTEINIZING_HORMONE_STIMULUS	0.65103	1	0.15462	0.993918	0.3838	0.999807	0.48159	0.988142	0.49061	0.999868	0.36602	0.997738	4	-0.16733	-0.0027226	0.43114	2	0.76432	0.0095934	0.75164	5	0.10659	0.0020962	0.36068	2	0.02224	0.0002934	0.48162	3	0.0074592	0.00010411	0.31678	5	0.12284	0.002242	0.35873	5	0.091341	0.0016829	0.36372	0.40086	0.986708
GOCC_RESPIRATORY_CHAIN_COMPLEX_IV	0.20984	0.92643	0.14152	0.993918	0.031747	0.999807	0.0050653	0.59752	0.2567	0.999868	0.3661	0.997738	17	0.13663	0.0045812	0.16931	16	0.25656	0.0091031	0.23897	15	0.39455	0.013434	0.21259	13	0.50503	0.016978	0.19636	14	0.17269	0.0052049	0.26423	16	0.06504	0.0021227	0.19005	16	0.028402	0.00093574	0.1855	0.43916	0.986708
GOCC_ENDOPLASMIC_RETICULUM_EXIT_SITE	0.77776	1	0.46137	0.993918	0.36269	0.999807	0.4086	0.988142	0.54299	0.999868	0.36614	0.997738	25	-0.10371	-0.0042158	0.13563	17	0.021591	0.00078962	0.2226	18	0.0751	0.0028008	0.21379	22	0.048562	0.002123	0.21008	24	-0.02011	-0.0007933	0.18624	22	0.065472	0.0025051	0.19138	21	0.075921	0.0028652	0.1908	0.34535	0.986708
GOBP_REGULATION_OF_CELL_KILLING	0.65808	1	0.54279	0.993918	0.89139	0.999807	0.45646	0.988142	0.67401	0.999868	0.36644	0.997738	72	-0.04344	-0.002992	0.10667	50	-0.012316	-0.00077144	0.1146	63	-0.15846	-0.011036	0.12841	52	0.013503	0.00090639	0.12348	68	-0.05062	-0.0033565	0.11224	74	0.034331	0.002405	0.10059	72	0.0014767	0.00010301	0.10171	0.49421	0.986708
GOMF_FOUR_WAY_JUNCTION_HELICASE_ACTIVITY	0.029234	0.565191	0.38016	0.993918	0.046195	0.999807	0.63537	0.988142	0.10944	0.98709	0.36652	0.997738	5	0.74088	0.013477	0.39151	5	0.13809	0.0027403	0.45267	5	0.6212	0.012216	0.36908	3	-0.21206	-0.0034263	0.61269	5	0.39886	0.0071862	0.32438	4	0.17574	0.002869	0.51524	4	0.02362	0.00038926	0.56106	0.48321	0.986708
GOBP_LIPID_DROPLET_DISASSEMBLY	0.555	1	0.2709	0.993918	0.5379	0.999807	0.93289	0.988332	0.79364	0.999868	0.36687	0.997738	5	-0.048083	-0.00087467	0.34768	4	0.26118	0.0046357	0.42809	5	-0.040673	-0.00079985	0.4275	2	-1.9637	-0.025906	1.311	5	-0.26855	-0.0048384	0.32784	6	0.12119	0.0024229	0.35626	5	0.077358	0.0014253	0.40272	0.42384	0.986708
GOBP_REGULATION_OF_RELEASE_OF_SEQUESTERED_CALCIUM_ION_INTO_CYTOSOL	0.88406	1	0.56804	0.993918	0.43511	0.999807	0.85504	0.988142	0.90575	0.999868	0.36695	0.997738	66	-0.12309	-0.0081189	0.10295	61	-0.017922	-0.0012395	0.10457	57	0.01858	0.0012312	0.11372	60	-0.12435	-0.0089625	0.11749	71	-0.13301	-0.009011	0.10114	72	0.032937	0.0022761	0.096889	72	0.011574	0.00080734	0.094663	0.45135	0.986708
GOMF_ABC_TYPE_GLUTATHIONE_S_CONJUGATE_TRANSPORTER_ACTIVITY	0.47981	1	0.47893	0.993918	0.52991	0.999807	0.32377	0.988142	0.037161	0.748659	0.36696	0.997738	8	0.013433	0.00030905	0.26524	5	0.017391	0.0003451	0.32909	5	-0.028599	-0.00056241	0.38113	8	0.13853	0.0036544	0.303	8	0.40141	0.0091472	0.2249	6	0.11665	0.0023322	0.34317	5	0.053089	0.00097814	0.38267	0.44483	0.986708
GOBP_ADENINE_TRANSPORT	0.5398	1	0.30429	0.993918	0.76881	0.999807	0.60746	0.988142	0.77785	0.999868	0.36696	0.997738	4	-0.051747	-0.00084198	0.51777	2	0.45234	0.0056776	0.88326	4	-0.36413	-0.0064051	0.49545	2	-0.28762	-0.0037945	1.0547	5	-0.27762	-0.0050019	0.36292	4	0.14694	0.0023987	0.43226	4	0.00095108	1.5674e-05	0.42185	0.4991	0.986708
GOBP_NEGATIVE_REGULATION_OF_HUMORAL_IMMUNE_RESPONSE	0.35147	0.997681	0.37236	0.993918	0.2489	0.999807	0.22005	0.988142	0.68735	0.999868	0.36711	0.997738	15	0.083021	0.0026149	0.2177	9	0.10439	0.0027787	0.32059	14	0.17294	0.0056887	0.25507	10	0.25285	0.0074565	0.32751	13	-0.12117	-0.0035193	0.24812	16	0.087065	0.0028415	0.25643	15	0.078133	0.0024926	0.25856	0.38126	0.986708
GOBP_POSITIVE_REGULATION_OF_TUMOR_NECROSIS_FACTOR_MEDIATED_SIGNALING_PATHWAY	0.39867	1	0.25562	0.993918	0.075335	0.999807	0.89366	0.988142	0.65633	0.999868	0.36713	0.997738	7	0.071712	0.0015434	0.27925	7	0.21237	0.0049859	0.32327	8	0.37341	0.0092875	0.2598	8	-0.32469	-0.0085648	0.26051	7	-0.1071	-0.002283	0.2661	9	0.093823	0.0022971	0.27639	9	0.20269	0.0050098	0.27721	0.23234	0.986708
GOBP_POSITIVE_REGULATION_OF_INTERFERON_ALPHA_PRODUCTION	0.4729	1	0.43402	0.993918	0.44443	0.999807	0.33214	0.988142	0.25183	0.999868	0.36716	0.997738	20	0.011264	0.00040962	0.16569	13	0.042822	0.0013697	0.25774	15	0.030379	0.0010344	0.21737	15	0.11565	0.004176	0.26645	19	0.13468	0.004728	0.20139	18	0.062996	0.0021806	0.18561	18	-0.063998	-0.0022363	0.1771	0.64108	0.986708
GOMF_MONOAMINE_TRANSMEMBRANE_TRANSPORTER_ACTIVITY	0.68317	1	0.35763	0.993918	0.85186	0.999807	0.85285	0.988142	0.80209	0.999868	0.36718	0.997738	10	-0.11525	-0.0029643	0.24181	9	0.093836	0.0024978	0.25722	12	-0.27651	-0.0084218	0.26473	8	-0.3083	-0.0081325	0.29395	9	-0.28115	-0.0067953	0.33111	8	0.122	0.0028163	0.35952	8	0.12536	0.0029212	0.35574	0.36228	0.986708
GOCC_CLATHRIN_COATED_VESICLE	0.37951	1	0.89239	0.993918	0.82196	0.999807	0.73511	0.988142	0.47564	0.999868	0.36726	0.997738	174	0.020011	0.0021354	0.06523	146	-0.07904	-0.0084281	0.063773	152	-0.069036	-0.0074427	0.074802	141	-0.045673	-0.0050286	0.072686	173	0.003825	0.00040315	0.062597	176	0.020655	0.0022238	0.060906	169	-0.02225	-0.00237	0.061642	0.64093	0.986708
GOBP_ENDOSOME_ORGANIZATION	0.38443	1	0.30103	0.993918	0.25013	0.999807	0.22162	0.988142	0.32129	0.999868	0.36729	0.997738	72	0.028076	0.0019338	0.095537	70	0.050207	0.0037182	0.096282	59	0.07455	0.0050255	0.11059	52	0.092559	0.0062129	0.12071	75	0.041427	0.0028842	0.089263	74	0.032374	0.0022679	0.095484	74	-0.0091601	-0.00064775	0.097253	0.53752	0.986708
GOBP_POSITIVE_REGULATION_OF_CORTICOSTEROID_HORMONE_SECRETION	0.025898	0.543053	0.80086	0.993918	0.088523	0.999807	0.56156	0.988142	0.43503	0.999868	0.36731	0.997738	7	0.50113	0.010786	0.25765	7	-0.24378	-0.0057233	0.28859	6	0.53626	0.011552	0.39722	6	-0.055979	-0.0012789	0.36132	7	0.060604	0.0012919	0.37047	6	0.14273	0.0028535	0.42105	6	-0.012952	-0.0002614	0.41605	0.51242	0.986708
GOMF_DENEDDYLASE_ACTIVITY	0.069045	0.708788	0.061912	0.993918	0.33595	0.999807	0.25777	0.988142	0.40852	0.999868	0.36732	0.997738	6	0.55739	0.011107	0.37584	2	1.0932	0.013722	0.71031	5	0.19523	0.0038392	0.46092	2	0.8071	0.010648	1.2412	6	0.086251	0.0017022	0.37279	3	0.12514	0.0017693	0.3692	3	0.047135	0.00067275	0.35452	0.44712	0.986708
GOBP_LEUKOTRIENE_D4_METABOLIC_PROCESS	0.60206	1	0.52321	0.993918	0.43677	0.999807	0.74288	0.988142	0.63665	0.999868	0.36734	0.997738	6	-0.094798	-0.001889	0.36645	6	-0.020596	-0.00044769	0.35374	7	0.072375	0.0016839	0.45472	8	-0.26238	-0.0069212	0.40225	6	-0.10636	-0.0020991	0.30428	7	0.11658	0.0025174	0.34397	7	-0.04061	-0.00088526	0.29882	0.55405	0.986708
GOBP_RESPONSE_TO_EPIDERMAL_GROWTH_FACTOR	0.14206	0.859273	0.77166	0.993918	0.64904	0.999807	0.63772	0.988142	0.82122	0.999868	0.36734	0.997738	34	0.14658	0.0069465	0.13685	30	-0.10767	-0.0052281	0.14464	27	-0.067426	-0.0030786	0.17616	29	-0.056205	-0.0028202	0.1595	36	-0.12512	-0.0060427	0.13599	34	0.049579	0.0023574	0.14628	32	-0.0040415	-0.0001882	0.14978	0.51076	0.986708
GOBP_IMMATURE_B_CELL_DIFFERENTIATION	0.026149	0.543053	0.38033	0.993918	0.28494	0.999807	0.82456	0.988142	0.23307	0.999868	0.36736	0.997738	12	0.62213	0.017528	0.32054	8	0.069307	0.0017394	0.22752	7	0.21328	0.0049624	0.37533	4	-0.36948	-0.006893	0.39605	11	0.20561	0.0054935	0.28212	11	0.074376	0.002013	0.21949	11	-0.024409	-0.00066692	0.21887	0.5444	0.986708
GOBP_CALCIUM_ACTIVATED_PHOSPHOLIPID_SCRAMBLING	0.94078	1	0.96955	0.995814	0.54229	0.999807	0.89946	0.988142	0.62497	0.999868	0.36775	0.997738	5	-0.54548	-0.0099228	0.34934	5	-0.5636	-0.011184	0.30069	5	-0.039875	-0.00078417	0.37546	5	-0.4972	-0.01037	0.38886	5	-0.15429	-0.0027799	0.48432	5	0.11325	0.002067	0.33524	5	-0.042793	-0.00078844	0.28811	0.55904	0.986708
GOMF_NITRIC_OXIDE_SYNTHASE_REGULATOR_ACTIVITY	0.5918	1	0.3333	0.993918	0.078881	0.999807	0.53417	0.988142	0.26862	0.999868	0.36777	0.997738	7	-0.079722	-0.0017158	0.34335	4	0.13204	0.0023435	0.30647	4	0.59411	0.01045	0.42053	5	-0.029091	-0.00060676	0.3392	7	0.216	0.0046044	0.35006	6	0.14879	0.0029748	0.44053	6	0.012131	0.00024483	0.43599	0.4889	0.986708
GOBP_REGULATION_OF_MAST_CELL_CHEMOTAXIS	0.35639	0.999427	0.34685	0.993918	0.71837	0.999807	0.3638	0.988142	0.28502	0.999868	0.36781	0.997738	5	0.17748	0.0032285	0.48209	7	0.10854	0.0025481	0.27558	5	-0.26126	-0.0051377	0.45197	4	0.15797	0.002947	0.45349	5	0.27143	0.0048903	0.47786	6	0.10132	0.0020257	0.30007	6	0.14365	0.0028991	0.29862	0.31525	0.986708
GOMF_METAL_ION_SEQUESTERING_ACTIVITY	0.23993	0.950393	0.80478	0.993918	0.0047436	0.634332	NA	NA	0.20458	0.999868	0.36783	0.997738	5	0.28032	0.0050992	0.39674	3	-0.32691	-0.0050252	0.38063	4	1.2068	0.021227	0.46513	NA	NA	NA	NA	3	0.45529	0.0063545	0.55159	4	0.12775	0.0020855	0.37838	4	0.14445	0.0023805	0.37434	0.3498	0.986708
GOMF_MIRNA_BINDING	0.34766	0.997681	0.070879	0.993918	0.28693	0.999807	0.4998	0.988142	0.31155	0.999868	0.36814	0.997738	23	0.065803	0.0025658	0.16801	17	0.27058	0.0098959	0.18415	20	0.10188	0.0040045	0.18114	17	0.00011721	4.5053e-06	0.22947	25	0.074804	0.0030117	0.15221	21	0.060583	0.0022648	0.17989	20	0.088885	0.0032737	0.17821	0.30898	0.986708
GOBP_PROXIMAL_DISTAL_PATTERN_FORMATION_INVOLVED_IN_NEPHRON_DEVELOPMENT	0.74104	1	0.55029	0.993918	0.6616	0.999807	0.24289	0.988142	0.23414	0.999868	0.36818	0.997738	5	-0.21731	-0.0039531	0.3361	4	-0.053633	-0.00095194	0.42431	5	-0.18782	-0.0036935	0.45056	2	0.43648	0.0057584	0.62616	5	0.27539	0.0049617	0.37969	4	0.15372	0.0025095	0.45656	4	-0.065119	-0.0010732	0.45171	0.55731	0.986708
GOBP_ZYGOTIC_DETERMINATION_OF_ANTERIOR_POSTERIOR_AXIS_EMBRYO	0.88679	1	0.8572	0.993918	0.57645	0.999807	0.84587	0.988142	0.70235	0.999868	0.36836	0.997738	6	-0.4562	-0.0090904	0.37712	3	-0.5039	-0.0077458	0.47187	6	-0.079419	-0.0017108	0.41185	3	-0.51964	-0.0083959	0.50998	4	-0.25885	-0.0041716	0.48731	4	0.13333	0.0021767	0.39657	4	0.12568	0.0020712	0.38844	0.37314	0.986708
GOBP_CYTOPLASMIC_TRANSLATION	0.036402	0.609302	0.078144	0.993918	0.39687	0.999807	0.88358	0.988142	0.14426	0.999868	0.36839	0.997738	116	0.13616	0.011886	0.075889	85	0.12962	0.010571	0.091422	87	0.025426	0.0020791	0.09724	85	-0.11826	-0.010135	0.09912	117	0.083069	0.0072134	0.078263	113	0.028668	0.0024784	0.085287	110	0.073526	0.0063313	0.082037	0.18507	0.986708
GOBP_REGULATION_OF_SECONDARY_HEART_FIELD_CARDIOBLAST_PROLIFERATION	0.47611	1	0.59247	0.993918	0.010167	0.805379	0.1724	0.988142	0.011216	0.533806	0.36848	0.997738	10	0.015013	0.00038615	0.25052	9	-0.058098	-0.0015465	0.24837	7	0.78292	0.018216	0.33739	5	0.34651	0.0072272	0.36677	8	0.61735	0.014068	0.27038	8	0.086026	0.0019858	0.25612	8	0.11163	0.0026014	0.25235	0.32911	0.986708
GOBP_REGULATION_OF_MITOCHONDRIAL_DNA_METABOLIC_PROCESS	0.47855	1	0.78856	0.993918	0.86743	0.999807	0.4818	0.988142	0.24912	0.999868	0.36852	0.997738	5	0.016922	0.00030782	0.31459	5	-0.24105	-0.0047832	0.30076	4	-0.55822	-0.0098191	0.50093	3	0.023243	0.00037554	0.5094	6	0.29536	0.0058292	0.4361	5	0.21716	0.0039635	0.64672	4	0.82136	0.013536	0.78237	0.14691	0.986708
GOBP_TRIGLYCERIDE_CATABOLIC_PROCESS	0.29939	0.987136	0.82038	0.993918	0.17201	0.999807	0.4485	0.988142	0.72799	0.999868	0.36867	0.997738	23	0.091597	0.0035715	0.17409	23	-0.17488	-0.0074375	0.19074	18	0.15915	0.0059352	0.16818	19	0.023058	0.0009369	0.17812	23	-0.11006	-0.0042503	0.18139	25	0.053323	0.0021747	0.15898	23	0.084116	0.0033219	0.15845	0.29776	0.986708
GOBP_DENDRITE_SELF_AVOIDANCE	0.69229	1	0.21349	0.993918	0.84823	0.999807	0.66296	0.988142	0.94149	0.999868	0.3688	0.997738	14	-0.11285	-0.0034341	0.22464	12	0.19011	0.0058428	0.23931	13	-0.27035	-0.0085701	0.26275	10	-0.1151	-0.0033944	0.27368	14	-0.33883	-0.010212	0.21616	14	0.069501	0.002122	0.20744	14	0.095657	0.0029482	0.20552	0.32081	0.986708
GOBP_OVULATION_FROM_OVARIAN_FOLLICLE	0.41248	1	0.46712	0.993918	0.40833	0.999807	0.052608	0.988142	0.16556	0.999868	0.36882	0.997738	9	0.060408	0.0014741	0.27311	6	0.034569	0.00075141	0.41894	8	0.072093	0.0017931	0.31094	6	0.64693	0.01478	0.39928	7	0.258	0.0054997	0.26546	8	0.12187	0.0028132	0.36379	8	0.23506	0.0054777	0.35571	0.25437	0.986708
GOMF_ADP_PHOSPHATASE_ACTIVITY	0.87221	1	0.16991	0.993918	0.90519	0.999807	0.94591	0.990043	0.36869	0.999868	0.36882	0.997738	5	-0.43495	-0.0079122	0.38257	4	0.48163	0.0085486	0.50455	5	-0.5873	-0.011549	0.4477	2	-1.664	-0.021953	1.0357	5	0.32768	0.0059039	0.97715	5	0.099217	0.0018108	0.29618	5	0.073603	0.0013561	0.29913	0.40282	0.986708
GOBP_REGULATION_OF_BASEMENT_MEMBRANE_ORGANIZATION	0.99948	1	0.69681	0.993918	0.76753	0.999807	0.72716	0.988142	0.91065	0.999868	0.3694	0.997738	11	-0.78501	-0.021176	0.23948	9	-0.14483	-0.0038551	0.28107	8	-0.22229	-0.0055287	0.30418	10	-0.17609	-0.0051928	0.2914	11	-0.36664	-0.009796	0.27263	10	0.10159	0.0026217	0.30466	10	-0.040392	-0.0010523	0.30117	0.55334	0.986708
GOBP_G0_TO_G1_TRANSITION	0.074666	0.726408	0.035482	0.941497	0.076412	0.999807	0.45392	0.988142	0.034069	0.728948	0.36942	0.997738	31	0.19969	0.0090371	0.13848	25	0.31452	0.013945	0.17416	28	0.22782	0.010593	0.15934	25	0.021206	0.00098813	0.18319	33	0.23745	0.010981	0.13016	31	0.047268	0.0021463	0.14178	28	-0.0079385	-0.00034585	0.14394	0.52199	0.986708
GOCC_NUCLEAR_EXOSOME_RNASE_COMPLEX	0.041356	0.62658	0.20749	0.993918	0.22983	0.999807	0.2508	0.988142	0.5677	0.999868	0.36945	0.997738	12	0.41018	0.011557	0.23637	11	0.21637	0.0063668	0.26542	12	0.25611	0.0078005	0.34635	8	0.19226	0.0050716	0.28611	11	-0.047539	-0.0012702	0.27878	13	0.08567	0.0025205	0.25702	13	0.28116	0.0083508	0.27653	0.15464	0.986708
GOBP_CORTICOSPINAL_TRACT_MORPHOGENESIS	0.94065	1	0.54582	0.993918	0.39614	0.999807	0.72153	0.988142	0.22479	0.999868	0.36963	0.997738	7	-0.47244	-0.010168	0.30277	7	-0.039444	-0.00092603	0.34264	7	0.10023	0.002332	0.38057	6	-0.22694	-0.0051848	0.38634	7	0.22936	0.0048893	0.30334	7	0.11432	0.0024687	0.34349	7	0.21502	0.0046873	0.27409	0.21638	0.986708
GOBP_REGULATION_OF_MITOCHONDRION_ORGANIZATION	0.22571	0.942518	0.046486	0.971637	0.50345	0.999807	0.059045	0.988142	0.22261	0.999868	0.36967	0.997738	113	0.056284	0.0048499	0.074739	93	0.13971	0.011915	0.083155	102	-0.00080801	-7.1498e-05	0.093337	84	0.13773	0.011734	0.088121	116	0.055984	0.0048408	0.07333	117	0.025197	0.0022163	0.075728	117	0.033033	0.0029329	0.074001	0.32766	0.986708
GOBP_ISOPRENOID_CATABOLIC_PROCESS	0.17043	0.898957	0.14469	0.993918	0.42316	0.999807	0.56251	0.988142	0.74037	0.999868	0.36974	0.997738	8	0.22651	0.0052114	0.2378	8	0.35241	0.0088446	0.3326	5	0.073023	0.001436	0.37673	4	-0.056886	-0.0010613	0.36155	7	-0.16781	-0.0035772	0.26037	7	0.11436	0.0024695	0.3439	7	0.1946	0.0042422	0.34131	0.28429	0.986708
GOBP_VESICLE_FUSION_WITH_GOLGI_APPARATUS	0.7766	1	0.35615	0.993918	0.38943	0.999807	0.29594	0.988142	0.64071	0.999868	0.36985	0.997738	8	-0.21064	-0.0048462	0.27687	7	0.10431	0.0024488	0.28284	7	0.094316	0.0021944	0.33587	5	0.35001	0.0073001	0.65285	6	-0.098346	-0.0019409	0.27291	7	0.10659	0.0023018	0.32082	7	0.18977	0.0041367	0.30171	0.26469	0.986708
GOMF_MICROTUBULE_PLUS_END_BINDING	0.40651	1	0.62686	0.993918	0.41693	0.999807	0.16942	0.988142	0.1424	0.999868	0.36992	0.997738	20	0.039553	0.0014383	0.16723	18	-0.05949	-0.0022387	0.18387	16	0.04728	0.0016625	0.2254	15	0.22244	0.0080321	0.23255	20	0.17786	0.0064058	0.16627	18	0.054297	0.0018795	0.16351	17	0.036845	0.0012512	0.15849	0.40809	0.986708
GOBP_REGULATION_OF_INTRACELLULAR_LIPID_TRANSPORT	0.39427	1	0.60799	0.993918	0.80859	0.999807	0.77881	0.988142	0.54269	0.999868	0.36998	0.997738	8	0.077219	0.0017766	0.2879	6	-0.097358	-0.0021162	0.3552	4	-0.4216	-0.007416	0.48308	6	-0.34596	-0.007904	0.45035	8	-0.033505	-0.0007635	0.31249	6	0.10206	0.0020404	0.30749	6	0.060015	0.0012112	0.32701	0.42719	0.986708
GOBP_NATURAL_KILLER_CELL_ACTIVATION	0.70786	1	0.42581	0.993918	0.58801	0.999807	0.8227	0.988142	0.62842	0.999868	0.37016	0.997738	74	-0.055355	-0.003865	0.10117	68	0.020736	0.0015137	0.11086	51	-0.029148	-0.0018274	0.13104	55	-0.11726	-0.0080937	0.12666	72	-0.034592	-0.0023599	0.10557	72	0.036397	0.0025152	0.10982	72	0.16581	0.011567	0.099293	0.04748	0.872753
GOBP_REGULATION_OF_SECONDARY_METABOLIC_PROCESS	0.18753	0.915944	0.20268	0.993918	0.45104	0.999807	0.60662	0.988142	0.95823	0.999868	0.37017	0.997738	13	0.25337	0.0074299	0.28563	10	0.26149	0.0073368	0.31425	11	0.031217	0.00091033	0.25372	10	-0.08358	-0.0024647	0.30896	13	-0.48948	-0.014217	0.28283	14	0.085576	0.0026127	0.25823	14	0.13681	0.0042165	0.2528	0.2942	0.986708
GOBP_NEGATIVE_REGULATION_OF_RECEPTOR_SIGNALING_PATHWAY_VIA_JAK_STAT	0.10239	0.786784	0.37332	0.993918	0.48098	0.999807	0.35333	0.988142	0.18294	0.999868	0.37031	0.997738	19	0.2467	0.0087441	0.19454	14	0.07542	0.0025034	0.23344	16	0.010826	0.00038068	0.22701	13	0.10076	0.0033874	0.26772	16	0.20168	0.0064979	0.22304	15	0.062705	0.0019816	0.18942	15	0.03772	0.0012033	0.20311	0.42634	0.986708
GOBP_METAPHASE_ANAPHASE_TRANSITION_OF_MEIOTIC_CELL_CYCLE	0.05158	0.661468	0.5412	0.993918	0.17757	0.999807	0.61001	0.988142	0.47329	0.999868	0.37049	0.997738	5	0.55685	0.01013	0.34166	5	-0.02837	-0.00056296	0.2742	2	0.49265	0.0061281	0.53276	2	-0.22868	-0.0030169	0.81862	6	0.022199	0.00043812	0.3313	5	0.10907	0.0019906	0.32994	5	0.26173	0.0048222	0.29844	0.19026	0.986708
GOBP_MITOTIC_METAPHASE_CHROMOSOME_ALIGNMENT	0.22234	0.939812	0.53817	0.993918	0.23442	0.999807	0.269	0.988142	0.033334	0.726215	0.37062	0.997738	49	0.084786	0.0048212	0.11093	48	-0.01284	-0.00078807	0.134	45	0.096389	0.0056778	0.13306	38	0.082984	0.0047646	0.13475	55	0.20811	0.012415	0.11347	51	0.041668	0.0024251	0.12618	50	0.13178	0.007666	0.132	0.15907	0.986708
GOBP_GENOMIC_IMPRINTING	0.89994	1	0.70723	0.993918	0.93139	0.999807	0.37923	0.988142	0.42706	0.999868	0.37074	0.997738	16	-0.28982	-0.0094275	0.2262	14	-0.14264	-0.0047347	0.26157	13	-0.39606	-0.012555	0.26646	8	0.10425	0.0027501	0.33901	13	0.040915	0.0011883	0.22251	14	0.076414	0.002333	0.23162	14	-0.12358	-0.0038088	0.20525	0.72643	0.986708
GOBP_CELLULAR_RESPONSE_TO_GLUCOSE_STARVATION	0.096445	0.774565	0.052515	0.991022	0.10565	0.999807	0.57076	0.988142	0.53359	0.999868	0.37084	0.997738	37	0.17125	0.0084654	0.13152	27	0.21976	0.010125	0.13556	31	0.21139	0.010341	0.1691	29	-0.034649	-0.0017386	0.19432	39	-0.010732	-0.00053945	0.12733	33	0.041282	0.0019338	0.12524	32	0.17594	0.0081934	0.13105	0.08972	0.926139
GOBP_POSITIVE_REGULATION_OF_TRANSCRIPTION_BY_RNA_POLYMERASE_I	0.0010148	0.143947	0.18761	0.993918	0.0017215	0.40428	0.06308	0.988142	0.20503	0.999868	0.37089	0.997738	26	0.50139	0.020784	0.16244	18	0.16392	0.0061683	0.18484	24	0.63998	0.027553	0.21873	15	0.29729	0.010735	0.19436	29	0.11998	0.0052017	0.14564	25	0.061041	0.0024895	0.18525	25	0.13335	0.0054901	0.17939	0.22865	0.986708
GOBP_PYRIMIDINE_NUCLEOSIDE_BIOSYNTHETIC_PROCESS	0.60677	1	0.69291	0.993918	0.50163	0.999807	0.085592	0.988142	0.53321	0.999868	0.371	0.997738	4	-0.14648	-0.0023833	0.54068	4	-0.18488	-0.0032816	0.36673	4	-0.0037679	-6.6278e-05	0.92196	2	1.1242	0.014832	0.8215	3	-0.040811	-0.0005696	0.48967	4	0.13067	0.0021331	0.39689	4	-0.0010879	-1.7929e-05	0.37827	0.50115	0.986708
GOBP_PEPTIDYL_LYSINE_ACETYLATION	0.75773	1	0.77817	0.993918	0.7783	0.999807	0.69738	0.988142	0.47183	0.999868	0.37106	0.997738	17	-0.13965	-0.0046823	0.19977	13	-0.23051	-0.0073731	0.30089	14	-0.1447	-0.00476	0.18879	11	-0.13265	-0.0041024	0.25662	17	0.011456	0.00038043	0.16209	14	0.079997	0.0024424	0.24312	14	0.17422	0.0053696	0.217	0.21103	0.986708
GOBP_COPII_COATED_VESICLE_CARGO_LOADING	0.54221	1	0.41475	0.993918	0.03845	0.999807	0.030898	0.971825	0.49577	0.999868	0.37114	0.997738	16	-0.017183	-0.00055895	0.16211	12	0.051535	0.0015838	0.2393	12	0.39148	0.011923	0.22128	14	0.40946	0.014285	0.21919	16	0.0023561	7.5909e-05	0.22219	15	0.063153	0.0019957	0.19205	15	0.068632	0.0021895	0.19827	0.36462	0.986708
GOMF_ATP_DEPENDENT_DNA_DAMAGE_SENSOR_ACTIVITY	0.99366	1	0.047813	0.971792	0.81832	0.999807	0.35277	0.988142	0.56567	0.999868	0.37116	0.997738	13	-0.50995	-0.014954	0.20455	12	0.3417	0.010501	0.20502	12	-0.21914	-0.0066745	0.24107	13	0.07986	0.0026848	0.21135	14	-0.038526	-0.0011612	0.23299	14	0.067352	0.0020563	0.20484	14	0.036848	0.0011357	0.22079	0.43373	0.986708
GOBP_NEGATIVE_REGULATION_OF_MYOBLAST_DIFFERENTIATION	0.66514	1	0.14825	0.993918	0.056916	0.999807	0.58608	0.988142	0.44768	0.999868	0.37127	0.997738	21	-0.072343	-0.0026955	0.1696	16	0.20989	0.0074472	0.20104	13	0.37358	0.011842	0.23624	16	-0.041773	-0.0015578	0.19208	22	0.024356	0.00091998	0.18517	19	0.06094	0.0021671	0.18551	19	0.071444	0.0025648	0.18866	0.35246	0.986708
GOBP_FOREBRAIN_CELL_MIGRATION	0.64655	1	0.14655	0.993918	0.21148	0.999807	0.24305	0.988142	0.55052	0.999868	0.37154	0.997738	57	-0.03987	-0.0024445	0.10602	55	0.11979	0.0078682	0.11393	52	0.10037	0.0063538	0.12525	40	0.096671	0.0056941	0.13878	54	-0.014286	-0.0008445	0.11252	55	0.036149	0.0021845	0.11028	54	0.06412	0.003876	0.114	0.28691	0.986708
GOBP_EYELID_DEVELOPMENT_IN_CAMERA_TYPE_EYE	0.47343	1	0.13741	0.993918	0.65895	0.999807	0.33897	0.988142	0.33473	0.999868	0.37167	0.997738	11	0.016867	0.00045501	0.25308	10	0.2784	0.0078112	0.25492	9	-0.11261	-0.0029705	0.27491	8	0.11775	0.003106	0.28353	11	0.086811	0.0023195	0.20335	12	0.071393	0.0020181	0.21804	12	-0.0088147	-0.00025154	0.22534	0.5156	0.986708
GOMF_PHOSPHOLIPASE_ACTIVATOR_ACTIVITY	0.77533	1	0.2302	0.993918	0.87161	0.999807	0.57589	0.988142	0.93078	0.999868	0.3717	0.997738	12	-0.19725	-0.0055574	0.26073	12	0.14686	0.0045133	0.19893	9	-0.38288	-0.0101	0.3376	7	-0.06021	-0.0014858	0.31458	12	-0.35181	-0.0098174	0.23743	10	0.094947	0.0024503	0.29003	9	0.1692	0.0041819	0.28568	0.27684	0.986708
GOBP_POSITIVE_REGULATION_OF_MULTICELLULAR_ORGANISM_GROWTH	0.30801	0.988568	0.26692	0.993918	0.11337	0.999807	0.37078	0.988142	0.10241	0.973438	0.37172	0.997738	26	0.080223	0.0033255	0.15997	28	0.088683	0.0041606	0.14254	22	0.20811	0.0085791	0.17215	24	0.055556	0.0025366	0.16845	30	0.18798	0.0082891	0.14825	28	0.050417	0.0021759	0.15403	28	0.030007	0.0013073	0.15185	0.42168	0.986708
GOMF_MONOATOMIC_ANION_CHANNEL_ACTIVITY	0.98437	1	0.98906	0.998439	0.83455	0.999807	0.97374	0.991448	0.99656	0.999868	0.37173	0.997738	73	-0.2119	-0.014695	0.098374	66	-0.22357	-0.01608	0.097514	65	-0.12056	-0.0085287	0.12399	59	-0.22677	-0.016209	0.11694	77	-0.27454	-0.019366	0.10157	74	0.030922	0.0021662	0.094479	72	-0.0086533	-0.00060363	0.094102	0.53663	0.986708
GOBP_AMINO_ACID_BETAINE_TRANSPORT	0.29302	0.985513	0.61932	0.993918	0.63577	0.999807	0.98902	0.995809	0.90649	0.999868	0.37183	0.997738	9	0.14276	0.0034837	0.26214	12	-0.073489	-0.0022585	0.24197	9	-0.089237	-0.0023541	0.25703	11	-0.5605	-0.017335	0.24461	11	-0.40591	-0.010845	0.30762	13	0.074605	0.002195	0.22813	13	0.019933	0.00059202	0.22965	0.46542	0.986708
GOCC_ISWI_TYPE_COMPLEX	0.50313	1	0.78718	0.993918	0.58986	0.999807	0.3173	0.988142	0.39191	0.999868	0.3719	0.997738	11	-0.0019736	-5.324e-05	0.25119	8	-0.25064	-0.0062904	0.31459	9	-0.066319	-0.0017495	0.29192	5	0.1386	0.0028908	0.29162	11	0.05884	0.0015721	0.21447	10	0.073442	0.0018953	0.2247	10	0.13939	0.0036314	0.23203	0.27401	0.986708
GOMF_ENDONUCLEASE_ACTIVITY	0.012752	0.426795	0.42652	0.993918	0.93443	0.999807	0.70018	0.988142	0.60373	0.999868	0.37203	0.997738	100	0.19325	0.015672	0.086503	73	0.020323	0.0015368	0.10971	73	-0.15175	-0.011373	0.10051	68	-0.056817	-0.0043582	0.10824	98	-0.024198	-0.0019243	0.091998	94	0.028934	0.0022829	0.088621	93	0.031174	0.0024697	0.090703	0.36554	0.986708
GOBP_ACID_SECRETION	0.80951	1	0.84667	0.993918	0.19595	0.999807	0.4526	0.988142	0.81102	0.999868	0.37205	0.997738	36	-0.11688	-0.0056993	0.13341	35	-0.14373	-0.0075371	0.14059	31	0.13185	0.0064498	0.15399	34	0.015822	0.00085945	0.13285	39	-0.11909	-0.0059857	0.13506	39	0.041638	0.00212	0.12756	39	0.1047	0.0053811	0.12713	0.20511	0.986708
GOMF_UBIQUITIN_CONJUGATING_ENZYME_BINDING	0.82297	1	0.99683	0.999479	0.92668	0.999807	0.77677	0.988142	0.52948	0.999868	0.3721	0.997738	24	-0.14457	-0.0057582	0.15599	19	-0.52455	-0.02028	0.19213	18	-0.29498	-0.011001	0.2032	19	-0.13878	-0.005639	0.18228	26	-0.010608	-0.00043555	0.14344	22	0.057237	0.00219	0.17541	20	0.16137	0.0059432	0.18239	0.18817	0.986708
GOBP_ANATOMICAL_STRUCTURE_ARRANGEMENT	0.61475	1	0.73648	0.993918	0.067889	0.999807	0.81909	0.988142	0.50896	0.999868	0.37217	0.997738	16	-0.05834	-0.0018977	0.19998	12	-0.15322	-0.0047089	0.24222	15	0.29743	0.010127	0.19937	12	-0.22412	-0.0072394	0.24575	14	-0.005669	-0.00017086	0.25252	16	0.056699	0.0018505	0.17386	16	-0.076469	-0.0025194	0.16432	0.67916	0.986708
GOBP_LUNG_GROWTH	0.72107	1	0.30324	0.993918	0.9594	0.999807	0.35388	0.988142	0.46659	0.999868	0.37243	0.997738	4	-0.20533	-0.0033409	0.35037	4	0.17494	0.0031051	0.33962	4	-0.6487	-0.011411	0.37198	5	0.14126	0.0029462	0.37682	5	0.028695	0.00051699	0.34219	5	0.10863	0.0019827	0.33381	5	0.1192	0.0021961	0.33039	0.35914	0.986708
GOCC_CALCIUM_AND_CALMODULIN_DEPENDENT_PROTEIN_KINASE_COMPLEX	0.20429	0.924868	0.046329	0.971637	0.29893	0.999807	0.15973	0.988142	0.014167	0.547683	0.37248	0.997738	5	0.27291	0.0049645	0.33022	5	0.66983	0.013292	0.3983	5	0.18906	0.003718	0.35842	4	0.43755	0.0081628	0.43948	5	0.70779	0.012752	0.32276	5	0.09851	0.0017979	0.30282	5	0.10674	0.0019667	0.29976	0.36089	0.986708
GOMF_PROTEIN_DEMETHYLASE_ACTIVITY	0.99727	1	0.1951	0.993918	0.99744	0.999807	0.34672	0.988142	0.094041	0.959068	0.37282	0.997738	23	-0.39713	-0.015485	0.14289	16	0.16602	0.0058906	0.1932	19	-0.60405	-0.023144	0.21575	18	0.089362	0.0035344	0.2267	20	0.2498	0.0089967	0.18976	21	0.050035	0.0018705	0.15424	20	0.036435	0.0013419	0.15317	0.40599	0.986708
GOBP_PHENOL_CONTAINING_COMPOUND_CATABOLIC_PROCESS	0.81126	1	0.45986	0.993918	0.71009	0.999807	0.55907	0.988142	0.46152	0.999868	0.37283	0.997738	5	-0.35134	-0.0063911	0.39808	8	0.027713	0.00069553	0.27497	6	-0.27914	-0.0060131	0.50418	6	-0.055294	-0.0012633	0.37209	7	0.036356	0.00077499	0.37632	9	0.10626	0.0026015	0.32756	9	-0.023136	-0.00057183	0.32218	0.52862	0.986708
GOBP_NEGATIVE_REGULATION_OF_PHAGOCYTOSIS	0.49246	1	0.97384	0.996662	0.49314	0.999807	0.93709	0.988751	0.12746	0.999868	0.37286	0.997738	15	0.0040532	0.00012766	0.21454	13	-0.42866	-0.013711	0.22088	16	0.0035115	0.00012348	0.2042	12	-0.42025	-0.013575	0.2745	17	0.21989	0.0073023	0.19313	16	0.061072	0.0019932	0.18833	16	0.14326	0.0047201	0.18639	0.22106	0.986708
GOBP_AXONAL_TRANSPORT_OF_MITOCHONDRION	0.81083	1	0.94402	0.994304	0.95677	0.999807	0.92433	0.988142	0.77157	0.999868	0.37287	0.997738	16	-0.17104	-0.0055638	0.19415	11	-0.41605	-0.012243	0.26173	12	-0.36478	-0.01111	0.21275	10	-0.40304	-0.011885	0.28087	14	-0.16821	-0.0050699	0.22608	14	0.071774	0.0021913	0.22134	14	0.10605	0.0032685	0.2176	0.313	0.986708
GOBP_GERMINAL_CENTER_B_CELL_DIFFERENTIATION	0.58082	1	0.66059	0.993918	0.5232	0.999807	0.88824	0.988142	0.79552	0.999868	0.37297	0.997738	5	-0.059807	-0.0010879	0.29316	8	-0.1298	-0.0032576	0.31347	5	-0.022836	-0.00044909	0.39238	7	-0.36356	-0.0089713	0.29866	7	-0.28664	-0.0061102	0.34713	6	0.11947	0.0023886	0.36873	6	-0.0034485	-6.9598e-05	0.36804	0.50374	0.986708
GOBP_REGULATION_OF_CELLULAR_LOCALIZATION	0.95466	1	0.84331	0.993918	0.41687	0.999807	0.60287	0.988142	0.52667	0.999868	0.37326	0.997738	788	-0.049764	-0.011066	0.029412	673	-0.033356	-0.0074744	0.033084	685	0.0071788	0.0016083	0.034199	622	-0.0094824	-0.0021458	0.036361	815	-0.0019881	-0.00044512	0.02972	777	0.009648	0.0021379	0.029847	767	0.010082	0.0022403	0.029699	0.36714	0.986708
GOBP_NEGATIVE_REGULATION_OF_SECRETION	0.93816	1	0.83814	0.993918	0.59558	0.999807	0.32573	0.988142	0.91115	0.999868	0.37339	0.997738	136	-0.10504	-0.0099223	0.068227	113	-0.074071	-0.0069577	0.075054	117	-0.019296	-0.0018276	0.079757	103	0.037426	0.0035277	0.082844	137	-0.096667	-0.0090775	0.071713	131	0.02233	0.0020774	0.069155	127	0.0044709	0.00041343	0.068168	0.47385	0.986708
GOMF_PROTEIN_TYROSINE_KINASE_ACTIVATOR_ACTIVITY	0.83967	1	0.74465	0.993918	0.2626	0.999807	0.26755	0.988142	0.065725	0.88849	0.37377	0.997738	26	-0.17027	-0.0070582	0.17145	23	-0.10739	-0.0045671	0.16325	23	0.1348	0.0056816	0.21216	19	0.1282	0.0052092	0.20669	26	0.27613	0.011337	0.18305	25	0.054596	0.0022267	0.16961	24	-0.06957	-0.0028065	0.18674	0.64526	0.986708
GOBP_NEGATIVE_REGULATION_OF_HORMONE_BIOSYNTHETIC_PROCESS	0.17524	0.90109	0.66544	0.993918	0.40247	0.999807	0.83454	0.988142	0.90002	0.999868	0.37384	0.997738	6	0.22561	0.0044957	0.24163	9	-0.11904	-0.0031686	0.27853	6	0.073468	0.0015826	0.29749	8	-0.27143	-0.00716	0.27916	9	-0.28265	-0.0068315	0.22052	7	0.090567	0.0019557	0.28153	7	0.2057	0.004484	0.2674	0.22088	0.986708
GOBP_SINGLE_FERTILIZATION	0.70683	1	0.86007	0.993918	0.21334	0.999807	0.96229	0.990352	0.97516	0.999868	0.37388	0.997738	123	-0.043418	-0.003902	0.079789	105	-0.09409	-0.0085222	0.087064	108	0.070467	0.0064147	0.088646	96	-0.15862	-0.014439	0.089202	127	-0.13956	-0.012622	0.071094	119	0.026879	0.0023842	0.083582	116	-0.0056615	-0.00050053	0.083041	0.52718	0.986708
GOBP_INTRINSIC_APOPTOTIC_SIGNALING_PATHWAY_IN_RESPONSE_TO_DNA_DAMAGE	0.51556	1	0.070207	0.993918	0.97179	0.999807	0.61701	0.988142	0.90863	0.999868	0.37393	0.997738	83	-0.0036897	-0.00027275	0.094547	65	0.14873	0.010616	0.10088	70	-0.19842	-0.014563	0.104	57	-0.037492	-0.0026342	0.12596	81	-0.12674	-0.0091683	0.095119	74	0.029043	0.0020345	0.090347	73	0.052611	0.0036953	0.089892	0.27919	0.986708
GOMF_PROTEIN_PHOSPHATASE_BINDING	0.37264	1	0.48335	0.993918	0.51672	0.999807	0.96427	0.990352	0.88553	0.999868	0.37403	0.997738	117	0.025989	0.0022784	0.079995	99	0.0032933	0.00028971	0.078907	109	-0.0037245	-0.0003406	0.088861	100	-0.1502	-0.013951	0.083312	123	-0.09198	-0.0081879	0.076447	118	0.023744	0.0020973	0.073919	117	0.052221	0.0046365	0.074111	0.24053	0.986708
GOMF_ANTIOXIDANT_ACTIVITY	0.54409	1	0.2756	0.993918	0.39238	0.999807	0.89479	0.988142	0.77698	0.999868	0.3741	0.997738	64	-0.011139	-0.00072352	0.10057	51	0.062833	0.0039748	0.10543	52	0.040821	0.0025841	0.14945	54	-0.15589	-0.010663	0.12446	62	-0.077025	-0.0048778	0.10107	65	0.036362	0.002388	0.11327	64	0.075438	0.0049628	0.11219	0.25066	0.986708
GOMF_ATPASE_BINDING	0.023068	0.526797	0.35595	0.993918	0.022005	0.999807	0.49525	0.988142	0.98257	0.999868	0.37421	0.997738	71	0.20106	0.013752	0.10081	53	0.040966	0.0026416	0.11093	55	0.26397	0.017184	0.13105	45	0.0014864	9.2844e-05	0.12493	71	-0.21554	-0.014603	0.10214	62	0.035534	0.0022794	0.11079	62	0.060178	0.0038968	0.10747	0.28776	0.986708
GOBP_DETECTION_OF_TEMPERATURE_STIMULUS_INVOLVED_IN_THERMOCEPTION	0.85232	1	0.82797	0.993918	0.87785	0.999807	0.82868	0.988142	0.94847	0.999868	0.37443	0.997738	3	-0.5954	-0.0083901	0.56896	4	-0.44937	-0.0079761	0.47491	3	-0.82331	-0.012542	0.70708	3	-0.55796	-0.0090151	0.58794	4	-0.77323	-0.012461	0.47428	4	0.22529	0.0036779	0.70371	4	0.27877	0.0045941	0.69638	0.34447	0.986708
GOBP_EMBRYONIC_NEUROCRANIUM_MORPHOGENESIS	0.30048	0.987775	0.85275	0.993918	0.096007	0.999807	0.63149	0.988142	0.25075	0.999868	0.3745	0.997738	6	0.18192	0.0036251	0.34782	4	-0.38513	-0.0068358	0.36737	7	0.61231	0.014246	0.4693	6	-0.10841	-0.0024769	0.32284	8	0.18635	0.0042465	0.27725	6	0.12366	0.0024724	0.38649	6	0.035406	0.00071458	0.35954	0.46078	0.986708
GOBP_ADHERENS_JUNCTION_ORGANIZATION	0.32744	0.997023	0.65066	0.993918	0.22663	0.999807	0.58522	0.988142	0.33459	0.999868	0.37465	0.997738	52	0.0497	0.0029111	0.11118	50	-0.040954	-0.0025653	0.1058	50	0.088606	0.0055006	0.11814	44	-0.026932	-0.0016635	0.12511	53	0.045858	0.0026858	0.10733	53	0.037024	0.0021965	0.11585	53	0.07367	0.004412	0.11115	0.25374	0.986708
GOCC_ASTROCYTE_PROJECTION	0.68342	1	0.98906	0.998439	0.27651	0.999807	0.1307	0.988142	0.28202	0.999868	0.37468	0.997738	20	-0.090079	-0.0032756	0.18873	12	-0.51218	-0.015741	0.22339	20	0.13048	0.005129	0.21994	16	0.26611	0.0099237	0.23692	20	0.096344	0.00347	0.16701	20	0.061694	0.0022509	0.1931	20	0.10233	0.0037689	0.19708	0.3018	0.986708
GOBP_RESPONSE_TO_WATER_DEPRIVATION	0.39262	1	0.78058	0.993918	0.94712	0.999807	0.34883	0.988142	0.74423	0.999868	0.37471	0.997738	3	0.096128	0.0013546	0.35276	4	-0.36376	-0.0064565	0.46986	2	-1.2695	-0.015792	0.78478	3	0.26748	0.0043217	0.6885	4	-0.30904	-0.0049802	0.47076	3	0.22235	0.0031437	0.69615	3	0.266	0.0037965	0.48933	0.29336	0.986708
GOCC_POSTSYNAPTIC_SPECIALIZATION_INTRACELLULAR_COMPONENT	0.0013075	0.155483	0.97699	0.997172	0.09863	0.999807	0.34013	0.988142	0.58813	0.999868	0.37486	0.997738	18	0.61752	0.021304	0.20513	16	-0.37213	-0.013204	0.18649	18	0.29692	0.011073	0.23026	16	0.097312	0.003629	0.23612	18	-0.044576	-0.0015232	0.20013	19	0.045975	0.001635	0.14411	19	0.038984	0.0013995	0.15104	0.39816	0.986708
GOCC_SEH1_ASSOCIATED_COMPLEX	0.19318	0.918436	0.81982	0.993918	0.518	0.999807	0.62677	0.988142	0.047436	0.807508	0.37518	0.997738	12	0.16954	0.0047766	0.19571	9	-0.26673	-0.0071	0.29159	11	-0.013223	-0.00038561	0.293	9	-0.10665	-0.0029837	0.32984	11	0.40175	0.010734	0.24051	11	0.073579	0.0019915	0.23125	11	0.42347	0.01157	0.22993	0.03277	0.800526
GOBP_SPINAL_CORD_MOTOR_NEURON_CELL_FATE_SPECIFICATION	0.59331	1	0.53716	0.993918	0.11178	0.999807	0.38564	0.988142	0.42007	0.999868	0.37523	0.997738	10	-0.061734	-0.0015879	0.2615	7	-0.030862	-0.00072457	0.33089	9	0.41717	0.011005	0.34274	3	0.16757	0.0027075	0.57641	9	0.051432	0.0012431	0.25498	6	0.11706	0.0023404	0.36807	6	0.062098	0.0012533	0.36165	0.43184	0.986708
GOBP_SOMITE_ROSTRAL_CAUDAL_AXIS_SPECIFICATION	0.74335	1	0.87327	0.993918	0.82309	0.999807	0.82877	0.988142	0.93561	0.999868	0.37523	0.997738	7	-0.20202	-0.0043478	0.30903	7	-0.31971	-0.0075058	0.27993	7	-0.39324	-0.0091493	0.42408	5	-0.46904	-0.0097828	0.49406	4	-0.52177	-0.0084085	0.34347	7	0.13974	0.0030174	0.43936	7	-0.4207	-0.0091708	0.36695	0.87419	0.986708
GOCC_RNA_POLYMERASE_COMPLEX	0.23469	0.945488	0.2605	0.993918	0.99077	0.999807	0.68388	0.988142	0.29887	0.999868	0.3756	0.997738	74	0.071344	0.0049813	0.098609	60	0.068941	0.0047287	0.10741	68	-0.2852	-0.020633	0.12103	60	-0.058448	-0.0042127	0.12213	76	0.052946	0.0037105	0.10034	74	0.034956	0.0024488	0.11025	74	0.014026	0.00099182	0.10516	0.44695	0.986708
GOBP_POSITIVE_REGULATION_OF_T_HELPER_17_TYPE_IMMUNE_RESPONSE	0.96623	1	0.81715	0.993918	0.81507	0.999807	0.92266	0.988142	0.87802	0.999868	0.37593	0.997738	13	-0.53735	-0.015757	0.29392	16	-0.20007	-0.0070988	0.22117	11	-0.23574	-0.0068747	0.26287	9	-0.38775	-0.010848	0.27243	13	-0.26438	-0.0076787	0.2269	16	0.065908	0.002151	0.20843	16	0.12092	0.0039839	0.20942	0.28184	0.986708
GOBP_GLUTAMATE_REUPTAKE	0.38058	1	0.75076	0.993918	0.32961	0.999807	0.84541	0.988142	0.44323	0.999868	0.37597	0.997738	5	0.098871	0.0017985	0.32526	5	-0.30464	-0.0060452	0.45005	5	0.25712	0.0050563	0.58304	6	-0.39211	-0.0089584	0.38555	6	0.055981	0.0011048	0.39206	6	0.11039	0.002207	0.34924	6	0.15044	0.0030363	0.34587	0.3318	0.986708
GOBP_BLOOD_VESSEL_MATURATION	0.72825	1	0.13607	0.993918	0.77162	0.999807	0.59826	0.988142	0.39119	0.999868	0.37618	0.997738	6	-0.18822	-0.0037505	0.3098	7	0.27414	0.0064362	0.24962	7	-0.24216	-0.0056342	0.32538	5	-0.062948	-0.0013129	0.25295	5	0.098594	0.0017764	0.35692	7	0.10525	0.0022728	0.33358	7	0.27914	0.006085	0.3247	0.19499	0.986708
GOBP_REGULATION_OF_RNA_POLYMERASE_II_TRANSCRIPTION_PREINITIATION_COMPLEX_ASSEMBLY	0.038431	0.618688	0.35508	0.993918	0.25748	0.999807	0.45072	0.988142	0.36167	0.999868	0.37645	0.997738	6	0.53529	0.010666	0.30254	6	0.12972	0.0028197	0.34904	6	0.29464	0.0063471	0.4525	3	0.072685	0.0011744	0.58685	6	0.15658	0.0030902	0.44229	6	0.13721	0.0027431	0.43581	6	0.0048877	9.8646e-05	0.36201	0.49461	0.986708
GOBP_REGULATION_OF_HEAT_GENERATION	0.8076	1	0.67127	0.993918	0.25144	0.999807	0.28674	0.988142	0.86064	0.999868	0.37647	0.997738	11	-0.20184	-0.0054449	0.23224	9	-0.12289	-0.0032713	0.27713	8	0.19153	0.0047637	0.28587	9	0.16242	0.0045442	0.28851	11	-0.23304	-0.0062264	0.21513	11	0.076818	0.0020791	0.24404	11	-0.046733	-0.0012769	0.25465	0.5728	0.986708
GOBP_RESPONSE_TO_GLUCAGON	0.762	1	0.89815	0.993918	0.60316	0.999807	0.28452	0.988142	0.072775	0.922895	0.37655	0.997738	16	-0.14322	-0.0046589	0.20094	15	-0.29912	-0.010277	0.23531	18	-0.049642	-0.0018513	0.1898	14	0.16222	0.0056591	0.28484	19	0.22676	0.0079604	0.15579	17	0.068876	0.002317	0.21896	17	-0.001948	-6.6153e-05	0.19703	0.50394	0.986708
GOBP_THYMUS_DEVELOPMENT	0.28422	0.977862	0.30743	0.993918	0.36889	0.999807	0.88652	0.988142	0.31755	0.999868	0.37659	0.997738	45	0.072413	0.0039465	0.12696	36	0.064831	0.0034477	0.12885	33	0.055897	0.0028209	0.16696	32	-0.17671	-0.009313	0.14624	46	0.05597	0.0030546	0.11794	40	0.044259	0.0022821	0.14075	39	0.14973	0.0076956	0.1305	0.12564	0.978136
GOBP_ORGANIC_HYDROXY_COMPOUND_METABOLIC_PROCESS	0.36299	1	0.62547	0.993918	0.31554	0.999807	0.69468	0.988142	0.96361	0.999868	0.37662	0.997738	425	0.014415	0.0023838	0.041128	377	-0.013773	-0.0023381	0.043054	364	0.022897	0.0037881	0.047679	347	-0.023796	-0.0040726	0.046733	443	-0.072429	-0.012107	0.040364	429	0.012669	0.0021114	0.040301	427	0.012777	0.002144	0.03994	0.37453	0.986708
GOBP_PROTEIN_ACYLATION	0.72518	1	0.75618	0.993918	0.68243	0.999807	0.28344	0.988142	0.49586	0.999868	0.37664	0.997738	65	-0.061985	-0.0040574	0.1036	56	-0.07935	-0.005259	0.11432	56	-0.053224	-0.0034959	0.11217	48	0.071896	0.0046374	0.12554	70	0.00094056	6.3272e-05	0.090686	65	0.032836	0.0021565	0.10447	62	0.018116	0.0011731	0.09908	0.42746	0.986708
GOCC_CLATHRIN_COMPLEX	0.33385	0.997096	0.78633	0.993918	0.92981	0.999807	0.86106	0.988142	0.84018	0.999868	0.37686	0.997738	7	0.12461	0.0026819	0.29025	8	-0.23795	-0.0059719	0.29977	7	-0.45968	-0.010695	0.31175	7	-0.32777	-0.008088	0.30204	8	-0.27095	-0.0061744	0.27225	7	0.087335	0.0018859	0.27835	7	0.046522	0.0010141	0.2753	0.4329	0.986708
GOBP_RESPONSE_TO_CARBOHYDRATE	0.47346	1	0.92091	0.993918	0.24826	0.999807	0.5784	0.988142	0.21469	0.999868	0.37687	0.997738	187	0.0040456	0.00044735	0.060761	151	-0.097625	-0.010584	0.06917	158	0.049011	0.0053858	0.072073	143	-0.014701	-0.0016299	0.074316	189	0.047861	0.0052698	0.060561	182	0.019541	0.002139	0.062288	180	0.014316	0.0015731	0.061322	0.40771	0.986708
GOBP_POSITIVE_REGULATION_OF_NEURON_APOPTOTIC_PROCESS	0.11266	0.811597	0.15019	0.993918	0.16168	0.999807	0.56753	0.988142	0.67778	0.999868	0.37687	0.997738	53	0.13474	0.0079672	0.11112	42	0.12247	0.0070332	0.11825	39	0.1324	0.007262	0.13406	42	-0.020366	-0.0012291	0.11974	52	-0.054506	-0.0031621	0.1181	52	0.032017	0.0018815	0.10205	51	0.023176	0.0013616	0.096536	0.40514	0.986708
GOBP_REGULATION_OF_SMALL_GTPASE_MEDIATED_SIGNAL_TRANSDUCTION	0.94317	1	0.25183	0.993918	0.90598	0.999807	0.27374	0.988142	0.99816	0.999868	0.37697	0.997738	248	-0.086198	-0.010954	0.054485	230	0.03588	0.0047859	0.053651	214	-0.078427	-0.010008	0.059572	216	0.034505	0.0046865	0.057358	256	-0.15481	-0.019794	0.053285	247	0.016223	0.0020642	0.051752	243	0.027677	0.0035262	0.050644	0.29236	0.986708
GOBP_ANTIGEN_PROCESSING_AND_PRESENTATION_OF_EXOGENOUS_PEPTIDE_ANTIGEN	0.50614	1	0.84416	0.993918	0.28781	0.999807	0.86668	0.988142	0.02636	0.678763	0.377	0.997738	16	-0.0032072	-0.00010433	0.20827	9	-0.23548	-0.0062681	0.23274	17	0.11894	0.0043109	0.21247	12	-0.29847	-0.009641	0.26867	17	0.419	0.013914	0.21627	15	0.071401	0.0022564	0.22784	15	0.14583	0.0046521	0.24399	0.27504	0.986708
GOBP_NEGATIVE_REGULATION_OF_SKELETAL_MUSCLE_CELL_PROLIFERATION	0.19221	0.917433	0.7958	0.993918	0.24891	0.999807	0.68995	0.988142	0.18898	0.999868	0.37702	0.997738	5	0.26609	0.0048404	0.30591	4	-0.49132	-0.0087205	0.59428	3	0.37402	0.0056978	0.55168	3	-0.24786	-0.0040046	0.49999	5	0.36977	0.0066621	0.41938	4	0.12384	0.0020217	0.39525	4	0.13791	0.0022728	0.39872	0.36472	0.986708
GOBP_PHAGOCYTOSIS_RECOGNITION	0.76988	1	0.38465	0.993918	0.66148	0.999807	0.8993	0.988142	0.68012	0.999868	0.37706	0.997738	23	-0.10699	-0.0041716	0.14488	20	0.065002	0.0025782	0.22163	19	-0.0976	-0.0037395	0.23432	16	-0.35248	-0.013145	0.27588	23	-0.077542	-0.0029946	0.16567	20	0.055661	0.0020307	0.17771	19	0.021549	0.00077357	0.18339	0.45323	0.986708
GOBP_NEGATIVE_REGULATION_OF_SUBSTRATE_ADHESION_DEPENDENT_CELL_SPREADING	0.0041039	0.266838	0.010173	0.684733	0.46115	0.999807	0.14038	0.988142	0.25869	0.999868	0.37709	0.997738	10	0.66973	0.017226	0.25331	9	0.53772	0.014313	0.23174	9	0.029926	0.00078944	0.30678	8	0.40092	0.010576	0.37168	11	0.15984	0.0042707	0.2469	11	0.069469	0.0018802	0.22185	11	0.0054678	0.00014939	0.21639	0.48992	0.986708
GOBP_NEGATIVE_REGULATION_OF_LAMELLIPODIUM_ORGANIZATION	0.84075	1	0.082472	0.993918	0.8487	0.999807	0.57414	0.988142	0.6742	0.999868	0.37712	0.997738	5	-0.29736	-0.0054092	0.29807	3	0.53859	0.0082792	0.38783	4	-0.51355	-0.0090334	0.49815	4	-0.092936	-0.0017338	0.4972	5	-0.1768	-0.0031854	0.39153	3	0.14385	0.0020338	0.45948	3	0.13614	0.0019431	0.45472	0.38232	0.986708
GOBP_POSITIVE_REGULATION_OF_HEMOPOIESIS	0.1376	0.856476	0.18621	0.993918	0.58342	0.999807	0.79163	0.988142	0.21344	0.999868	0.37714	0.997738	151	0.075979	0.0075585	0.069627	133	0.065331	0.0066523	0.07324	140	-0.01641	-0.0016987	0.0779	124	-0.061629	-0.0063679	0.075884	152	0.051444	0.005086	0.064746	158	0.021302	0.0021744	0.068056	155	0.11207	0.011438	0.06754	0.048537	0.877237
GOBP_VOLUNTARY_MUSCULOSKELETAL_MOVEMENT	0.51041	1	0.48739	0.993918	0.46872	0.999807	0.47482	0.988142	0.81701	0.999868	0.37714	0.997738	4	-0.011086	-0.00018039	0.42488	4	0.0099815	0.00017716	0.31579	4	0.036708	0.00064569	0.4676	5	0.039983	0.00083393	0.633	6	-0.302	-0.0059603	0.33405	5	0.10707	0.0019541	0.34207	5	0.17723	0.0032654	0.34771	0.30514	0.986708
GOBP_ETHANOLAMINE_CONTAINING_COMPOUND_METABOLIC_PROCESS	0.07581	0.729032	0.53289	0.993918	0.41476	0.999807	0.88363	0.988142	0.72455	0.999868	0.37717	0.997738	4	0.47984	0.0078075	0.33463	6	-0.029155	-0.00063373	0.35318	4	0.11301	0.0019879	0.52486	3	-0.73297	-0.011843	0.61419	5	-0.21763	-0.003921	0.36489	7	0.11439	0.00247	0.36552	7	0.083569	0.0018217	0.37023	0.41071	0.986708
GOMF_IMPORTIN_ALPHA_FAMILY_PROTEIN_BINDING	0.13397	0.85145	0.64242	0.993918	0.90775	0.999807	0.12612	0.988142	0.1068	0.981983	0.37718	0.997738	7	0.34514	0.0074281	0.31153	5	-0.18095	-0.0035906	0.49583	6	-0.54466	-0.011733	0.41041	4	0.51514	0.0096103	0.44989	8	0.30657	0.006986	0.24648	9	0.11877	0.002908	0.37958	9	0.10395	0.0025692	0.32742	0.37544	0.986708
GOMF_NAD_DEPENDENT_PROTEIN_LYSINE_DEACETYLASE_ACTIVITY	0.95525	1	0.86521	0.993918	0.64325	0.999807	0.61914	0.988142	0.45531	0.999868	0.37728	0.997738	5	-0.55739	-0.010139	0.32822	5	-0.5642	-0.011196	0.51101	4	-0.10756	-0.001892	0.29295	4	-0.31041	-0.005791	1.0236	7	0.037064	0.00079008	0.33019	5	0.082262	0.0015014	0.26312	5	0.19759	0.0036405	0.26112	0.22463	0.986708
GOBP_CARDIAC_VENTRICLE_FORMATION	0.29564	0.985662	0.050827	0.985344	0.3409	0.999807	0.057216	0.988142	0.11634	0.988262	0.37731	0.997738	8	0.16272	0.0037439	0.30302	6	0.48869	0.010622	0.29852	6	0.17997	0.0038769	0.43893	7	0.49588	0.012236	0.3141	7	0.3846	0.0081983	0.32223	6	0.078556	0.0015705	0.25134	5	0.11944	0.0022006	0.2528	0.31831	0.986708
GOBP_MALE_SEX_DETERMINATION	0.18243	0.909744	0.3907	0.993918	0.1288	0.999807	0.63641	0.988142	0.26779	0.999868	0.37731	0.997738	10	0.24508	0.0063039	0.27046	5	0.090372	0.0017933	0.32567	7	0.34269	0.0079732	0.30269	5	-0.13456	-0.0028065	0.38568	11	0.15111	0.0040374	0.24391	9	0.076679	0.0018774	0.24532	9	-0.058203	-0.0014385	0.26139	0.5881	0.986708
GOBP_PROLACTIN_SECRETION	0.69463	1	0.78541	0.993918	0.49166	0.999807	0.75172	0.988142	0.99413	0.999868	0.37732	0.997738	4	-0.23085	-0.0037562	0.45351	5	-0.29729	-0.0058993	0.37601	3	0.0092294	0.0001406	0.44138	4	-0.28157	-0.005253	0.41412	5	-0.80139	-0.014439	0.31794	5	0.11755	0.0021454	0.37609	5	0.068024	0.0012533	0.37048	0.42716	0.986708
GOBP_REGULATION_OF_SYSTEMIC_ARTERIAL_BLOOD_PRESSURE_BY_CIRCULATORY_RENIN_ANGIOTENSIN	0.96954	1	0.16966	0.993918	0.49667	0.999807	0.17556	0.988142	0.48803	0.999868	0.37755	0.997738	13	-0.43745	-0.012828	0.2334	12	0.22577	0.0069386	0.23627	9	0.0022714	5.9918e-05	0.27227	8	0.33136	0.0087407	0.35535	12	0.0078681	0.00021956	0.26229	13	0.066615	0.0019599	0.21357	13	0.11496	0.0034144	0.21445	0.29595	0.986708
GOMF_C_PALMITOYLTRANSFERASE_ACTIVITY	0.5373	1	0.44124	0.993918	0.82436	0.999807	0.30819	0.988142	0.93148	0.999868	0.37771	0.997738	4	-0.036987	-0.00060181	0.395	5	0.054029	0.0010721	0.36551	2	-0.45875	-0.0057064	0.49215	4	0.1712	0.0031939	0.34171	5	-0.55267	-0.0099574	0.37167	4	0.13385	0.0021852	0.42971	4	0.13753	0.0022666	0.42562	0.3733	0.986708
GOBP_NUCLEOBASE_CONTAINING_COMPOUND_TRANSPORT	0.020825	0.502629	0.15548	0.993918	0.44818	0.999807	0.37433	0.988142	0.00096522	0.17911	0.37798	0.997738	176	0.11915	0.012787	0.058487	141	0.067295	0.0070532	0.066414	141	0.0098188	0.00102	0.075375	129	0.024801	0.0026132	0.077398	181	0.18174	0.019588	0.058598	168	0.020245	0.0021302	0.065141	166	0.046099	0.0048671	0.065911	0.24215	0.986708
GOMF_OXIDOREDUCTASE_ACTIVITY	0.86079	1	0.22335	0.993918	0.7779	0.999807	0.28237	0.988142	0.56471	0.999868	0.37799	0.997738	528	-0.041054	-0.0075402	0.037875	457	0.029401	0.0054775	0.038637	459	-0.033873	-0.0062692	0.044269	427	0.025271	0.0047805	0.043885	553	-0.0061873	-0.0011513	0.037976	550	0.01142	0.002146	0.036749	540	0.031746	0.005967	0.036758	0.1939	0.986708
GOBP_INTESTINAL_EPITHELIAL_CELL_DIFFERENTIATION	0.72681	1	0.63069	0.993918	0.48374	0.999807	0.74529	0.988142	0.24223	0.999868	0.37806	0.997738	22	-0.095681	-0.0036489	0.15862	18	-0.065543	-0.0024665	0.19641	18	0.0082645	0.00030821	0.20273	15	-0.12843	-0.0046377	0.19467	20	0.12175	0.0043849	0.17413	22	0.058584	0.0022416	0.18863	22	-0.14279	-0.0055152	0.18332	0.78197	0.986708
GOBP_NEGATIVE_REGULATION_OF_T_CELL_MEDIATED_IMMUNITY	0.47498	1	0.84228	0.993918	0.7065	0.999807	0.8845	0.988142	0.54444	0.999868	0.37813	0.997738	21	0.012791	0.00047661	0.2038	19	-0.18669	-0.0072177	0.18597	19	-0.12881	-0.0049353	0.23713	14	-0.31332	-0.010931	0.26156	18	-0.022439	-0.00076675	0.20104	25	0.055956	0.0022821	0.18026	25	0.07061	0.0029071	0.18489	0.35127	0.986708
GOBP_CELLULAR_RESPONSE_TO_CGMP	0.87095	1	0.01825	0.814486	0.77043	0.999807	0.087105	0.988142	0.64009	0.999868	0.37822	0.997738	7	-0.30513	-0.006567	0.2698	7	0.65801	0.015448	0.31459	7	-0.25743	-0.0059895	0.34774	7	0.47705	0.011772	0.35105	7	-0.11444	-0.0024394	0.31903	7	0.086904	0.0018766	0.28019	7	0.054826	0.0011951	0.27505	0.421	0.986708
GOBP_NEGATIVE_REGULATION_OF_CHONDROCYTE_PROLIFERATION	0.079672	0.735197	0.14511	0.993918	0.53148	0.999807	0.36198	0.988142	0.089897	0.951643	0.37823	0.997738	3	0.62633	0.0088259	0.44504	3	0.51441	0.0079075	0.48634	3	-0.043413	-0.00066135	0.54957	3	0.16349	0.0026415	0.46289	3	0.66112	0.0092271	0.49283	3	0.12602	0.0017817	0.40635	3	0.16004	0.0022842	0.41127	0.34859	0.986708
GOBP_NEGATIVE_REGULATION_OF_IRE1_MEDIATED_UNFOLDED_PROTEIN_RESPONSE	0.12096	0.825631	0.73467	0.993918	0.36347	0.999807	0.12001	0.988142	0.0043913	0.331982	0.37824	0.997738	4	0.59784	0.0097274	0.51086	3	-0.36407	-0.0055965	0.58064	4	0.094595	0.0016639	0.27089	3	0.68057	0.010996	0.57921	4	0.96341	0.015526	0.36759	4	0.08956	0.0014621	0.2888	4	0.073602	0.001213	0.28649	0.39863	0.986708
GOBP_REGULATION_OF_FOCAL_ADHESION_DISASSEMBLY	0.29719	0.986519	0.71685	0.993918	0.38165	0.999807	0.38744	0.988142	0.77448	0.999868	0.37831	0.997738	5	0.22688	0.0041272	0.42606	5	-0.2243	-0.0044509	0.39108	6	0.12223	0.002633	0.40585	5	0.12229	0.0025506	0.42759	6	-0.31629	-0.0062422	0.41963	5	0.11881	0.0021684	0.38332	5	0.25267	0.0046553	0.38922	0.25812	0.986708
GOBP_POSITIVE_REGULATION_OF_INSULIN_SECRETION_INVOLVED_IN_CELLULAR_RESPONSE_TO_GLUCOSE_STIMULUS	0.54104	1	0.76786	0.993918	0.036224	0.999807	0.81649	0.988142	0.82956	0.999868	0.37832	0.997738	26	-0.016231	-0.00067283	0.15749	21	-0.15647	-0.0063593	0.21381	21	0.33937	0.013669	0.18891	17	-0.2048	-0.0078722	0.22702	26	-0.16405	-0.0067353	0.17223	25	0.050667	0.0020664	0.16349	25	-0.022929	-0.00094401	0.1609	0.55666	0.986708
GOBP_STEROL_TRANSPORT	0.26016	0.963632	0.28579	0.993918	0.10138	0.999807	0.5788	0.988142	0.69645	0.999868	0.3784	0.997738	92	0.055138	0.00429	0.085767	74	0.054644	0.0041601	0.096586	69	0.13434	0.0097894	0.10546	77	-0.020316	-0.0016576	0.10218	96	-0.042882	-0.0033753	0.083389	88	0.027076	0.0020674	0.087425	86	0.0045141	0.00034398	0.089091	0.4798	0.986708
GOBP_REGULATION_OF_SARCOMERE_ORGANIZATION	0.52685	1	0.27558	0.993918	0.1528	0.999807	0.43077	0.988142	0.61095	0.999868	0.37857	0.997738	8	-0.018215	-0.00041909	0.27046	5	0.23403	0.0046439	0.39262	7	0.39704	0.0092379	0.38753	4	0.085633	0.0015976	0.49099	7	-0.093845	-0.0020005	0.33302	8	0.091717	0.0021172	0.29657	7	0.19115	0.0041667	0.31327	0.27089	0.986708
GOBP_MEIOTIC_CELL_CYCLE_PHASE_TRANSITION	0.040722	0.625041	0.91116	0.993918	0.035265	0.999807	0.89383	0.988142	0.71669	0.999868	0.3786	0.997738	12	0.46532	0.01311	0.26703	11	-0.31999	-0.009416	0.23737	7	0.5981	0.013916	0.33068	8	-0.3833	-0.010111	0.30732	12	-0.13982	-0.0039018	0.24399	12	0.08639	0.0024421	0.27943	12	0.18581	0.0053023	0.25802	0.23573	0.986708
GOBP_PURINE_NUCLEOTIDE_SALVAGE	0.43866	1	0.55831	0.993918	0.28921	0.999807	0.63528	0.988142	0.081954	0.933474	0.37867	0.997738	9	0.045948	0.0011212	0.29767	10	-0.039293	-0.0011025	0.26786	7	0.17028	0.0039619	0.30643	7	-0.13221	-0.0032623	0.38224	8	0.35732	0.0081425	0.25667	8	0.081845	0.0018893	0.26488	8	0.041474	0.00096648	0.26164	0.43703	0.986708
GOBP_MAINTENANCE_OF_POSTSYNAPTIC_SPECIALIZATION_STRUCTURE	0.88945	1	0.46424	0.993918	0.59595	0.999807	0.26475	0.988142	0.47636	0.999868	0.37874	0.997738	7	-0.39097	-0.0084146	0.31951	5	0.029997	0.00059524	0.33416	6	-0.0933	-0.0020098	0.38413	6	0.28007	0.0063987	0.4454	7	0.016734	0.0003567	0.28227	6	0.098363	0.0019665	0.31852	6	0.11058	0.0022318	0.32885	0.36834	0.986708
GOBP_MAST_CELL_ACTIVATION	0.13686	0.855652	0.40236	0.993918	0.51751	0.999807	0.85601	0.988142	0.4815	0.999868	0.3788	0.997738	53	0.11257	0.0066566	0.10285	46	0.029367	0.0017647	0.11877	50	-0.0051798	-0.00032156	0.118	41	-0.13357	-0.007965	0.1257	55	0.0052359	0.00031237	0.11284	48	0.034944	0.0019732	0.11322	47	0.0087446	0.00049327	0.11792	0.47044	0.986708
GOBP_EARLY_ENDOSOME_TO_RECYCLING_ENDOSOME_TRANSPORT	0.59927	1	0.93092	0.993918	0.38373	0.999807	0.88533	0.988142	0.86416	0.999868	0.37881	0.997738	5	-0.10012	-0.0018213	0.39817	6	-0.50238	-0.01092	0.3388	6	0.092378	0.00199	0.31241	6	-0.37033	-0.0084607	0.30805	5	-0.31527	-0.0056802	0.2868	7	0.1034	0.0022329	0.33505	7	-0.11015	-0.0024012	0.33386	0.62927	0.986708
GOBP_REGULATION_OF_POTASSIUM_ION_IMPORT	0.39903	1	0.69668	0.993918	0.32512	0.999807	0.094473	0.988142	0.49557	0.999868	0.37885	0.997738	4	0.11381	0.0018518	0.44482	4	-0.19988	-0.0035477	0.38819	3	0.195	0.0029707	0.43005	3	0.65239	0.010541	0.49656	4	0.0063325	0.00010205	0.57062	4	0.11749	0.001918	0.38083	4	0.23735	0.0039115	0.38623	0.26944	0.986708
GOBP_MITOCHONDRIAL_RNA_3_END_PROCESSING	0.094593	0.774565	0.39552	0.993918	0.55525	0.999807	0.28983	0.988142	0.52423	0.999868	0.37885	0.997738	5	0.41071	0.0074712	0.31279	2	0.10239	0.0012852	0.38642	5	-0.047499	-0.00093408	0.34189	6	0.252	0.0057573	0.45494	6	-0.018046	-0.00035616	0.29694	5	0.12535	0.0022878	0.40629	5	0.14896	0.0027445	0.40206	0.35551	0.986708
GOMF_METAL_ION_TRANSMEMBRANE_TRANSPORTER_ACTIVITY	0.87606	1	0.59733	0.993918	0.46861	0.999807	0.87205	0.988142	0.94707	0.999868	0.37889	0.997738	386	-0.050642	-0.0079914	0.043823	327	-0.01133	-0.001795	0.045976	331	0.0038869	0.00061403	0.049344	311	-0.057099	-0.0092663	0.050253	380	-0.06866	-0.010652	0.042454	378	0.013096	0.0020523	0.042466	372	0.0071827	0.0011272	0.042578	0.43302	0.986708
GOBP_REGULATION_OF_CHLORIDE_TRANSPORT	0.63733	1	0.68416	0.993918	0.37997	0.999807	0.48553	0.988142	0.78727	0.999868	0.37903	0.997738	5	-0.10135	-0.0018436	0.28847	5	-0.20739	-0.0041152	0.4326	4	0.1594	0.0028039	0.52166	3	0.017996	0.00029075	0.49588	5	-0.23373	-0.0042112	0.29325	6	0.11366	0.0022724	0.369	6	0.15744	0.0031774	0.36897	0.33481	0.986708
GOBP_TYPE_II_PNEUMOCYTE_DIFFERENTIATION	0.075594	0.728807	0.019374	0.814486	0.63862	0.999807	6.0023e-05	0.110784	0.001308	0.211896	0.37912	0.997738	5	0.65298	0.011878	0.4549	6	0.85602	0.018607	0.41411	6	-0.13573	-0.0029239	0.38258	4	2.1726	0.040531	0.56461	4	1.6623	0.026788	0.5522	5	0.11472	0.0020939	0.37271	5	0.16343	0.0030112	0.37303	0.33065	0.986708
GOBP_PYRIDINE_NUCLEOTIDE_BIOSYNTHETIC_PROCESS	0.6865	1	0.76215	0.993918	0.87505	0.999807	0.83117	0.988142	0.49287	0.999868	0.37914	0.997738	25	-0.098645	-0.0040098	0.20299	18	-0.13909	-0.0052342	0.19501	18	-0.23613	-0.0088063	0.20521	19	-0.21521	-0.0087445	0.22444	25	0.003008	0.00012111	0.1684	22	0.069672	0.0026658	0.22639	21	-0.11577	-0.0043688	0.22322	0.69798	0.986708
GOBP_MESODERM_DEVELOPMENT	0.044801	0.643219	0.28964	0.993918	0.38094	0.999807	0.57405	0.988142	0.34358	0.999868	0.37921	0.997738	108	0.13183	0.011107	0.077654	86	0.045946	0.0037691	0.082866	96	0.027423	0.0023547	0.090495	79	-0.018428	-0.0015228	0.098702	103	0.032688	0.0026645	0.081166	102	0.025236	0.0020736	0.082048	99	-0.0031901	-0.0002607	0.083728	0.5152	0.986708
GOBP_ESTABLISHMENT_OF_MITOCHONDRION_LOCALIZATION_MICROTUBULE_MEDIATED	0.53484	1	0.8765	0.993918	0.93949	0.999807	0.91136	0.988142	0.68832	0.999868	0.37931	0.997738	23	-0.014438	-0.00056295	0.16513	18	-0.24372	-0.0091715	0.21051	16	-0.29732	-0.010455	0.19173	15	-0.30813	-0.011126	0.22837	21	-0.091776	-0.0033869	0.18688	20	0.058962	0.0021512	0.19187	20	0.080394	0.0029609	0.18816	0.3346	0.986708
GOBP_PLANAR_CELL_POLARITY_PATHWAY_INVOLVED_IN_NEURAL_TUBE_CLOSURE	0.41005	1	0.72896	0.993918	0.32811	0.999807	0.80521	0.988142	0.71251	0.999868	0.37933	0.997738	10	0.062013	0.0015951	0.27267	7	-0.1864	-0.0043761	0.30572	9	0.13429	0.0035425	0.30166	9	-0.2618	-0.0073246	0.30427	9	-0.18836	-0.0045526	0.33591	9	0.092673	0.002269	0.30163	8	-0.041666	-0.00097095	0.31809	0.55211	0.986708
GOBP_POSITIVE_REGULATION_OF_CELL_SUBSTRATE_JUNCTION_ORGANIZATION	0.29361	0.985513	0.7384	0.993918	0.72244	0.999807	0.79684	0.988142	0.77086	0.999868	0.37933	0.997738	28	0.076352	0.0032843	0.14064	24	-0.09213	-0.0040023	0.14431	25	-0.098391	-0.0043232	0.16673	23	-0.13278	-0.0059352	0.1599	25	-0.12066	-0.0048581	0.16269	28	0.046198	0.0019938	0.15036	27	0.028837	0.0012337	0.13512	0.41551	0.986708
GOMF_ACIDIC_AMINO_ACID_TRANSMEMBRANE_TRANSPORTER_ACTIVITY	0.834	1	0.70801	0.993918	0.33146	0.999807	0.94946	0.990202	0.9892	0.999868	0.37934	0.997738	16	-0.2033	-0.0066132	0.20956	14	-0.1025	-0.0034023	0.18718	13	0.1038	0.0032905	0.23813	14	-0.43247	-0.015087	0.26372	17	-0.41103	-0.01365	0.17889	17	0.056205	0.0018908	0.18295	17	0.018997	0.00064513	0.18318	0.4587	0.986708
GOBP_NEGATIVE_REGULATION_OF_MONOOXYGENASE_ACTIVITY	0.99038	1	0.55545	0.993918	0.66968	0.999807	0.36141	0.988142	0.99876	0.999868	0.3794	0.997738	5	-0.77163	-0.014037	0.32958	6	-0.050202	-0.0010912	0.36002	4	-0.24392	-0.0042906	0.55556	7	0.10911	0.0026923	0.3076	7	-0.8625	-0.018386	0.2849	5	0.12199	0.0022266	0.39728	5	0.11561	0.00213	0.39476	0.38482	0.986708
GOBP_POSITIVE_REGULATION_OF_DENDRITIC_SPINE_MORPHOGENESIS	0.011559	0.416941	0.36319	0.993918	0.32184	0.999807	0.34679	0.988142	0.20795	0.999868	0.37972	0.997738	16	0.43672	0.014206	0.19224	16	0.075672	0.002685	0.21624	16	0.097126	0.0034153	0.20997	15	0.089081	0.0032167	0.22608	17	0.15284	0.0050756	0.18786	16	0.057457	0.0018752	0.18763	16	0.09275	0.0030558	0.18575	0.30878	0.986708
GOBP_POSITIVE_REGULATION_OF_EPIDERMIS_DEVELOPMENT	0.63827	1	0.27787	0.993918	0.73132	0.999807	0.51398	0.988142	0.58228	0.999868	0.38017	0.997738	20	-0.065695	-0.0023889	0.18565	22	0.10359	0.0043091	0.17582	17	-0.16006	-0.0058012	0.25949	19	-0.0070523	-0.00028656	0.20126	23	-0.034564	-0.0013348	0.16637	20	0.051591	0.0018823	0.16913	19	-0.018351	-0.00065879	0.17357	0.5421	0.986708
GOBP_VIRAL_PROTEIN_PROCESSING	0.65633	1	0.29782	0.993918	0.41652	0.999807	0.90419	0.988142	0.067886	0.904454	0.38033	0.997738	31	-0.068344	-0.0030929	0.1698	24	0.097163	0.004221	0.18309	25	0.035807	0.0015733	0.16984	21	-0.28156	-0.012027	0.2156	28	0.22783	0.0097063	0.15272	28	0.048428	0.00209	0.15897	26	0.043023	0.0018063	0.16391	0.39648	0.986708
GOBP_APOPTOTIC_PROCESS_IN_BONE_MARROW_CELL	0.12892	0.844078	0.31811	0.993918	0.69947	0.999807	0.52993	0.988142	0.10644	0.981325	0.38043	0.997738	4	0.61446	0.0099979	0.54302	5	0.17803	0.0035327	0.37638	4	-0.29181	-0.0051328	0.55805	3	-0.053474	-0.00086398	0.71203	4	0.57657	0.0092916	0.46282	5	0.1621	0.0029585	0.53259	5	0.2067	0.0038084	0.52707	0.34747	0.986708
GOMF_GLYCOSPHINGOLIPID_BINDING	0.47819	1	0.45702	0.993918	0.065112	0.999807	0.59569	0.988142	0.55669	0.999868	0.38053	0.997738	7	0.018997	0.00040885	0.34732	7	0.036175	0.00084929	0.33513	6	0.5865	0.012634	0.38755	6	-0.076519	-0.0017482	0.31592	8	-0.046717	-0.0010646	0.32762	8	0.091837	0.00212	0.30199	8	0.34361	0.0080072	0.26002	0.093189	0.930843
GOBP_RESPONSE_TO_PROSTAGLANDIN_D	0.27834	0.975558	0.40193	0.993918	0.53607	0.999807	0.54421	0.988142	0.77587	0.999868	0.38066	0.997738	5	0.22669	0.0041237	0.38566	3	0.1363	0.0020952	0.54881	2	-0.053251	-0.00066238	0.58812	2	-0.058895	-0.00077699	0.53037	4	-0.30597	-0.0049309	0.40348	2	0.18656	0.0021537	0.61417	2	-0.042049	-0.00049003	0.53114	0.53155	0.986708
GOMF_EXONUCLEASE_ACTIVITY_ACTIVE_WITH_EITHER_RIBO_OR_DEOXYRIBONUCLEIC_ACIDS_AND_PRODUCING_5_PHOSPHOMONOESTERS	0.39373	1	0.96502	0.99506	0.11882	0.999807	0.61148	0.988142	0.34346	0.999868	0.38097	0.997738	51	0.031981	0.0018552	0.11862	35	-0.3047	-0.015978	0.16812	43	0.15254	0.0087838	0.12916	31	-0.04312	-0.0022368	0.15226	50	0.040899	0.0023268	0.10148	50	0.033301	0.0019191	0.10992	49	0.048788	0.0028098	0.11325	0.33331	0.986708
GOBP_POSITIVE_REGULATION_OF_ESTABLISHMENT_OF_PROTEIN_LOCALIZATION_TO_MITOCHONDRION	0.37971	1	0.59091	0.993918	0.91879	0.999807	0.12517	0.988142	0.17242	0.999868	0.38109	0.997738	25	0.054152	0.0022012	0.17682	20	-0.038406	-0.0015233	0.16706	25	-0.30207	-0.013273	0.21621	19	0.25462	0.010346	0.22148	27	0.17179	0.0071872	0.18184	27	0.047264	0.0020031	0.15617	27	-0.06405	-0.0027403	0.15669	0.65864	0.986708
GOBP_REGULATION_OF_INTRINSIC_APOPTOTIC_SIGNALING_PATHWAY_IN_RESPONSE_TO_DNA_DAMAGE	0.34704	0.997681	0.26856	0.993918	0.89833	0.999807	0.93359	0.988421	0.88888	0.999868	0.38121	0.997738	31	0.058594	0.0026517	0.14897	20	0.12011	0.0047639	0.1946	26	-0.24256	-0.010868	0.19066	22	-0.33363	-0.014586	0.22194	32	-0.16811	-0.0076558	0.13772	26	0.056936	0.002368	0.18833	25	0.051236	0.0021094	0.18491	0.39086	0.986708
GOBP_RESPONSE_TO_L_LEUCINE	0.58857	1	0.29813	0.993918	0.94143	0.999807	0.85447	0.988142	0.027899	0.694481	0.38153	0.997738	12	-0.049378	-0.0013912	0.22057	14	0.091807	0.0030473	0.17329	9	-0.40652	-0.010724	0.25942	11	-0.31486	-0.0097378	0.29819	13	0.40169	0.011667	0.21	14	0.054231	0.0016557	0.17989	13	0.17137	0.0050897	0.18313	0.17471	0.986708
GOMF_OXIDOREDUCTASE_ACTIVITY_ACTING_ON_THE_ALDEHYDE_OR_OXO_GROUP_OF_DONORS_DISULFIDE_AS_ACCEPTOR	0.88002	1	0.80717	0.993918	0.96724	0.999807	0.38981	0.988142	0.3855	0.999868	0.38166	0.997738	6	-0.40792	-0.0081283	0.34712	6	-0.31803	-0.0069129	0.36659	7	-0.55174	-0.012837	0.29954	3	0.28229	0.0045609	1.0088	5	0.11994	0.002161	0.41206	8	0.069257	0.0015987	0.22999	8	0.006406	0.00014928	0.23297	0.48903	0.986708
GOBP_LENS_FIBER_CELL_MORPHOGENESIS	0.019952	0.495895	0.64807	0.993918	0.28566	0.999807	0.46455	0.988142	0.26073	0.999868	0.38172	0.997738	6	0.74592	0.014863	0.36298	2	-0.30589	-0.0038394	0.80472	5	0.22051	0.0043365	0.38951	3	0.031966	0.00051648	0.35925	6	0.19849	0.0039174	0.30959	5	0.091186	0.0016643	0.30298	5	0.092691	0.0017078	0.29981	0.3786	0.986708
GOBP_NEGATIVE_REGULATION_OF_INTRINSIC_APOPTOTIC_SIGNALING_PATHWAY	0.27086	0.968563	0.069246	0.993918	0.60393	0.999807	0.54371	0.988142	0.46742	0.999868	0.38182	0.997738	81	0.054222	0.00396	0.088854	68	0.13582	0.0099143	0.091672	70	-0.030337	-0.0022266	0.11512	62	-0.011949	-0.00087539	0.10884	85	0.0070381	0.00052147	0.086082	82	0.027893	0.0020564	0.092754	81	0.015497	0.0011463	0.090824	0.43226	0.986708
GOBP_REGULATION_OF_MONOATOMIC_ANION_TRANSPORT	0.51202	1	0.90606	0.993918	0.547	0.999807	0.63936	0.988142	0.73078	0.999868	0.38191	0.997738	8	-0.0077265	-0.00017777	0.25645	10	-0.36518	-0.010246	0.27729	8	-0.036633	-0.00091113	0.31023	7	-0.11269	-0.0027809	0.31588	11	-0.14918	-0.0039858	0.24249	13	0.068261	0.0020083	0.22717	13	0.03593	0.0010672	0.22437	0.43639	0.986708
GOBP_MEMBRANE_REPOLARIZATION	0.68831	1	0.87039	0.993918	0.2526	0.999807	0.82957	0.988142	0.77758	0.999868	0.38198	0.997738	44	-0.06786	-0.0036572	0.13818	40	-0.15621	-0.0087551	0.13845	37	0.10459	0.0055884	0.15696	32	-0.14185	-0.0074756	0.14892	44	-0.095651	-0.0051058	0.12519	42	0.040238	0.0021259	0.134	42	0.10551	0.005627	0.12672	0.20254	0.986708
GOMF_DNA_N_GLYCOSYLASE_ACTIVITY	0.21293	0.930562	0.49186	0.993918	0.53949	0.999807	0.12845	0.988142	0.11813	0.988262	0.38221	0.997738	10	0.25889	0.0066589	0.3251	8	0.0084209	0.00021134	0.41242	8	-0.045802	-0.0011392	0.4619	6	0.4557	0.010411	0.40191	11	0.34074	0.009104	0.28767	10	0.10133	0.0026151	0.33812	10	0.012591	0.00032801	0.34387	0.4854	0.986708
GOBP_RESPONSE_TO_ENDOPLASMIC_RETICULUM_STRESS	0.50869	1	0.36445	0.993918	0.095095	0.999807	0.029222	0.971564	0.18991	0.999868	0.38227	0.997738	207	-0.0012053	-0.00014013	0.055343	163	0.022171	0.0024963	0.063967	175	0.088649	0.010246	0.067665	144	0.13364	0.014868	0.070612	204	0.050574	0.0057824	0.057583	200	0.016643	0.0019086	0.055565	198	0.029183	0.0033613	0.055326	0.29894	0.986708
GOMF_PHOSPHATIDYLETHANOLAMINE_FLIPPASE_ACTIVITY	0.52565	1	0.4833	0.993918	0.08796	0.999807	0.74066	0.988142	0.91784	0.999868	0.38227	0.997738	5	-0.02291	-0.00041675	0.35612	5	0.015472	0.00030701	0.36945	4	0.62458	0.010986	0.46144	5	-0.23463	-0.0048937	0.36354	5	-0.42963	-0.0077407	0.30891	5	0.090815	0.0016575	0.30318	5	0.086717	0.0015977	0.30003	0.38628	0.986708
GOCC_EXOCYTIC_VESICLE	0.97973	1	0.19545	0.993918	0.89437	0.999807	0.42333	0.988142	0.0018872	0.237787	0.3823	0.997738	196	-0.12202	-0.013809	0.059566	167	0.056428	0.0064297	0.065763	179	-0.08714	-0.010184	0.069701	155	0.013589	0.0015677	0.070267	201	0.17213	0.019538	0.059417	188	0.017419	0.0019375	0.058169	183	-0.046369	-0.0051372	0.058673	0.78531	0.986708
GOBP_POSITIVE_REGULATION_OF_INTRACELLULAR_STEROID_HORMONE_RECEPTOR_SIGNALING_PATHWAY	0.17408	0.899906	0.20337	0.993918	0.055253	0.999807	0.17354	0.988142	0.16279	0.999868	0.38233	0.997738	9	0.26789	0.006537	0.28552	6	0.26412	0.0057411	0.31833	9	0.49218	0.012984	0.30837	4	0.39792	0.0074234	0.42317	8	0.28398	0.0064711	0.28886	9	0.065241	0.0015973	0.21792	9	-0.038673	-0.00095585	0.23512	0.56532	0.986708
GOBP_SIALYLATION	0.74411	1	0.49838	0.993918	0.21189	0.999807	0.55058	0.988142	0.87654	0.999868	0.38267	0.997738	8	-0.20661	-0.0047536	0.31491	9	0.0010617	2.8261e-05	0.26106	9	0.1982	0.0052284	0.24777	8	-0.040896	-0.0010788	0.3217	10	-0.28511	-0.0072633	0.24622	9	0.089882	0.0022006	0.30114	9	0.084375	0.0020854	0.29798	0.38853	0.986708
GOBP_GLUTAMINE_METABOLIC_PROCESS	0.39033	1	0.71879	0.993918	0.46641	0.999807	0.53578	0.988142	0.18378	0.999868	0.38271	0.997738	20	0.04558	0.0016575	0.16369	15	-0.10745	-0.0036915	0.18549	17	0.017189	0.000623	0.20393	20	-0.020495	-0.00085436	0.22818	23	0.15264	0.005895	0.1694	20	0.043915	0.0016022	0.14718	20	0.092761	0.0034164	0.14409	0.25987	0.986708
GOBP_AMYLOID_FIBRIL_FORMATION	0.36781	1	0.36877	0.993918	0.3404	0.999807	0.25289	0.988142	0.13715	0.999868	0.38284	0.997738	28	0.049908	0.0021468	0.1478	21	0.053052	0.0021561	0.1583	24	0.074675	0.003215	0.18153	22	0.11001	0.0048091	0.16531	30	0.15794	0.0069648	0.14447	28	0.042619	0.0018393	0.143	28	0.11179	0.0048705	0.14091	0.21379	0.986708
GOBP_NEUROFILAMENT_CYTOSKELETON_ORGANIZATION	0.22071	0.938049	0.088733	0.993918	0.37491	0.999807	0.85454	0.988142	0.48994	0.999868	0.38311	0.997738	10	0.17939	0.0046143	0.23303	8	0.31229	0.0078377	0.23155	8	0.079782	0.0019843	0.25019	7	-0.35959	-0.0088733	0.34046	7	0.0063635	0.00013565	0.25224	8	0.071533	0.0016513	0.24059	8	0.15402	0.0035891	0.23491	0.25604	0.986708
GOBP_BIOLOGICAL_PROCESS_INVOLVED_IN_INTERSPECIES_INTERACTION_BETWEEN_ORGANISMS	0.99615	1	0.53042	0.993918	0.53815	0.999807	0.4248	0.988142	0.93174	0.999868	0.38312	0.997738	1272	-0.065993	-0.018326	0.024762	1062	-0.0020435	-0.00056582	0.026773	1050	-0.0028908	-0.00078981	0.030184	957	0.0056209	0.0015532	0.029642	1261	-0.037112	-0.010176	0.024924	1231	0.0075018	0.0020587	0.025234	1212	-0.0071201	-0.0019569	0.02513	0.61153	0.986708
GOMF_LIPID_TRANSFER_ACTIVITY	0.22699	0.943276	0.91999	0.993918	0.030592	0.999807	0.82272	0.988142	0.35681	0.999868	0.38318	0.997738	47	0.087407	0.0048681	0.11672	37	-0.21462	-0.011571	0.15274	44	0.25593	0.014908	0.13669	37	-0.12766	-0.0072328	0.13788	45	0.041517	0.0022411	0.11312	48	0.03413	0.0019273	0.11486	48	-0.046158	-0.0026312	0.11752	0.65275	0.986708
GOBP_POSITIVE_REGULATION_OF_CANONICAL_NF_KAPPAB_SIGNAL_TRANSDUCTION	0.80985	1	0.53544	0.993918	0.65146	0.999807	0.60584	0.988142	0.15386	0.999868	0.3832	0.997738	165	-0.059017	-0.0061344	0.067265	129	-0.0061771	-0.00061956	0.069438	136	-0.031254	-0.0031892	0.08029	127	-0.021879	-0.0022876	0.081482	166	0.069782	0.0072063	0.068408	153	0.0197	0.0019792	0.066311	150	0.029288	0.0029411	0.066869	0.3307	0.986708
GOBP_AXONAL_FASCICULATION	0.6354	1	0.31776	0.993918	0.76957	0.999807	0.12964	0.988142	0.95739	0.999868	0.38327	0.997738	20	-0.062585	-0.0022758	0.18078	19	0.084072	0.0032503	0.17737	17	-0.16814	-0.006094	0.228	15	0.24563	0.0088697	0.21772	19	-0.31034	-0.010895	0.18029	17	0.063351	0.0021312	0.21337	17	0.081586	0.0027706	0.21107	0.34955	0.986708
GOBP_EATING_BEHAVIOR	0.11229	0.810508	0.64186	0.993918	0.21945	0.999807	0.562	0.988142	0.6781	0.999868	0.38328	0.997738	35	0.1662	0.0079912	0.13685	32	-0.046961	-0.0023549	0.12921	24	0.13544	0.0058311	0.17497	28	-0.023964	-0.0011816	0.15357	35	-0.068179	-0.0032468	0.14745	29	0.041351	0.0018161	0.13928	29	0.077353	0.0034295	0.1371	0.28631	0.986708
GOBP_NEGATIVE_REGULATION_OF_PROTEIN_MODIFICATION_PROCESS	0.62171	1	0.81888	0.993918	0.35661	0.999807	0.69235	0.988142	0.99953	0.999868	0.38328	0.997738	304	-0.014472	-0.0020323	0.046686	276	-0.047014	-0.0068569	0.051598	269	0.020288	0.0028964	0.055198	252	-0.02699	-0.0039532	0.053707	313	-0.1557	-0.021971	0.047091	312	0.013738	0.0019604	0.046277	308	0.03201	0.0045809	0.045633	0.24151	0.986708
GOMF_IRON_ION_TRANSMEMBRANE_TRANSPORTER_ACTIVITY	0.57746	1	0.44966	0.993918	0.78066	0.999807	0.2021	0.988142	0.39059	0.999868	0.38342	0.997738	8	-0.076718	-0.0017651	0.3926	6	0.054012	0.001174	0.42688	6	-0.3935	-0.0084766	0.5081	5	0.74399	0.015517	0.89185	8	0.092543	0.0021089	0.33314	6	0.12272	0.0024535	0.41386	6	0.177	0.0035722	0.40965	0.33285	0.986708
GOBP_RESPIRATORY_BURST	0.7914	1	0.23057	0.993918	0.37704	0.999807	0.6002	0.988142	0.9853	0.999868	0.38357	0.997738	25	-0.14512	-0.0058989	0.17886	25	0.10398	0.00461	0.14108	19	0.054443	0.0020859	0.17378	23	-0.048175	-0.0021533	0.18975	26	-0.36448	-0.014964	0.16732	28	0.043161	0.0018627	0.14575	28	0.17328	0.0075493	0.14581	0.11735	0.969092
GOBP_NEGATIVE_REGULATION_OF_DNA_TEMPLATED_DNA_REPLICATION	0.19768	0.920672	0.52909	0.993918	0.61421	0.999807	0.50077	0.988142	0.33428	0.999868	0.38367	0.997738	7	0.29087	0.0062602	0.3422	7	-0.029279	-0.00068738	0.40119	8	-0.11731	-0.0029178	0.40407	6	-0.00074538	-1.7029e-05	0.38543	8	0.1365	0.0031105	0.31882	9	0.080953	0.001982	0.27362	9	-0.0040505	-0.00010011	0.26121	0.50619	0.986708
GOBP_INTRINSIC_APOPTOTIC_SIGNALING_PATHWAY	0.39093	1	0.006386	0.583324	0.23815	0.999807	0.02689	0.942551	0.62994	0.999868	0.38369	0.997738	240	0.015009	0.0018769	0.054206	192	0.14332	0.017493	0.057546	204	0.043644	0.0054398	0.061273	175	0.1238	0.015162	0.064182	242	-0.017291	-0.0021506	0.052128	230	0.015966	0.0019615	0.053971	227	0.037474	0.004617	0.053312	0.24106	0.986708
GOMF_TRIGLYCERIDE_LIPASE_ACTIVITY	0.16838	0.895687	0.83404	0.993918	0.29436	0.999807	0.5816	0.988142	0.49536	0.999868	0.38387	0.997738	18	0.20521	0.0070797	0.21362	22	-0.15494	-0.0064447	0.15968	14	0.11542	0.0037967	0.21346	19	-0.034876	-0.0014171	0.16931	16	0.0022593	7.2792e-05	0.19414	19	0.060027	0.0021347	0.20324	19	0.1353	0.0048572	0.18152	0.22803	0.986708
GOBP_CELLULAR_RESPONSE_TO_GLUCAGON_STIMULUS	0.86411	1	0.97289	0.996629	0.44064	0.999807	0.34199	0.988142	0.28372	0.999868	0.38394	0.997738	10	-0.28076	-0.0072215	0.25546	9	-0.51702	-0.013762	0.26854	9	0.036497	0.00096279	0.24437	8	0.13124	0.003462	0.32242	11	0.12133	0.0032418	0.21218	11	0.069281	0.0018751	0.23474	11	0.027525	0.00075206	0.21033	0.44794	0.986708
GOBP_POSITIVE_REGULATION_OF_TOLL_LIKE_RECEPTOR_3_SIGNALING_PATHWAY	0.10113	0.786784	0.16674	0.993918	0.070489	0.999807	0.43243	0.988142	0.26441	0.999868	0.38429	0.997738	6	0.4666	0.0092977	0.3659	4	0.56472	0.010023	0.58388	5	0.64663	0.012716	0.4392	3	0.11653	0.0018828	0.68468	7	0.2364	0.0050393	0.37534	5	0.10143	0.0018513	0.34473	5	0.43767	0.008064	0.29415	0.068398	0.906979
GOBP_SMALL_GTPASE_MEDIATED_SIGNAL_TRANSDUCTION	0.66351	1	0.20904	0.993918	0.69007	0.999807	0.52972	0.988142	0.99243	0.999868	0.38435	0.997738	410	-0.017641	-0.0028667	0.041797	365	0.035756	0.0059756	0.044155	356	-0.023458	-0.0038394	0.047288	337	-0.0034491	-0.00058199	0.046252	417	-0.10166	-0.016502	0.041846	405	0.012188	0.0019752	0.041445	399	0.030303	0.0049203	0.040687	0.22821	0.986708
GOBP_SCHWANN_CELL_MIGRATION	0.71258	1	0.25712	0.993918	0.57067	0.999807	0.89549	0.988142	0.51626	0.999868	0.38444	0.997738	4	-0.20366	-0.0033138	0.36306	4	0.30715	0.0054517	0.4709	4	-0.068152	-0.0011988	0.38267	4	-0.47071	-0.0087815	0.37465	5	-0.018938	-0.00034121	0.46457	5	0.098768	0.0018027	0.33613	5	0.069354	0.0012778	0.33585	0.4182	0.986708
GOBP_POSITIVE_REGULATION_OF_PROTEIN_CONTAINING_COMPLEX_DISASSEMBLY	0.17663	0.902336	0.8075	0.993918	0.19532	0.999807	0.094891	0.988142	0.44945	0.999868	0.38447	0.997738	23	0.15557	0.006066	0.16758	27	-0.12329	-0.0056803	0.14192	25	0.14246	0.0062594	0.16593	20	0.22644	0.0094394	0.17268	26	0.018493	0.00075928	0.14556	27	0.042229	0.0017897	0.14375	27	0.031938	0.0013664	0.14035	0.41	0.986708
GOBP_METANEPHRIC_GLOMERULUS_VASCULATURE_DEVELOPMENT	0.78195	1	0.37566	0.993918	0.31822	0.999807	0.54059	0.988142	0.9079	0.999868	0.38468	0.997738	8	-0.24289	-0.0055884	0.31187	7	0.085271	0.0020019	0.26907	9	0.15478	0.004083	0.32743	6	-0.034245	-0.00078238	0.33597	8	-0.37708	-0.0085929	0.28395	8	0.088137	0.0020346	0.30057	8	0.13176	0.0030705	0.29724	0.32878	0.986708
GOBP_GAP_JUNCTION_ASSEMBLY	0.50199	1	0.67391	0.993918	0.71037	0.999807	0.56881	0.988142	0.51135	0.999868	0.38493	0.997738	15	-0.0010298	-3.2434e-05	0.20602	14	-0.11157	-0.0037032	0.2475	11	-0.12748	-0.0037177	0.22991	11	-0.041319	-0.0012779	0.23837	14	-0.0063702	-0.00019199	0.2238	12	0.076041	0.0021495	0.25992	12	0.078805	0.0022488	0.22549	0.36336	0.986708
GOMF_TRANSMEMBRANE_RECEPTOR_PROTEIN_TYROSINE_KINASE_ACTIVITY	0.70993	1	0.95984	0.994975	0.64147	0.999807	0.15545	0.988142	0.95526	0.999868	0.38502	0.997738	60	-0.060825	-0.0038259	0.10995	54	-0.17788	-0.011578	0.10171	56	-0.044395	-0.002916	0.1225	48	0.12601	0.0081276	0.12434	59	-0.17581	-0.010862	0.10352	58	0.030234	0.0018761	0.10343	58	0.0019998	0.00012527	0.10268	0.49223	0.986708
GOBP_REGULATION_OF_HEMOGLOBIN_BIOSYNTHETIC_PROCESS	0.85905	1	0.61065	0.993918	0.46582	0.999807	0.84969	0.988142	0.18251	0.999868	0.38522	0.997738	8	-0.34837	-0.0080152	0.32374	5	-0.14072	-0.0027924	0.50076	7	0.033535	0.00078024	0.39097	5	-0.36964	-0.0077096	0.35708	6	0.31482	0.0062133	0.34753	7	0.079882	0.001725	0.27376	7	0.16563	0.0036105	0.27101	0.27056	0.986708
GOBP_REGULATION_OF_NUCLEOCYTOPLASMIC_TRANSPORT	0.45518	1	0.26889	0.993918	0.76775	0.999807	0.36793	0.988142	0.0037485	0.307356	0.3854	0.997738	94	0.0093984	0.00073909	0.083483	78	0.06097	0.0047648	0.098945	75	-0.069012	-0.005242	0.094347	71	0.034467	0.0027011	0.10217	96	0.22816	0.017959	0.085311	92	0.023911	0.0018665	0.082075	89	0.055734	0.00432	0.086193	0.25895	0.986708
GOBP_RESPONSE_TO_PEPTIDOGLYCAN	0.6369	1	0.85474	0.993918	0.12859	0.999807	0.69485	0.988142	0.59521	0.999868	0.38542	0.997738	9	-0.081639	-0.0019922	0.23312	10	-0.32723	-0.0091811	0.30957	9	0.30016	0.0079183	0.26489	9	-0.13114	-0.0036689	0.2573	10	-0.050967	-0.0012984	0.21149	11	0.085093	0.0023031	0.29212	11	0.053998	0.0014754	0.28354	0.42448	0.986708
GOBP_PROTEIN_HEXAMERIZATION	0.17106	0.899071	0.73759	0.993918	0.24639	0.999807	0.35153	0.988142	0.42793	0.999868	0.38543	0.997738	8	0.27609	0.0063521	0.29062	6	-0.24872	-0.0054063	0.39109	8	0.25229	0.0062751	0.36782	5	0.20547	0.0042855	0.539	7	0.056876	0.0012124	0.31311	8	0.080079	0.0018485	0.27495	8	0.095396	0.002223	0.27366	0.3637	0.986708
GOBP_NEGATIVE_REGULATION_OF_CELL_POPULATION_PROLIFERATION	0.59734	1	0.54032	0.993918	0.93055	0.999807	0.54506	0.988142	0.15507	0.999868	0.38544	0.997738	540	-0.0091561	-0.0017	0.03715	468	-0.0038346	-0.00072261	0.037875	485	-0.061873	-0.011759	0.041806	434	-0.004776	-0.00091056	0.042191	561	0.035781	0.0067042	0.035253	539	0.010446	0.0019439	0.035869	533	0.023898	0.0044639	0.035243	0.24886	0.986708
GOMF_S_ADENOSYL_L_METHIONINE_BINDING	0.41699	1	0.76257	0.993918	0.3619	0.999807	0.88464	0.988142	0.18854	0.999868	0.38558	0.997738	15	0.039404	0.0012411	0.18799	12	-0.17071	-0.0052463	0.23888	9	0.10234	0.0026997	0.28959	10	-0.36144	-0.010659	0.30155	16	0.1847	0.0059508	0.2091	15	0.059702	0.0018867	0.20525	14	0.02152	0.00066325	0.20289	0.45777	0.986708
GOMF_COPPER_ION_BINDING	0.83856	1	0.87054	0.993918	0.54111	0.999807	0.84933	0.988142	0.80505	0.999868	0.38558	0.997738	39	-0.12823	-0.0065075	0.12971	36	-0.14978	-0.0079655	0.13267	34	-0.017477	-0.00089522	0.1693	33	-0.16646	-0.0089085	0.16105	44	-0.10291	-0.0054931	0.11968	40	0.039341	0.0020285	0.13526	40	0.01544	0.00080364	0.13079	0.45302	0.986708
GOBP_TRANSEPITHELIAL_TRANSPORT	0.70059	1	0.73021	0.993918	0.77532	0.999807	0.48413	0.988142	0.81727	0.999868	0.38605	0.997738	29	-0.087857	-0.0038459	0.16699	24	-0.099983	-0.0043435	0.16297	25	-0.13508	-0.0059352	0.17855	25	0.0060873	0.00028365	0.15294	29	-0.13468	-0.0058392	0.14881	32	0.037976	0.0017519	0.13111	29	0.047925	0.0021248	0.13438	0.36069	0.986708
GOBP_REACTIVE_GLIOSIS	0.059948	0.688357	0.96007	0.994975	0.36682	0.999807	0.70968	0.988142	0.96393	0.999868	0.38607	0.997738	4	0.58411	0.009504	0.37555	4	-0.86686	-0.015386	0.49487	4	0.19183	0.0033742	0.5637	4	-0.27735	-0.0051742	0.50201	5	-0.73015	-0.013155	0.406	4	0.14751	0.0024081	0.50937	4	0.17614	0.0029028	0.50394	0.36335	0.986708
GOBP_REGULATION_OF_SPROUTING_ANGIOGENESIS	0.67664	1	0.88247	0.993918	0.33278	0.999807	0.35466	0.988142	0.25225	0.999868	0.38613	0.997738	38	-0.057602	-0.0028855	0.12568	33	-0.16886	-0.0085986	0.14219	29	0.072206	0.0034166	0.16704	26	0.052474	0.0024934	0.14076	34	0.091852	0.0043114	0.13762	36	0.038289	0.0018732	0.13229	35	-0.17947	-0.0087397	0.13293	0.9115	0.98674
GOBP_COTRANSLATIONAL_PROTEIN_TARGETING_TO_MEMBRANE	0.74166	1	0.88753	0.993918	0.71156	0.999807	0.39302	0.988142	0.41743	0.999868	0.38622	0.997738	18	-0.10146	-0.0035002	0.15645	14	-0.20967	-0.0069594	0.17277	14	-0.13669	-0.0044965	0.24498	11	0.07227	0.0022351	0.26622	19	0.029927	0.0010506	0.14356	17	0.050491	0.0016985	0.17459	17	0.028244	0.00095916	0.18305	0.43869	0.986708
GOBP_BRANCHED_CHAIN_AMINO_ACID_TRANSPORT	0.55661	1	0.2063	0.993918	0.21539	0.999807	0.48495	0.988142	0.96812	0.999868	0.3863	0.997738	10	-0.030154	-0.00077562	0.21177	11	0.16982	0.004997	0.20726	8	0.25637	0.0063763	0.32538	12	0.010312	0.00033309	0.27328	11	-0.41098	-0.010981	0.22167	12	0.056978	0.0016107	0.19717	12	-0.08325	-0.0023757	0.21647	0.64972	0.986708
GOBP_POSITIVE_REGULATION_OF_PHOSPHOLIPID_METABOLIC_PROCESS	0.56444	1	0.98411	0.997644	0.81781	0.999807	0.2659	0.988142	0.58928	0.999868	0.38644	0.997738	11	-0.039044	-0.0010533	0.24066	9	-0.6675	-0.017768	0.31082	7	-0.3037	-0.007066	0.33479	9	0.15603	0.0043653	0.24953	12	-0.047677	-0.0013304	0.21123	11	0.073473	0.0019886	0.25456	10	0.087876	0.0022893	0.25471	0.36505	0.986708
GOCC_MEDIATOR_COMPLEX	0.41593	1	0.45041	0.993918	0.31361	0.999807	0.27658	0.988142	0.084009	0.939567	0.38673	0.997738	30	0.03026	0.0013472	0.14252	18	0.027029	0.0010171	0.21687	28	0.082716	0.0038459	0.17031	22	0.10979	0.0047995	0.18512	30	0.19397	0.0085533	0.14069	28	0.042921	0.0018524	0.14911	28	0.056336	0.0024544	0.15163	0.35512	0.986708
GOMF_INSULIN_LIKE_GROWTH_FACTOR_BINDING	0.0016952	0.169015	0.59508	0.993918	0.26438	0.999807	0.48968	0.988142	0.76531	0.999868	0.38683	0.997738	18	0.57998	0.020009	0.19791	14	-0.053558	-0.0017777	0.22256	13	0.14063	0.0044578	0.22324	13	0.0058523	0.00019675	0.22617	18	-0.15165	-0.0051819	0.2096	17	0.058156	0.0019564	0.20222	17	0.052009	0.0017662	0.20524	0.39998	0.986708
GOMF_PHOSPHATE_TRANSMEMBRANE_TRANSPORTER_ACTIVITY	0.17366	0.899906	0.18587	0.993918	0.44328	0.999807	0.72327	0.988142	0.78895	0.999868	0.38684	0.997738	15	0.19475	0.0061341	0.20722	13	0.15329	0.0049032	0.1716	15	0.028861	0.00098266	0.20232	5	-0.24911	-0.0051957	0.42037	14	-0.16991	-0.0051209	0.21164	15	0.051596	0.0016305	0.17941	15	-0.016686	-0.0005323	0.17689	0.53758	0.986708
GOMF_POLY_PYRIMIDINE_TRACT_BINDING	0.096164	0.774565	0.043728	0.971637	0.61247	0.999807	0.74607	0.988142	0.096185	0.967157	0.38706	0.997738	25	0.19782	0.0080412	0.15172	23	0.3122	0.013278	0.18266	21	-0.057627	-0.002321	0.20165	17	-0.12563	-0.004829	0.18972	24	0.20171	0.0079572	0.15472	26	0.042841	0.0017818	0.14928	26	0.020327	0.00085342	0.14984	0.44605	0.986708
GOBP_NEGATIVE_REGULATION_OF_DNA_REPAIR	0.54309	1	0.25094	0.993918	0.46369	0.999807	0.90303	0.988142	0.44408	0.999868	0.38709	0.997738	26	-0.018796	-0.00077913	0.17368	18	0.13289	0.0050008	0.19788	23	0.018596	0.00078378	0.20403	17	-0.30089	-0.011566	0.23161	26	0.024415	0.0010024	0.1736	26	0.047781	0.0019872	0.16652	26	0.043686	0.0018341	0.16271	0.39416	0.986708
GOMF_ALL_TRANS_RETINOL_DEHYDROGENASE_NADPPLUS_ACTIVITY	0.29463	0.985513	0.17421	0.993918	0.26799	0.999807	0.53501	0.988142	0.61577	0.999868	0.38725	0.997738	10	0.14191	0.0036501	0.26284	10	0.33419	0.0093765	0.35639	5	0.23981	0.0047159	0.38746	9	-0.030809	-0.00086197	0.35065	11	-0.090833	-0.0024269	0.30853	10	0.089143	0.0023005	0.31115	10	0.05833	0.0015196	0.29302	0.42111	0.986708
GOBP_CELLULAR_MODIFIED_AMINO_ACID_METABOLIC_PROCESS	0.68754	1	0.44682	0.993918	0.26999	0.999807	0.90977	0.988142	0.2097	0.999868	0.38726	0.997738	145	-0.034619	-0.0033755	0.070807	121	0.0099568	0.0009675	0.07447	132	0.049363	0.0049632	0.080545	126	-0.10003	-0.010418	0.074682	152	0.051975	0.0051384	0.064366	153	0.018658	0.0018744	0.065128	151	0.022314	0.0022481	0.063961	0.3636	0.986708
GOBP_REGULATION_OF_CD8_POSITIVE_ALPHA_BETA_T_CELL_ACTIVATION	0.24454	0.950753	0.60722	0.993918	0.53391	0.999807	0.22049	0.988142	0.32268	0.999868	0.38727	0.997738	16	0.13508	0.0043939	0.19525	15	-0.053092	-0.001824	0.19513	15	-0.021288	-0.00072483	0.25013	7	0.34515	0.008517	0.44792	14	0.092827	0.0027977	0.2017	15	0.057545	0.0018185	0.20089	14	0.17314	0.0053363	0.23094	0.22672	0.986708
GOBP_ORGANIC_ACID_CATABOLIC_PROCESS	0.94427	1	0.4272	0.993918	0.85251	0.999807	0.8698	0.988142	0.91265	0.999868	0.38728	0.997738	192	-0.098852	-0.011074	0.0621	166	0.011592	0.001317	0.063166	162	-0.076061	-0.0084621	0.072625	149	-0.080834	-0.0091456	0.07182	202	-0.078824	-0.0089688	0.058071	196	0.016553	0.0018794	0.057792	195	-0.036071	-0.0041235	0.057646	0.73425	0.986708
GOMF_DEATH_DOMAIN_BINDING	0.80543	1	0.43884	0.993918	0.68824	0.999807	0.78147	0.988142	0.68763	0.999868	0.38743	0.997738	8	-0.27416	-0.0063077	0.31834	6	0.053223	0.0011569	0.34581	8	-0.15041	-0.003741	0.3064	6	-0.41268	-0.0094283	0.53097	8	-0.19782	-0.0045078	0.40442	9	0.082779	0.0020267	0.28941	9	0.090542	0.0022378	0.29735	0.38038	0.986708
GOMF_TRANSFORMING_GROWTH_FACTOR_BETA_RECEPTOR_BINDING	0.62355	1	0.56885	0.993918	0.29818	0.999807	0.032797	0.985195	0.77398	0.999868	0.38749	0.997738	24	-0.053552	-0.0021329	0.1701	19	-0.028456	-0.0011001	0.16405	22	0.11281	0.0046505	0.21299	21	0.29298	0.012514	0.1591	25	-0.11174	-0.0044986	0.14858	23	0.058521	0.0022894	0.20472	23	0.03738	0.0014762	0.20186	0.42655	0.986708
GOBP_REGULATION_OF_BONE_MINERALIZATION	0.375	1	0.70702	0.993918	0.49039	0.999807	0.71072	0.988142	0.62368	0.999868	0.38766	0.997738	62	0.034834	0.0022271	0.10932	51	-0.06221	-0.0039354	0.11421	53	0.0029759	0.00019018	0.1235	43	-0.069326	-0.0042333	0.1248	61	-0.03391	-0.0021301	0.1076	56	0.032759	0.0019976	0.11477	56	0.089581	0.0055141	0.11104	0.20992	0.986708
GOCC_OUTER_MEMBRANE	0.6913	1	0.1888	0.993918	0.60398	0.999807	0.087361	0.988142	0.57524	0.999868	0.38771	0.997738	176	-0.030043	-0.003224	0.060138	160	0.059466	0.0066343	0.067394	151	-0.019433	-0.0020882	0.0737	141	0.10017	0.011029	0.073802	180	-0.011732	-0.001261	0.061832	174	0.016927	0.0018122	0.059333	174	0.0087157	0.00094185	0.05917	0.44145	0.986708
GOBP_INTRACELLULAR_POTASSIUM_ION_HOMEOSTASIS	0.28583	0.978472	0.65777	0.993918	0.30962	0.999807	0.76857	0.988142	0.36275	0.999868	0.38785	0.997738	13	0.12857	0.0037703	0.22731	9	-0.1069	-0.0028455	0.26304	10	0.10943	0.0030428	0.22022	9	-0.20486	-0.0057314	0.27903	13	0.092969	0.0027002	0.26477	13	0.059248	0.0017432	0.20794	13	-0.0029597	-8.7904e-05	0.20432	0.50578	0.986708
GOBP_CEREBRAL_CORTEX_GABAERGIC_INTERNEURON_DIFFERENTIATION	0.041733	0.628334	0.13473	0.993918	0.38159	0.999807	0.11699	0.988142	0.019951	0.613157	0.38806	0.997738	9	0.52389	0.012784	0.30264	9	0.34539	0.0091939	0.31275	8	0.096403	0.0023977	0.31995	8	0.31504	0.0083102	0.26468	9	0.70473	0.017033	0.34294	8	0.074725	0.001725	0.26275	8	0.11183	0.002606	0.2614	0.3344	0.986708
GOBP_NEGATIVE_REGULATION_OF_MONONUCLEAR_CELL_MIGRATION	0.92061	1	0.89694	0.993918	0.91754	0.999807	0.83457	0.988142	0.23841	0.999868	0.38812	0.997738	23	-0.28179	-0.010988	0.19996	23	-0.21767	-0.0092573	0.17215	18	-0.29948	-0.011169	0.21564	19	-0.20058	-0.0081503	0.20627	21	0.13024	0.0048064	0.18306	23	0.050089	0.0019595	0.17622	23	-0.034039	-0.0013443	0.18822	0.57175	0.986708
GOCC_U1_SNRNP	0.5933	1	0.59616	0.993918	0.38507	0.999807	0.61111	0.988142	0.17662	0.999868	0.3883	0.997738	15	-0.055283	-0.0017413	0.2342	13	-0.062035	-0.0019843	0.25483	9	0.10513	0.0027734	0.35981	10	-0.15623	-0.0046071	0.55354	14	0.25405	0.0076568	0.27365	15	0.079585	0.002515	0.28046	12	0.028154	0.00080342	0.27281	0.4589	0.986708
GOBP_RHYTHMIC_PROCESS	0.34473	0.997681	0.3017	0.993918	0.35369	0.999807	0.20378	0.988142	0.45554	0.999868	0.38835	0.997738	249	0.020698	0.0026354	0.051796	210	0.028989	0.0036978	0.055798	223	0.022901	0.0029821	0.061004	205	0.049403	0.00654	0.059649	257	0.0055646	0.00071288	0.049832	240	0.014851	0.0018631	0.052361	238	0.04554	0.0057429	0.051835	0.18983	0.986708
GOMF_ADRENERGIC_RECEPTOR_ACTIVITY	0.78271	1	0.6814	0.993918	0.72845	0.999807	0.32356	0.988142	0.91366	0.999868	0.38852	0.997738	8	-0.25788	-0.0059332	0.33002	9	-0.11489	-0.0030581	0.2436	7	-0.22008	-0.0051204	0.36187	6	0.12997	0.0029693	0.28391	7	-0.45371	-0.0096715	0.3327	10	0.080202	0.0020698	0.28323	10	0.10524	0.0027418	0.27938	0.3532	0.986708
GOBP_DNA_STRAND_ELONGATION	0.45934	1	0.02419	0.86057	0.42679	0.999807	0.86644	0.988142	0.63384	0.999868	0.38867	0.997738	31	0.017248	0.00078056	0.16894	20	0.33096	0.013127	0.16763	21	0.038422	0.0015475	0.2082	21	-0.23938	-0.010225	0.2157	33	-0.054899	-0.0025388	0.16051	30	0.041551	0.001856	0.14693	29	0.35045	0.015538	0.14887	0.009293	0.611779
GOBP_REGULATION_OF_GLUTAMATE_SECRETION_NEUROTRANSMISSION	0.36644	1	0.61889	0.993918	0.54045	0.999807	0.91731	0.988142	0.79353	0.999868	0.38868	0.997738	4	0.11367	0.0018495	0.33305	5	-0.11548	-0.0022915	0.38165	2	-0.05522	-0.00068688	0.54364	4	-0.57661	-0.010757	0.41562	4	-0.25334	-0.0040827	0.30942	4	0.094495	0.0015426	0.33419	4	-0.096367	-0.0015881	0.33262	0.61398	0.986708
GOBP_REGULATION_OF_MICROTUBULE_POLYMERIZATION_OR_DEPOLYMERIZATION	0.44534	1	0.82375	0.993918	0.76907	0.999807	0.36846	0.988142	0.20445	0.999868	0.38877	0.997738	69	0.014051	0.0009475	0.10222	66	-0.091004	-0.0065451	0.097875	62	-0.085755	-0.0059253	0.11654	61	0.038742	0.0028155	0.11532	71	0.075156	0.0050916	0.091002	69	0.027012	0.0018275	0.095609	69	0.022214	0.0015171	0.092566	0.40517	0.986708
GOMF_MYOSIN_V_BINDING	0.65482	1	0.95332	0.994869	0.14457	0.999807	0.98773	0.995421	0.67559	0.999868	0.38889	0.997738	14	-0.080402	-0.0024466	0.20182	13	-0.42551	-0.01361	0.25356	14	0.21369	0.0070295	0.20159	11	-0.55131	-0.017051	0.24513	13	-0.088819	-0.0025797	0.19502	13	0.069288	0.0020386	0.24551	10	0.047807	0.0012455	0.28954	0.43443	0.986708
GOBP_NEGATIVE_REGULATION_OF_HORMONE_METABOLIC_PROCESS	0.18607	0.915375	0.74222	0.993918	0.40247	0.999807	0.87544	0.988142	0.91975	0.999868	0.38906	0.997738	8	0.19586	0.0045063	0.21945	11	-0.17295	-0.0050891	0.26597	6	0.073468	0.0015826	0.29749	10	-0.2811	-0.0082896	0.2439	11	-0.28162	-0.0075244	0.20065	8	0.07832	0.0018079	0.27795	8	0.18989	0.0044251	0.26426	0.23621	0.986708
GOBP_EMBRYONIC_SKELETAL_JOINT_MORPHOGENESIS	0.06871	0.707964	0.65753	0.993918	0.44446	0.999807	0.38521	0.988142	0.4194	0.999868	0.38911	0.997738	10	0.40966	0.010537	0.27576	8	-0.12637	-0.0031716	0.31145	10	0.041123	0.0011434	0.2944	6	0.11467	0.0026198	0.39294	9	0.067465	0.0016306	0.33165	7	0.080268	0.0017333	0.28501	7	0.065273	0.0014229	0.27861	0.40739	0.986708
GOBP_STRIATED_MUSCLE_CONTRACTION	0.86577	1	0.63222	0.993918	0.85023	0.999807	0.51431	0.988142	0.85773	0.999868	0.38915	0.997738	157	-0.076922	-0.0078014	0.069506	139	-0.024913	-0.0025928	0.073762	128	-0.077552	-0.0076796	0.074752	126	-0.0028634	-0.00029821	0.079827	159	-0.073209	-0.0074007	0.068403	155	0.019129	0.0019341	0.067943	150	0.031467	0.0031599	0.067466	0.32046	0.986708
GOMF_OXIDOREDUCTASE_ACTIVITY_ACTING_ON_THE_CH_CH_GROUP_OF_DONORS_WITH_A_FLAVIN_AS_ACCEPTOR	0.61078	1	0.9105	0.993918	0.046315	0.999807	0.95003	0.990202	0.29435	0.999868	0.38916	0.997738	11	-0.086078	-0.002322	0.30594	10	-0.28168	-0.0079033	0.20959	7	0.57215	0.013312	0.34019	10	-0.35944	-0.0106	0.21846	13	0.14627	0.0042482	0.2705	11	0.067894	0.0018376	0.24117	11	0.15422	0.0042136	0.22284	0.24446	0.986708
GOBP_RESPONSE_TO_OSMOTIC_STRESS	0.99443	1	0.69738	0.993918	0.83752	0.999807	0.84339	0.988142	0.26423	0.999868	0.38917	0.997738	69	-0.25333	-0.017083	0.099788	61	-0.052878	-0.0036569	0.1023	53	-0.11805	-0.0075439	0.11992	53	-0.12816	-0.0086845	0.12707	71	0.064978	0.0044021	0.10308	67	0.028433	0.0018957	0.10101	65	0.045709	0.0030303	0.099123	0.32236	0.986708
GOBP_DEVELOPMENT_OF_PRIMARY_SEXUAL_CHARACTERISTICS	0.74916	1	0.13964	0.993918	0.59756	0.999807	0.31132	0.988142	0.11287	0.988262	0.38923	0.997738	193	-0.041052	-0.0046106	0.061101	158	0.072246	0.0080101	0.066772	174	-0.016695	-0.0019241	0.067577	142	0.036471	0.0040295	0.074107	184	0.072721	0.0079018	0.060027	183	0.017323	0.0019014	0.061576	180	-0.059102	-0.0064946	0.061426	0.832	0.986708
GOBP_RESPONSE_TO_KETONE	0.41608	1	0.76239	0.993918	0.81658	0.999807	0.24063	0.988142	0.86301	0.999868	0.38928	0.997738	178	0.013464	0.0014529	0.063525	140	-0.045744	-0.0047776	0.064063	157	-0.064459	-0.0070613	0.071426	133	0.053175	0.005688	0.0755	186	-0.06575	-0.0071826	0.060101	168	0.017459	0.001837	0.062084	167	0.0028586	0.00030271	0.060369	0.48112	0.986708
GOBP_POSITIVE_REGULATION_OF_GOLGI_TO_PLASMA_MEMBRANE_PROTEIN_TRANSPORT	0.26232	0.965307	0.63123	0.993918	0.88498	0.999807	NA	NA	0.5621	0.999868	0.38932	0.997738	4	0.2919	0.0047495	0.45879	2	-0.2009	-0.0025216	0.59946	3	-0.64141	-0.0097711	0.53435	NA	NA	NA	NA	4	-0.064826	-0.0010447	0.41473	4	0.19235	0.0031401	0.68428	4	-0.031395	-0.00051739	0.5583	0.52242	0.986708
GOBP_CHOLESTEROL_IMPORT	0.87171	1	0.64036	0.993918	0.15598	0.999807	0.71149	0.988142	0.56405	0.999868	0.38932	0.997738	7	-0.34093	-0.0073377	0.3005	3	-0.19148	-0.0029434	0.53273	7	0.31699	0.0073753	0.3135	5	-0.21681	-0.004522	0.38871	7	-0.05347	-0.0011398	0.3316	6	0.10788	0.0021568	0.38376	6	0.10884	0.0021967	0.35873	0.38079	0.986708
GOBP_REGULATION_OF_NERVOUS_SYSTEM_PROCESS	0.4112	1	0.96757	0.995627	0.7837	0.999807	0.84225	0.988142	0.37988	0.999868	0.38943	0.997738	94	0.019386	0.0015245	0.086369	84	-0.17892	-0.014507	0.096899	82	-0.077727	-0.0061716	0.099042	81	-0.10073	-0.0084283	0.10035	95	0.02519	0.0019725	0.082377	90	0.024668	0.0019047	0.087846	89	0.021927	0.0016996	0.086678	0.40015	0.986708
GOBP_INCLUSION_BODY_ASSEMBLY	0.77515	1	0.24753	0.993918	0.72613	0.999807	0.72578	0.988142	0.20221	0.999868	0.38975	0.997738	14	-0.14392	-0.0043796	0.19038	17	0.13462	0.0049234	0.19731	13	-0.14568	-0.0046179	0.24233	13	-0.12365	-0.004157	0.20604	19	0.14001	0.0049152	0.16793	18	0.062215	0.0021535	0.22222	17	-0.021873	-0.00074279	0.22099	0.53942	0.986708
GOBP_REGULATION_OF_T_CELL_MEDIATED_IMMUNE_RESPONSE_TO_TUMOR_CELL	0.64548	1	0.82401	0.993918	0.78869	0.999807	0.8011	0.988142	0.58433	0.999868	0.3898	0.997738	7	-0.13012	-0.0028005	0.34871	8	-0.262	-0.0065754	0.28148	6	-0.43026	-0.0092684	0.53654	5	-0.47745	-0.0099582	0.56462	8	-0.075858	-0.0017286	0.35616	8	0.11467	0.0026472	0.40977	8	0.12873	0.0029998	0.40245	0.37454	0.986708
GOBP_T_CELL_MEDIATED_IMMUNE_RESPONSE_TO_TUMOR_CELL	0.64548	1	0.82401	0.993918	0.78869	0.999807	0.8011	0.988142	0.58433	0.999868	0.3898	0.997738	7	-0.13012	-0.0028005	0.34871	8	-0.262	-0.0065754	0.28148	6	-0.43026	-0.0092684	0.53654	5	-0.47745	-0.0099582	0.56462	8	-0.075858	-0.0017286	0.35616	8	0.11467	0.0026472	0.40977	8	0.12873	0.0029998	0.40245	0.37454	0.986708
GOBP_REGULATION_OF_POSTSYNAPTIC_DENSITY_ASSEMBLY	0.34375	0.997681	0.58518	0.993918	0.082563	0.999807	0.32062	0.988142	0.15388	0.999868	0.38984	0.997738	12	0.10984	0.0030948	0.27305	10	-0.046029	-0.0012914	0.21391	8	0.45356	0.011281	0.32674	11	0.11075	0.0034253	0.23767	12	0.22558	0.0062948	0.22116	11	0.060509	0.0016377	0.2163	11	0.0066479	0.00018164	0.21218	0.4875	0.986708
GOBP_THORAX_AND_ANTERIOR_ABDOMEN_DETERMINATION	0.79629	1	0.80849	0.993918	0.40028	0.999807	0.85324	0.988142	0.61921	0.999868	0.38992	0.997738	5	-0.36725	-0.0066806	0.44328	2	-0.52321	-0.0065671	0.59973	5	0.11715	0.0023037	0.4637	2	-0.65777	-0.0086778	0.62616	3	-0.1541	-0.0021508	0.50789	3	0.14086	0.0019915	0.50394	3	0.13871	0.0019797	0.49869	0.39045	0.986708
GOCC_PHAGOPHORE_ASSEMBLY_SITE_MEMBRANE	0.37111	1	0.91243	0.993918	0.16052	0.999807	0.87061	0.988142	0.63386	0.999868	0.38996	0.997738	19	0.058643	0.0020785	0.17829	15	-0.29458	-0.010121	0.21725	15	0.19005	0.0064707	0.19151	17	-0.24641	-0.0094716	0.21819	20	-0.067725	-0.0024392	0.19796	16	0.047266	0.0015426	0.16915	16	-0.23204	-0.0076448	0.18187	0.89898	0.986708
GOBP_INTERMEDIATE_FILAMENT_ORGANIZATION	0.72023	1	0.89046	0.993918	0.56894	0.999807	0.9615	0.990352	0.92583	0.999868	0.39012	0.997738	59	-0.084004	-0.0052398	0.14396	45	-0.17765	-0.010559	0.14454	42	-0.03396	-0.0019328	0.19552	41	-0.32515	-0.019389	0.18385	54	-0.21628	-0.012786	0.14962	38	0.04634	0.002329	0.16608	29	0.038567	0.0017099	0.18091	0.41559	0.986708
GOBP_POSITIVE_REGULATION_OF_PROTEIN_DEPHOSPHORYLATION	0.57131	1	0.60491	0.993918	0.79652	0.999807	0.53455	0.988142	0.21046	0.999868	0.39029	0.997738	33	-0.023186	-0.0010826	0.12902	29	-0.04694	-0.0022411	0.17641	32	-0.12558	-0.0062412	0.15143	26	-0.01388	-0.00065954	0.16005	36	0.101	0.0048778	0.12549	36	0.037643	0.0018416	0.13513	35	-0.063561	-0.0030952	0.13104	0.68617	0.986708
GOBP_HINDLIMB_MORPHOGENESIS	0.38146	1	0.50975	0.993918	0.63194	0.999807	0.3721	0.988142	0.52282	0.999868	0.39029	0.997738	31	0.045146	0.0020431	0.14966	27	-0.0040573	-0.00018693	0.16593	29	-0.05284	-0.0025002	0.15679	22	0.058507	0.0025578	0.17931	33	-0.0086785	-0.00040133	0.15166	31	0.039986	0.0018156	0.14354	31	0.030895	0.0014161	0.14339	0.4147	0.986708
GOBP_POSITIVE_REGULATION_OF_RECEPTOR_INTERNALIZATION	0.033259	0.596337	0.55757	0.993918	0.27075	0.999807	0.71055	0.988142	0.60026	0.999868	0.3906	0.997738	23	0.2902	0.011315	0.15814	19	-0.029819	-0.0011528	0.20591	19	0.13652	0.0052308	0.2236	18	-0.11193	-0.0044267	0.20166	24	-0.040315	-0.0015904	0.1587	23	0.048386	0.0018929	0.1742	22	-0.03057	-0.0011808	0.16546	0.57329	0.986708
GOCC_LARGE_RIBOSOMAL_SUBUNIT	0.058458	0.686697	0.36557	0.993918	0.16725	0.999807	0.22574	0.988142	0.37525	0.999868	0.39062	0.997738	88	0.14214	0.010817	0.090651	57	0.037413	0.0025015	0.10888	65	0.13063	0.0092408	0.13535	61	0.098841	0.007183	0.13127	90	0.028599	0.00218	0.089939	85	0.027072	0.0020318	0.097488	85	0.023998	0.0018181	0.096063	0.40137	0.986708
GOBP_PYRIMIDINE_NUCLEOSIDE_DIPHOSPHATE_METABOLIC_PROCESS	0.43905	1	0.48162	0.993918	0.52191	0.999807	0.20683	0.988142	0.31366	0.999868	0.39065	0.997738	7	0.051322	0.0011046	0.3346	5	0.015845	0.00031441	0.34384	6	-0.021671	-0.00046682	0.39443	3	0.37689	0.0060895	0.46102	6	0.16931	0.0033414	0.34871	7	0.081006	0.0017492	0.29177	7	0.070845	0.0015443	0.29058	0.40369	0.986708
GOBP_NADH_DEHYDROGENASE_COMPLEX_ASSEMBLY	0.77072	1	0.1665	0.993918	0.59637	0.999807	0.33764	0.988142	0.15503	0.999868	0.39068	0.997738	41	-0.11487	-0.0059764	0.15496	30	0.14549	0.0070647	0.15028	30	-0.040217	-0.0019354	0.16485	31	0.078838	0.0040897	0.18819	44	0.14339	0.0076538	0.14125	31	0.041308	0.0018756	0.14883	31	0.069972	0.0032073	0.14932	0.31968	0.986708
GOBP_DNA_METABOLIC_PROCESS	0.069349	0.708788	0.054495	0.993918	0.41365	0.999807	0.77326	0.988142	0.019699	0.613157	0.39077	0.997738	743	0.047053	0.010176	0.031776	619	0.054598	0.011759	0.034062	637	0.0080242	0.001737	0.036778	565	-0.028634	-0.0061918	0.038196	767	0.063074	0.013722	0.030615	741	0.0086937	0.0018836	0.031348	729	0.043469	0.0094299	0.031058	0.080827	0.910623
GOBP_EPITHELIAL_CELL_DIFFERENTIATION	0.19365	0.918436	0.88613	0.993918	0.72369	0.999807	0.79068	0.988142	0.57311	0.999868	0.39081	0.997738	588	0.031834	0.0061574	0.03682	477	-0.045106	-0.0085782	0.037393	500	-0.024878	-0.0047977	0.041892	431	-0.033423	-0.006351	0.041323	575	-0.0067581	-0.0012813	0.036671	543	0.009977	0.0018633	0.035991	528	-0.02575	-0.004788	0.036162	0.76179	0.986708
GOBP_COMMISSURAL_NEURON_AXON_GUIDANCE	0.7142	1	0.15395	0.993918	0.35873	0.999807	0.0029784	0.522921	0.0091512	0.491564	0.39085	0.997738	13	-0.11275	-0.0033062	0.19931	12	0.23875	0.0073375	0.23414	13	0.070189	0.002225	0.19396	9	0.78735	0.022028	0.28622	13	0.53476	0.015532	0.22661	13	0.063779	0.0018765	0.23016	13	-0.14015	-0.0041625	0.24897	0.71324	0.986708
GOBP_POSITIVE_REGULATION_OF_GLUCOSE_METABOLIC_PROCESS	0.89344	1	0.6774	0.993918	0.43168	0.999807	0.95101	0.990202	0.86754	0.999868	0.39095	0.997738	33	-0.22178	-0.010355	0.17812	29	-0.074474	-0.0035557	0.16174	29	0.026128	0.0012363	0.15182	26	-0.31364	-0.014903	0.18951	37	-0.14791	-0.0072417	0.13267	34	0.04669	0.00222	0.16865	34	0.072939	0.0035009	0.1679	0.332	0.986708
GOMF_SECONDARY_ACTIVE_SULFATE_TRANSMEMBRANE_TRANSPORTER_ACTIVITY	0.62363	1	0.73108	0.993918	0.62482	0.999807	0.38327	0.988142	0.92884	0.999868	0.39096	0.997738	10	-0.072495	-0.0018647	0.23012	9	-0.17318	-0.0046098	0.28108	11	-0.10975	-0.0032004	0.34493	8	0.11509	0.0030359	0.38762	9	-0.33426	-0.0080789	0.2278	11	0.059628	0.0016139	0.2154	11	0.12315	0.0033647	0.21329	0.28185	0.986708
GOBP_SIGNAL_TRANSDUCTION_IN_RESPONSE_TO_DNA_DAMAGE	0.24028	0.950393	0.32599	0.993918	0.55096	0.999807	0.34469	0.988142	0.72059	0.999868	0.39115	0.997738	141	0.052054	0.0050057	0.073791	120	0.033618	0.0032532	0.074536	122	-0.011267	-0.0010895	0.087961	104	0.037208	0.003524	0.093085	149	-0.040485	-0.0039632	0.069249	137	0.020109	0.0019126	0.072769	136	0.00856	0.00081887	0.071243	0.45218	0.986708
GOBP_REGULATION_OF_ANION_CHANNEL_ACTIVITY	0.89657	1	0.96124	0.994975	NA	NA	0.41572	0.988142	0.50869	0.999868	0.3913	0.997738	3	-0.49929	-0.0070357	0.39554	3	-0.81184	-0.012479	0.45984	NA	NA	NA	NA	4	0.087259	0.0016279	0.40996	5	-0.0064624	-0.00011643	0.29652	4	0.12202	0.001992	0.44222	4	-0.040757	-0.00067168	0.43062	0.5377	0.986708
GOBP_OSTEOBLAST_DEVELOPMENT	0.63077	1	0.22117	0.993918	0.85556	0.999807	0.86363	0.988142	0.80057	0.999868	0.39148	0.997738	14	-0.075732	-0.0023045	0.22681	13	0.1507	0.0048202	0.19614	15	-0.2477	-0.0084337	0.23354	12	-0.31199	-0.010078	0.28444	17	-0.16616	-0.0055181	0.19695	17	0.055207	0.0018572	0.20041	17	0.069809	0.0023707	0.19817	0.36232	0.986708
GOBP_ERROR_PRONE_TRANSLESION_SYNTHESIS	0.31214	0.989064	0.56678	0.993918	0.62364	0.999807	0.74726	0.988142	0.13276	0.999868	0.39154	0.997738	11	0.12371	0.0033372	0.25257	6	-0.070491	-0.0015322	0.41913	8	-0.096474	-0.0023995	0.30621	6	-0.29795	-0.006807	0.44743	12	0.2997	0.0083633	0.26916	9	0.080697	0.0019758	0.29312	8	0.054228	0.0012637	0.28187	0.42372	0.986708
GOBP_ACTIVATION_OF_CYSTEINE_TYPE_ENDOPEPTIDASE_ACTIVITY_INVOLVED_IN_APOPTOTIC_PROCESS_BY_CYTOCHROME_C	0.56376	1	0.48066	0.993918	0.025243	0.999807	0.12227	0.988142	0.84766	0.999868	0.39176	0.997738	3	-0.089134	-0.001256	0.55533	4	0.026221	0.0004654	0.5406	2	0.75451	0.0093853	0.38572	4	1.1992	0.022371	1.0304	4	-0.35772	-0.0057648	0.34849	4	0.090556	0.0014783	0.32961	4	0.08244	0.0013586	0.34218	0.40481	0.986708
GOBP_NEGATIVE_REGULATION_OF_PEPTIDASE_ACTIVITY	0.91887	1	0.78642	0.993918	0.52669	0.999807	0.63162	0.988142	0.94706	0.999868	0.39185	0.997738	91	-0.13329	-0.010314	0.095371	69	-0.080348	-0.0059079	0.10118	78	-0.0071197	-0.00055144	0.10634	60	-0.035862	-0.0025849	0.10668	87	-0.14698	-0.011017	0.090892	96	0.022866	0.0018232	0.083304	94	0.062165	0.0049511	0.082282	0.22498	0.986708
GOMF_MOLECULAR_TAG_ACTIVITY	0.58077	1	0.46043	0.993918	0.59646	0.999807	0.62992	0.988142	0.38917	0.999868	0.3919	0.997738	8	-0.06068	-0.0013961	0.29765	6	0.03282	0.0007134	0.33033	9	-0.11142	-0.0029391	0.45622	6	-0.12767	-0.0029169	0.38495	11	0.089497	0.0023912	0.31795	10	0.057309	0.001479	0.20887	9	0.049757	0.0012298	0.21656	0.40914	0.986708
GOBP_POSITIVE_REGULATION_OF_TELOMERE_CAPPING	0.19986	0.922737	0.9957	0.999298	0.84004	0.999807	0.65845	0.988142	0.16217	0.999868	0.39212	0.997738	14	0.18805	0.0057222	0.22329	15	-0.54024	-0.018561	0.20553	13	-0.24881	-0.0078873	0.25014	10	-0.12653	-0.0037313	0.30992	17	0.23142	0.0076851	0.23479	16	0.052307	0.0017071	0.19104	16	-0.036289	-0.0011956	0.19004	0.57572	0.986708
GOMF_MEMBRANE_POTENTIAL_DRIVEN_UNIPORTER_ACTIVITY	0.65577	1	0.59198	0.993918	0.30195	0.999807	0.4108	0.988142	0.73306	0.999868	0.39216	0.997738	5	-0.14734	-0.0026803	0.36749	5	-0.075511	-0.0014984	0.32456	4	0.22757	0.004003	0.43864	3	0.17558	0.0028369	0.77866	5	-0.15941	-0.0028721	0.25624	5	0.086455	0.0015779	0.31588	5	0.093843	0.001729	0.31278	0.38208	0.986708
GOBP_LYMPH_VESSEL_MORPHOGENESIS	0.53035	1	0.40326	0.993918	0.44933	0.999807	0.84895	0.988142	0.61756	0.999868	0.39227	0.997738	19	-0.015984	-0.00056653	0.2099	15	0.053182	0.0018272	0.21714	19	0.026676	0.0010221	0.20947	11	-0.26523	-0.008203	0.257	17	-0.062972	-0.0020912	0.21055	20	0.053012	0.0019341	0.19389	20	0.044594	0.0016424	0.19346	0.40885	0.986708
GOCC_ENDOPLASMIC_RETICULUM_PALMITOYLTRANSFERASE_COMPLEX	0.92072	1	0.3436	0.993918	0.82436	0.999807	0.29508	0.988142	0.91845	0.999868	0.39242	0.997738	6	-0.40707	-0.0081115	0.2887	8	0.14451	0.0036267	0.35886	2	-0.45875	-0.0057064	0.49215	5	0.17377	0.0036243	0.32261	7	-0.45699	-0.0097415	0.32764	6	0.11281	0.0022554	0.41321	6	0.11802	0.0023819	0.40881	0.38641	0.986708
GOBP_AXO_DENDRITIC_PROTEIN_TRANSPORT	0.23954	0.95034	0.72879	0.993918	0.86471	0.999807	0.76194	0.988142	0.010016	0.5189	0.39252	0.997738	7	0.21751	0.0046814	0.30731	6	-0.1699	-0.003693	0.2789	7	-0.32062	-0.0074598	0.291	8	-0.21895	-0.0057755	0.30725	8	0.59968	0.013665	0.25781	8	0.092609	0.0021378	0.33951	7	0.09599	0.0020925	0.36367	0.39591	0.986708
GOBP_MICROVILLUS_ORGANIZATION	0.74969	1	0.69631	0.993918	0.31423	0.999807	0.87666	0.988142	0.75727	0.999868	0.39254	0.997738	27	-0.11457	-0.0048397	0.17011	20	-0.087455	-0.0034688	0.1702	25	0.090333	0.0039692	0.18667	17	-0.22155	-0.0085161	0.19124	25	-0.11496	-0.0046284	0.1648	22	0.042806	0.0016379	0.15696	22	-0.071749	-0.0027713	0.15543	0.67781	0.986708
GOBP_REGULATION_OF_NADP_METABOLIC_PROCESS	0.99265	1	0.41945	0.993918	0.23196	0.999807	0.58844	0.988142	0.28433	0.999868	0.39272	0.997738	7	-1.0948	-0.023562	0.44865	7	0.058861	0.0013819	0.28951	4	0.46291	0.0081425	0.63201	6	-0.081722	-0.0018671	0.36558	8	0.17795	0.0040552	0.31218	7	0.080335	0.0017347	0.29508	7	-0.09942	-0.0021672	0.26928	0.64401	0.986708
GOBP_REGULATION_OF_ENDOSOME_SIZE	0.61958	1	0.13962	0.993918	0.15158	0.999807	0.19159	0.988142	0.41088	0.999868	0.39272	0.997738	7	-0.13903	-0.0029922	0.45674	6	0.39467	0.0085789	0.36472	7	0.51768	0.012045	0.50274	3	0.59151	0.009557	0.67825	8	0.060861	0.0013869	0.27014	7	0.12529	0.0027056	0.46023	7	0.11634	0.0025361	0.4521	0.39846	0.986708
GOCC_RNA_POLYMERASE_III_TRANSCRIPTION_REGULATOR_COMPLEX	0.037007	0.609302	0.17782	0.993918	0.43587	0.999807	0.22052	0.988142	0.43022	0.999868	0.39278	0.997738	8	0.56021	0.012889	0.31354	6	0.66469	0.014448	0.71957	8	0.063928	0.00159	0.39598	7	0.24154	0.0059603	0.3135	6	0.063497	0.0012532	0.36115	8	0.11299	0.0026083	0.41526	6	0.0086702	0.00017499	0.28902	0.48803	0.986708
GOBP_POSITIVE_REGULATION_OF_FATTY_ACID_TRANSPORT	0.6115	1	0.63103	0.993918	0.86659	0.999807	0.66482	0.988142	0.90668	0.999868	0.3928	0.997738	20	-0.047077	-0.0017119	0.16621	13	-0.073094	-0.002338	0.21846	13	-0.27275	-0.0086461	0.24561	14	-0.080401	-0.0028049	0.18888	18	-0.23043	-0.0078737	0.17448	18	0.053111	0.0018384	0.19524	18	-0.075699	-0.0026451	0.20011	0.64739	0.986708
GOBP_VITAMIN_BIOSYNTHETIC_PROCESS	0.31437	0.989364	0.77232	0.993918	0.53344	0.999807	0.73803	0.988142	0.89271	0.999868	0.39285	0.997738	17	0.092659	0.0031068	0.19164	18	-0.15061	-0.0056675	0.20174	16	-0.019124	-0.00067246	0.22787	18	-0.12835	-0.0050762	0.20139	22	-0.21106	-0.0079721	0.17005	19	0.050745	0.0018046	0.18663	19	0.051707	0.0018562	0.18518	0.39004	0.986708
GOCC_CYCLIN_CDK_POSITIVE_TRANSCRIPTION_ELONGATION_FACTOR_COMPLEX	0.45081	1	0.29902	0.993918	0.46494	0.999807	0.099028	0.988142	0.59014	0.999868	0.39293	0.997738	8	0.040695	0.0009363	0.32921	2	0.18398	0.0023092	0.34895	4	0.041096	0.00072287	0.46702	5	0.55819	0.011642	0.43364	8	-0.087795	-0.0020006	0.38521	7	0.10599	0.0022887	0.3901	7	0.11784	0.0025688	0.28173	0.33787	0.986708
GOBP_HEAT_GENERATION	0.83804	1	0.79597	0.993918	0.29536	0.999807	0.36397	0.988142	0.88175	0.999868	0.39312	0.997738	15	-0.21108	-0.0066484	0.21397	14	-0.18646	-0.0061892	0.22537	10	0.13935	0.0038746	0.25909	12	0.091145	0.0029441	0.262	14	-0.23411	-0.007056	0.19775	16	0.057793	0.0018862	0.2131	16	-0.028739	-0.00094686	0.21947	0.55209	0.986708
GOCC_EXORIBONUCLEASE_COMPLEX	0.032605	0.596008	0.28026	0.993918	0.4901	0.999807	0.53182	0.988142	0.4706	0.999868	0.39317	0.997738	20	0.30602	0.011128	0.16595	15	0.12448	0.0042768	0.21386	18	0.0062832	0.00023432	0.25303	15	-0.018479	-0.00066728	0.2314	18	0.014411	0.00049244	0.19535	19	0.057537	0.0020461	0.21225	19	0.17176	0.0061662	0.21833	0.21574	0.986708
GOCC_PHAGOPHORE_ASSEMBLY_SITE	0.74484	1	0.92643	0.993918	0.46405	0.999807	0.87821	0.988142	0.81995	0.999868	0.39317	0.997738	30	-0.097142	-0.0043249	0.14755	24	-0.25282	-0.010983	0.17437	24	0.013957	0.00060088	0.15466	25	-0.18385	-0.0085669	0.15766	33	-0.13381	-0.0061881	0.14621	28	0.036931	0.0015938	0.13624	28	-0.12876	-0.0056097	0.14223	0.81734	0.986708
GOBP_REGULATION_OF_MITOTIC_CENTROSOME_SEPARATION	0.3899	1	0.41279	0.993918	0.071455	0.999807	0.72493	0.988142	0.54192	0.999868	0.39322	0.997738	8	0.091095	0.0020959	0.32581	7	0.076408	0.0017938	0.3467	4	0.61511	0.01082	0.41982	6	-0.19003	-0.0043416	0.31801	9	-0.034159	-0.0008256	0.32448	8	0.065929	0.0015219	0.24333	8	0.05522	0.0012868	0.23842	0.40842	0.986708
GOBP_REGULATION_OF_PROGRAMMED_CELL_DEATH	0.19092	0.917433	0.31523	0.993918	0.48389	0.999807	0.20629	0.988142	0.27313	0.999868	0.39326	0.997738	1150	0.02234	0.0059248	0.025545	973	0.012816	0.0034096	0.02664	972	0.0012319	0.00032489	0.030496	878	0.023985	0.0063722	0.029272	1176	0.015174	0.0040301	0.025147	1131	0.0067077	0.0017708	0.024767	1115	0.027961	0.0073975	0.024622	0.12807	0.983315
GOMF_FATTY_ACID_TRANSMEMBRANE_TRANSPORTER_ACTIVITY	0.80838	1	0.35325	0.993918	0.55179	0.999807	0.67687	0.988142	0.56669	0.999868	0.39329	0.997738	14	-0.21724	-0.0066105	0.24913	12	0.075907	0.0023328	0.20157	11	-0.033801	-0.0009857	0.25962	12	-0.11515	-0.0037195	0.25088	13	-0.037562	-0.0010909	0.22363	14	0.050406	0.001539	0.18616	14	-0.17139	-0.0052824	0.20034	0.80385	0.986708
GOBP_HOMEOSTASIS_OF_NUMBER_OF_CELLS	0.58094	1	0.4022	0.993918	0.93112	0.999807	0.096019	0.988142	0.0082449	0.472738	0.39331	0.997738	257	-0.010377	-0.001342	0.05079	212	0.01347	0.0017263	0.054388	220	-0.086231	-0.011154	0.058096	191	0.079505	0.010166	0.060939	248	0.12921	0.016265	0.053876	247	0.014363	0.0018276	0.053058	246	0.037944	0.0048633	0.051292	0.22973	0.986708
GOMF_MOLYBDOPTERIN_COFACTOR_BINDING	0.71525	1	0.92342	0.993918	0.61712	0.999807	0.81642	0.988142	0.97327	0.999868	0.39335	0.997738	4	-0.23988	-0.0039031	0.42174	4	-0.60065	-0.010661	0.42046	4	-0.15693	-0.0027604	0.52673	3	-0.64842	-0.010477	0.71898	4	-0.70031	-0.011286	0.36259	4	0.12708	0.0020746	0.46963	4	0.1766	0.0029104	0.46554	0.35222	0.986708
GOBP_HIPPO_SIGNALING	0.55926	1	0.69333	0.993918	0.44035	0.999807	0.67599	0.988142	0.46115	0.999868	0.3936	0.997738	48	-0.017965	-0.0010111	0.12049	45	-0.057763	-0.0034332	0.11431	44	0.017925	0.0010441	0.11943	40	-0.067529	-0.0039776	0.14792	47	0.012742	0.00070291	0.13063	45	0.032444	0.0017741	0.12018	45	0.043855	0.0024207	0.12302	0.36074	0.986708
GOBP_REGULATION_OF_CIRCADIAN_RHYTHM	0.12614	0.837215	0.51874	0.993918	0.66049	0.999807	0.40589	0.988142	0.19009	0.999868	0.39362	0.997738	94	0.098553	0.0077503	0.086079	84	-0.0043005	-0.00034869	0.091535	84	-0.04044	-0.0032497	0.097727	81	0.023352	0.0019538	0.098056	96	0.075795	0.005966	0.086364	90	0.022249	0.0017179	0.082437	89	0.034197	0.0026506	0.0814	0.33721	0.986708
GOBP_REGULATION_OF_CARDIAC_MUSCLE_TISSUE_DEVELOPMENT	0.70323	1	0.62902	0.993918	0.53653	0.999807	0.57711	0.988142	2.043e-07	0.00104254	0.39402	0.997738	5	-0.23473	-0.0042699	0.43978	3	-0.16729	-0.0025715	0.50805	5	-0.039795	-0.00078259	0.43399	5	-0.087226	-0.0018193	0.44842	5	1.7399	0.031348	0.34332	5	0.10565	0.0019282	0.39296	5	-0.004258	-7.8452e-05	0.38897	0.50437	0.986708
GOBP_HYDROGEN_PEROXIDE_BIOSYNTHETIC_PROCESS	0.014694	0.451285	0.011304	0.703385	0.57943	0.999807	0.82683	0.988142	0.08545	0.942869	0.39405	0.997738	8	0.6884	0.015838	0.31599	8	0.63247	0.015873	0.27736	8	-0.094472	-0.0023497	0.47131	8	-0.4218	-0.011126	0.44787	8	0.47361	0.010792	0.34585	11	0.061435	0.0016628	0.22857	11	0.082744	0.0022608	0.22602	0.35716	0.986708
GOBP_CELLULAR_RESPONSE_TO_OXIDATIVE_STRESS	0.25136	0.956348	0.29347	0.993918	0.0075151	0.700697	0.36883	0.988142	0.41897	0.999868	0.39406	0.997738	188	0.040141	0.0044503	0.059892	154	0.03315	0.0036292	0.061016	157	0.17382	0.019041	0.071469	145	0.024517	0.0027369	0.073192	197	0.011401	0.0012813	0.055742	190	0.015709	0.0017565	0.05845	185	0.010037	0.001118	0.057463	0.43067	0.986708
GOBP_REGULATION_OF_GTPASE_ACTIVITY	0.53732	1	0.10836	0.993918	0.67138	0.999807	0.58701	0.988142	0.68215	0.999868	0.39408	0.997738	204	-0.0056332	-0.00065021	0.060134	188	0.07838	0.0094681	0.063447	178	-0.030726	-0.003581	0.069244	169	-0.014419	-0.0017359	0.06558	207	-0.027315	-0.0031457	0.05766	204	0.014855	0.0017203	0.055283	202	0.037918	0.0044107	0.055079	0.2456	0.986708
GOCC_DENDRITE_MEMBRANE	0.14273	0.859273	0.14679	0.993918	0.72276	0.999807	0.1711	0.988142	0.060327	0.865202	0.39409	0.997738	34	0.16159	0.0076577	0.15127	33	0.15014	0.0076454	0.14294	30	-0.097309	-0.0046829	0.16463	35	0.12684	0.0069903	0.13353	34	0.20275	0.0095166	0.13062	35	0.037511	0.0018095	0.13961	34	0.13421	0.0064418	0.14706	0.18074	0.986708
GOBP_RENAL_VESICLE_DEVELOPMENT	0.056922	0.681196	0.30385	0.993918	0.25532	0.999807	0.24317	0.988142	0.16308	0.999868	0.39422	0.997738	16	0.30546	0.0099364	0.19317	13	0.11673	0.0037337	0.22738	15	0.13601	0.004631	0.20675	11	0.18934	0.0058558	0.27197	16	0.22878	0.0073709	0.23299	16	0.059761	0.0019504	0.22271	16	0.058593	0.0019305	0.22041	0.39518	0.986708
GOBP_GANGLIOSIDE_METABOLIC_PROCESS	0.73908	1	0.76661	0.993918	0.28525	0.999807	0.98482	0.9948	0.35157	0.999868	0.39466	0.997738	20	-0.1408	-0.0051199	0.21982	19	-0.14244	-0.0055067	0.19572	24	0.096294	0.0041457	0.16973	19	-0.42864	-0.017417	0.19791	23	0.068157	0.0026322	0.17884	21	0.05071	0.0018958	0.18978	21	-0.086193	-0.0032528	0.2065	0.66181	0.986708
GOCC_PHOSPHATIDYLINOSITOL_3_KINASE_COMPLEX_CLASS_I	0.31337	0.989364	0.28928	0.993918	0.06036	0.999807	0.37837	0.988142	0.011864	0.53953	0.39467	0.997738	8	0.17203	0.0039579	0.35372	8	0.16418	0.0041204	0.29555	7	0.46534	0.010827	0.29985	7	0.11207	0.0027656	0.36179	9	0.54511	0.013175	0.24101	9	0.060689	0.0014859	0.22716	8	0.025317	0.00058996	0.22783	0.45576	0.986708
GOBP_SECONDARY_HEART_FIELD_SPECIFICATION	0.020527	0.502629	0.84362	0.993918	0.59536	0.999807	0.61905	0.988142	0.12922	0.999868	0.39506	0.997738	11	0.5812	0.015678	0.28445	8	-0.30084	-0.0075502	0.298	11	-0.073875	-0.0021543	0.30608	10	-0.093211	-0.0027488	0.30764	11	0.30232	0.0080776	0.2675	9	0.069552	0.0017029	0.26132	9	0.013074	0.00032315	0.25171	0.47929	0.986708
GOBP_ANTIGEN_PROCESSING_AND_PRESENTATION	0.93379	1	0.94654	0.994304	0.40171	0.999807	0.89933	0.988142	0.24468	0.999868	0.39513	0.997738	70	-0.14771	-0.010032	0.098159	54	-0.16566	-0.010782	0.10274	57	0.029428	0.00195	0.11822	55	-0.15177	-0.010476	0.11877	67	0.072077	0.0047441	0.10426	64	0.029754	0.001939	0.11186	64	0.01564	0.0010289	0.11489	0.44586	0.986708
GOBP_NEGATIVE_REGULATION_OF_JNK_CASCADE	0.28045	0.975558	0.38253	0.993918	0.384	0.999807	0.41328	0.988142	0.5363	0.999868	0.39522	0.997738	29	0.093691	0.0041013	0.16111	24	0.052324	0.0022731	0.17507	29	0.054235	0.0025662	0.18384	23	0.043679	0.0019524	0.19934	31	-0.015419	-0.00069116	0.16923	31	0.041249	0.0018729	0.15522	29	0.17009	0.0075412	0.154	0.1347	0.986708
GOBP_CHLORIDE_TRANSPORT	0.87013	1	0.99105	0.998748	0.69797	0.999807	0.70493	0.988142	0.98695	0.999868	0.39524	0.997738	100	-0.092371	-0.0074909	0.081957	85	-0.20595	-0.016797	0.086975	88	-0.056171	-0.0046193	0.10832	79	-0.055351	-0.004574	0.10276	102	-0.18797	-0.015248	0.084483	99	0.020397	0.0016513	0.076766	95	0.022026	0.0017635	0.078354	0.38932	0.986708
GOBP_POSITIVE_REGULATION_OF_ENDOTHELIAL_CELL_DEVELOPMENT	0.051036	0.65927	0.3844	0.993918	0.31905	0.999807	0.52126	0.988142	0.33588	0.999868	0.39541	0.997738	5	0.74734	0.013595	0.45708	4	0.10538	0.0018705	0.35849	5	0.17654	0.0034717	0.37532	5	-0.018407	-0.00038391	0.34523	5	0.1412	0.0025441	0.33322	4	0.080484	0.0013139	0.30343	4	0.14451	0.0023815	0.29816	0.31396	0.986708
GOBP_REGULATION_OF_MAST_CELL_DEGRANULATION	0.072178	0.719664	0.077436	0.993918	0.84041	0.999807	0.92115	0.988142	0.57666	0.999868	0.39543	0.997738	20	0.24441	0.0088875	0.16742	18	0.24906	0.0093723	0.17507	18	-0.19451	-0.0072542	0.19526	16	-0.26684	-0.0099509	0.18885	21	-0.033627	-0.001241	0.17391	19	0.048303	0.0017177	0.18213	19	-0.0075019	-0.00026931	0.19635	0.51524	0.986708
GOBP_REGULATION_OF_T_CELL_COSTIMULATION	0.78574	1	0.64934	0.993918	0.38307	0.999807	0.79074	0.988142	0.79453	0.999868	0.39551	0.997738	4	-0.37351	-0.0060773	0.47175	3	-0.19326	-0.0029708	0.50388	2	0.14789	0.0018397	0.49721	3	-0.42712	-0.006901	0.52794	3	-0.44135	-0.0061598	0.53674	3	0.13251	0.0018735	0.50006	3	0.14686	0.0020961	0.49485	0.38332	0.986708
GOCC_CHYLOMICRON	0.30374	0.987923	0.49342	0.993918	0.16232	0.999807	0.36532	0.988142	0.5411	0.999868	0.39553	0.997738	13	0.14529	0.0042606	0.28284	9	0.0052147	0.00013881	0.31613	10	0.22748	0.0063253	0.23094	9	0.11751	0.0032876	0.34131	12	-0.030399	-0.00084831	0.29455	13	0.066235	0.0019487	0.25	12	0.016154	0.00046099	0.2393	0.47309	0.986708
GOBP_NEGATIVE_REGULATION_OF_CHOLESTEROL_METABOLIC_PROCESS	0.14131	0.858455	0.019683	0.814486	0.45733	0.999807	0.16223	0.988142	0.7649	0.999868	0.39559	0.997738	4	0.57957	0.0094301	0.53939	5	0.48815	0.0096865	0.23689	4	0.046447	0.000817	0.43337	4	0.29663	0.0055338	0.30102	4	-0.30787	-0.0049614	0.42631	4	0.10547	0.0017217	0.3983	4	0.012147	0.00020019	0.48717	0.49005	0.986708
GOBP_FORMATION_OF_CYTOPLASMIC_TRANSLATION_INITIATION_COMPLEX	0.26315	0.967664	0.023584	0.853993	0.32299	0.999807	0.75905	0.988142	0.39071	0.999868	0.3956	0.997738	10	0.13852	0.0035629	0.21859	8	0.60868	0.015276	0.30663	8	0.11807	0.0029365	0.25702	5	-0.25521	-0.0053229	0.36289	12	0.076841	0.0021443	0.27694	11	0.070652	0.0019123	0.26686	11	0.1904	0.0052021	0.25854	0.23074	0.986708
GOCC_CONE_PHOTORECEPTOR_OUTER_SEGMENT	0.4676	1	0.62682	0.993918	0.5166	0.999807	0.76512	0.988142	0.27017	0.999868	0.39571	0.997738	6	0.021829	0.00043497	0.26845	4	-0.11858	-0.0021048	0.36661	5	-0.014571	-0.00028654	0.35011	6	-0.2772	-0.006333	0.38345	6	0.18621	0.0036751	0.3041	5	0.064007	0.0011682	0.24202	5	0.071204	0.0013119	0.23598	0.38143	0.986708
GOMF_DEMETHYLASE_ACTIVITY	0.76467	1	0.25443	0.993918	0.99496	0.999807	0.41585	0.988142	0.003602	0.30577	0.39578	0.997738	32	-0.087115	-0.0040054	0.12075	22	0.10919	0.0045417	0.16527	24	-0.52805	-0.022734	0.20518	23	0.038779	0.0017334	0.18247	28	0.40083	0.017077	0.14913	26	0.039558	0.0016452	0.14968	25	0.032452	0.0013361	0.14839	0.41345	0.986708
GOBP_NEGATIVE_REGULATION_OF_ACTIVATED_T_CELL_PROLIFERATION	0.65059	1	0.56815	0.993918	0.82944	0.999807	0.36628	0.988142	0.36699	0.999868	0.39584	0.997738	10	-0.1025	-0.0026366	0.26493	10	-0.036868	-0.0010344	0.21477	7	-0.29424	-0.006846	0.30907	7	0.10356	0.0025555	0.30303	11	0.076179	0.0020354	0.22415	11	0.066433	0.0017981	0.25151	11	-0.052228	-0.001427	0.23538	0.5878	0.986708
GOMF_TRANSCRIPTION_FACTOR_BINDING	0.019884	0.495895	0.0486	0.973825	0.25125	0.999807	0.3135	0.988142	0.12825	0.999868	0.396	0.997738	490	0.079211	0.014033	0.038519	383	0.071717	0.012268	0.043236	446	0.028811	0.0052589	0.042964	372	0.022567	0.0039945	0.046439	505	0.041531	0.0073969	0.0366	470	0.010215	0.0017794	0.038734	464	0.022411	0.0039152	0.038301	0.27924	0.986708
GOCC_NUCLEOTIDE_EXCISION_REPAIR_COMPLEX	0.18718	0.915944	0.54987	0.993918	0.76041	0.999807	0.6489	0.988142	0.8619	0.999868	0.3965	0.997738	9	0.32098	0.0078327	0.36131	8	-0.047947	-0.0012033	0.38256	7	-0.3306	-0.0076919	0.46718	6	-0.19042	-0.0043504	0.49801	11	-0.28483	-0.0076101	0.26156	8	0.074062	0.0017096	0.28222	8	0.070271	0.0016375	0.27896	0.40056	0.986708
GOBP_POSTSYNAPTIC_SIGNAL_TRANSDUCTION	0.43458	1	0.83726	0.993918	0.95631	0.999807	0.4017	0.988142	0.91845	0.999868	0.39692	0.997738	41	0.02057	0.0010702	0.12486	33	-0.14959	-0.0076177	0.15214	38	-0.28269	-0.015306	0.16536	35	0.041748	0.0023007	0.16769	42	-0.18192	-0.0094882	0.13043	41	0.031248	0.0016312	0.11956	41	-0.11201	-0.0059025	0.11711	0.83057	0.986708
GOBP_SIGNAL_TRANSDUCTION_BY_P53_CLASS_MEDIATOR	0.43143	1	0.45659	0.993918	0.61131	0.999807	0.59793	0.988142	0.74539	0.999868	0.39696	0.997738	136	0.013463	0.0012717	0.077942	110	0.008396	0.00077821	0.077014	113	-0.025623	-0.0023854	0.090627	99	-0.022361	-0.0020667	0.090167	138	-0.046656	-0.004397	0.070683	124	0.020165	0.0018255	0.077192	123	0.037011	0.0033686	0.075505	0.31201	0.986708
GOMF_KETOSTEROID_MONOOXYGENASE_ACTIVITY	0.60622	1	0.11348	0.993918	0.74221	0.999807	0.41142	0.988142	0.83598	0.999868	0.39706	0.997738	5	-0.12111	-0.0022031	0.4494	5	0.55938	0.0111	0.46294	2	-0.42568	-0.005295	0.65469	5	0.096965	0.0020224	0.43309	5	-0.46088	-0.0083037	0.47119	2	0.16106	0.0018593	0.61715	2	0.18649	0.0021733	0.61073	0.38005	0.986708
GOMF_CHITIN_BINDING	0.82992	1	0.72389	0.993918	0.88464	0.999807	0.81295	0.988142	0.92121	0.999868	0.39706	0.997738	8	-0.25558	-0.0058802	0.26793	6	-0.17227	-0.0037446	0.2898	4	-1.0707	-0.018834	0.89332	6	-0.36398	-0.0083157	0.40949	5	-0.51663	-0.0093081	0.36553	6	0.087229	0.0017439	0.33426	6	0.10724	0.0021644	0.33043	0.37276	0.986708
GOCC_SPECTRIN_ASSOCIATED_CYTOSKELETON	0.79535	1	0.42885	0.993918	0.83538	0.999807	0.53232	0.988142	0.99489	0.999868	0.39707	0.997738	7	-0.24596	-0.0052937	0.29809	8	0.062385	0.0015657	0.34793	9	-0.20548	-0.0054205	0.21059	7	-0.03106	-0.00076643	0.38291	9	-0.58426	-0.014121	0.22743	9	0.079586	0.0019485	0.305	9	0.36227	0.0089538	0.25678	0.079161	0.90827
GOMF_CARBOHYDRATE_TRANSMEMBRANE_TRANSPORTER_ACTIVITY	0.22036	0.937655	0.6054	0.993918	0.15117	0.999807	0.47776	0.988142	0.39971	0.999868	0.39722	0.997738	30	0.11239	0.0050039	0.14577	25	-0.037316	-0.0016544	0.13957	27	0.15744	0.0071887	0.15264	22	0.010631	0.00046476	0.19057	33	0.040357	0.0018663	0.15883	30	0.039896	0.0017821	0.15313	27	0.05077	0.0021721	0.15479	0.37146	0.986708
GOBP_NEUROTRANSMITTER_RECEPTOR_TRANSPORT_ENDOSOME_TO_POSTSYNAPTIC_MEMBRANE	0.8898	1	0.74817	0.993918	0.69024	0.999807	0.8894	0.988142	0.35283	0.999868	0.39733	0.997738	7	-0.40077	-0.0086255	0.32701	8	-0.14826	-0.0037209	0.22169	6	-0.1754	-0.0037784	0.35323	5	-0.48101	-0.010032	0.39317	8	0.11123	0.0025346	0.29448	8	0.072934	0.0016836	0.28022	8	-0.12029	-0.0028031	0.26851	0.67291	0.986708
GOBP_NEGATIVE_REGULATION_OF_INTRINSIC_APOPTOTIC_SIGNALING_PATHWAY_IN_RESPONSE_TO_DNA_DAMAGE	0.34906	0.997681	0.30266	0.993918	0.89058	0.999807	0.97192	0.99102	0.89538	0.999868	0.39749	0.997738	25	0.061073	0.0024825	0.15745	19	0.1037	0.004009	0.20066	22	-0.25033	-0.01032	0.20357	17	-0.48233	-0.01854	0.25253	25	-0.19718	-0.0079388	0.15703	22	0.051941	0.0019874	0.19988	21	0.054955	0.0020739	0.1983	0.39084	0.986708
GOBP_GLIAL_CELL_PROLIFERATION	0.47804	1	0.090863	0.993918	0.06522	0.999807	0.11808	0.988142	0.32958	0.999868	0.39765	0.997738	42	0.0062643	0.00032986	0.11375	36	0.17853	0.0094945	0.13368	38	0.20673	0.011193	0.13668	37	0.1774	0.010051	0.14974	44	0.057992	0.0030956	0.13148	43	0.028539	0.0015256	0.11	43	0.050769	0.0027396	0.10855	0.32001	0.986708
GOMF_RECEPTOR_SIGNALING_PROTEIN_TYROSINE_KINASE_ACTIVATOR_ACTIVITY	0.66218	1	0.83445	0.993918	0.17007	0.999807	0.31543	0.988142	0.93118	0.999868	0.3977	0.997738	2	-0.34593	-0.0039803	0.82676	2	-0.57915	-0.0072693	0.59586	2	0.83276	0.010359	0.87296	2	0.21906	0.0028901	0.45587	2	-0.97465	-0.011107	0.65645	2	0.13256	0.0015303	0.51122	2	0.1685	0.0019637	0.50587	0.36954	0.986708
GOBP_DENDRITE_EXTENSION	0.17722	0.902589	0.35812	0.993918	0.4859	0.999807	0.66644	0.988142	0.092857	0.954379	0.39791	0.997738	27	0.1746	0.0073751	0.18854	26	0.064375	0.0029105	0.17709	23	0.0077938	0.0003285	0.22043	27	-0.062876	-0.0030445	0.14618	29	0.18786	0.0081452	0.14195	32	0.040499	0.0018683	0.1565	32	0.037021	0.001724	0.15381	0.4049	0.986708
GOMF_CHLORIDE_TRANSMEMBRANE_TRANSPORTER_ACTIVITY	0.85149	1	0.9899	0.998439	0.66777	0.999807	0.92632	0.988142	0.99175	0.999868	0.39813	0.997738	95	-0.088622	-0.0070061	0.084978	84	-0.19934	-0.016163	0.085815	83	-0.047426	-0.0037884	0.10933	79	-0.152	-0.01256	0.1049	97	-0.21012	-0.016625	0.087621	92	0.020913	0.0016325	0.080994	88	0.024038	0.0018528	0.083148	0.38626	0.986708
GOMF_HISTONE_H3K4_MONOMETHYLTRANSFERASE_ACTIVITY	0.29019	0.981801	0.41723	0.993918	0.4567	0.999807	0.62951	0.988142	0.96493	0.999868	0.39819	0.997738	6	0.24157	0.0048136	0.43695	7	0.07867	0.001847	0.37644	7	0.044455	0.0010343	0.40879	5	-0.11553	-0.0024096	0.34948	7	-0.70049	-0.014932	0.38675	8	0.081097	0.001872	0.31426	7	-0.112	-0.0024415	0.33184	0.63213	0.986708
GOBP_POSITIVE_REGULATION_OF_GLOMERULAR_MESANGIAL_CELL_PROLIFERATION	0.34658	0.997681	0.38282	0.993918	0.40407	0.999807	0.75501	0.988142	0.75229	0.999868	0.39829	0.997738	7	0.10184	0.0021918	0.25809	5	0.1125	0.0022324	0.37741	6	0.10731	0.0023117	0.4419	4	-0.30767	-0.0057397	0.44564	6	-0.19982	-0.0039437	0.2931	7	0.084111	0.0018163	0.32628	7	0.11216	0.002445	0.32279	0.36412	0.986708
GOBP_LEFT_RIGHT_AXIS_SPECIFICATION	0.54156	1	0.53928	0.993918	0.91673	0.999807	0.28072	0.988142	0.46116	0.999868	0.3983	0.997738	11	-0.021318	-0.00057507	0.20426	12	-0.020721	-0.00063681	0.21009	10	-0.37578	-0.010449	0.27161	9	0.1458	0.0040792	0.25107	10	0.022797	0.00058078	0.2338	10	0.070665	0.0018237	0.27414	10	0.16938	0.0044128	0.25007	0.2491	0.986708
GOBP_IMMUNE_RESPONSE_REGULATING_CELL_SURFACE_RECEPTOR_SIGNALING_PATHWAY	0.4516	1	0.81404	0.993918	0.22441	0.999807	0.8336	0.988142	0.28108	0.999868	0.39842	0.997738	244	0.0065742	0.00082879	0.054059	214	-0.051335	-0.0066092	0.05749	218	0.044718	0.0057586	0.059042	198	-0.058582	-0.007624	0.060485	257	0.02994	0.0038356	0.051651	249	0.013034	0.001665	0.050628	248	-0.0012044	-0.00015499	0.050743	0.50947	0.986708
GOMF_CATALYTIC_ACTIVITY_ACTING_ON_DNA	0.030146	0.574613	0.65716	0.993918	0.27742	0.999807	0.48582	0.988142	0.09208	0.954379	0.39843	0.997738	191	0.11472	0.012819	0.06106	164	-0.025628	-0.0028942	0.063318	161	0.041384	0.0045901	0.070077	146	0.0026689	0.00029894	0.075083	198	0.078462	0.0088399	0.059076	186	0.015525	0.0017178	0.060314	186	0.0077335	0.0008637	0.061644	0.45008	0.986708
GOBP_AMINO_ACID_SALVAGE	0.86865	1	0.60203	0.993918	0.528	0.999807	NA	NA	0.81766	0.999868	0.39844	0.997738	5	-0.45986	-0.0083653	0.41057	4	-0.10354	-0.0018377	0.40036	2	-0.056414	-0.00070173	0.80318	NA	NA	NA	NA	5	-0.37221	-0.0067061	0.4106	5	0.17097	0.0031204	0.66425	5	0.22696	0.0041816	0.6577	0.36502	0.986708
GOBP_PROTEIN_LOCALIZATION_TO_PHAGOPHORE_ASSEMBLY_SITE	0.92015	1	0.93132	0.993918	0.88995	0.999807	0.72344	0.988142	0.69782	0.999868	0.39855	0.997738	14	-0.34069	-0.010367	0.24228	12	-0.39385	-0.012104	0.26507	14	-0.27347	-0.0089959	0.22299	8	-0.18403	-0.0048544	0.31028	12	-0.12725	-0.0035509	0.24558	12	0.049796	0.0014076	0.19368	12	-0.17341	-0.0049486	0.2073	0.79857	0.986708
GOBP_REGULATION_OF_CELL_CYCLE	0.0014113	0.156593	0.051554	0.986958	0.41974	0.999807	0.429	0.988142	0.10324	0.973438	0.39859	0.997738	846	0.089583	0.020599	0.02999	720	0.051567	0.011928	0.031634	738	0.0070703	0.0016406	0.034906	645	0.0064439	0.0014834	0.036015	872	0.036013	0.008324	0.028505	832	0.0075648	0.0017312	0.029435	821	0.043837	0.010059	0.029224	0.066818	0.903229
GOBP_AXON_ENSHEATHMENT_IN_CENTRAL_NERVOUS_SYSTEM	0.095395	0.774565	0.34568	0.993918	0.19615	0.999807	0.79934	0.988142	0.92236	0.999868	0.39887	0.997738	21	0.22806	0.0084976	0.17431	11	0.1022	0.0030073	0.25741	20	0.18469	0.0072597	0.21588	15	-0.15675	-0.0056601	0.18676	21	-0.25098	-0.0092624	0.1766	19	0.042205	0.0015009	0.16468	18	-0.023444	-0.0008192	0.17715	0.55264	0.986708
GOCC_RNA_POLYMERASE_II_HOLOENZYME	0.34455	0.997681	0.25905	0.993918	0.99673	0.999807	0.63578	0.988142	0.35774	0.999868	0.39902	0.997738	53	0.046457	0.002747	0.11612	43	0.078857	0.004582	0.12201	50	-0.37443	-0.023244	0.13768	47	-0.051079	-0.0032603	0.14711	56	0.044623	0.0026861	0.12242	53	0.033536	0.0019896	0.13106	53	0.015684	0.00093929	0.12228	0.44897	0.986708
GOBP_REGULATION_OF_PROTEIN_LIPIDATION	0.75418	1	0.89785	0.993918	0.85381	0.999807	0.79653	0.988142	0.47097	0.999868	0.39927	0.997738	6	-0.28061	-0.0055915	0.40801	9	-0.36942	-0.0098334	0.291	6	-0.30672	-0.0066071	0.29128	7	-0.23298	-0.0057489	0.28092	8	0.02712	0.000618	0.37237	8	0.063543	0.0014668	0.24896	8	-0.51231	-0.011938	0.2756	0.96847	0.992469
GOMF_SMALL_PROTEIN_ACTIVATING_ENZYME_BINDING	0.81764	1	0.57821	0.993918	0.64585	0.999807	0.4336	0.988142	0.35792	0.999868	0.39953	0.997738	4	-0.46543	-0.007573	0.51347	3	-0.14065	-0.0021621	0.71283	4	-0.3019	-0.0053105	0.80693	3	0.052776	0.00085271	0.3156	5	0.1069	0.0019261	0.29367	3	0.11205	0.0015842	0.44016	2	-0.1972	-0.0022982	0.52321	0.64687	0.986708
GOBP_RIBOSOMAL_LARGE_SUBUNIT_ASSEMBLY	0.23535	0.945515	0.77539	0.993918	0.41989	0.999807	0.061762	0.988142	0.35615	0.999868	0.39954	0.997738	16	0.17259	0.0056143	0.23926	12	-0.16088	-0.0049443	0.21259	12	0.067837	0.0020661	0.33551	17	0.35157	0.013514	0.22824	15	0.084876	0.0026478	0.23016	14	0.052966	0.0016171	0.20809	14	-0.039087	-0.0012047	0.21581	0.57186	0.986708
GOBP_DEVELOPMENTAL_INDUCTION	0.016643	0.462176	0.69618	0.993918	0.082756	0.999807	0.33542	0.988142	0.35658	0.999868	0.39958	0.997738	29	0.36481	0.015969	0.17136	24	-0.081023	-0.0035198	0.15779	23	0.27066	0.011408	0.19516	19	0.091545	0.0037197	0.2154	30	0.059701	0.0026326	0.16239	27	0.03894	0.0016503	0.15304	27	0.044411	0.0019	0.15139	0.38463	0.986708
GOBP_NEGATIVE_REGULATION_OF_NF_KAPPAB_TRANSCRIPTION_FACTOR_ACTIVITY	0.13817	0.856507	0.36715	0.993918	0.41067	0.999807	0.35094	0.988142	0.65281	0.999868	0.39975	0.997738	55	0.10924	0.00658	0.10035	43	0.041885	0.0024337	0.1234	48	0.027538	0.0016751	0.12195	47	0.045242	0.0028877	0.11818	55	-0.03949	-0.0023559	0.1005	53	0.029482	0.0017491	0.11608	51	0.019893	0.0011687	0.11173	0.42935	0.986708
GOCC_MITOTIC_SPINDLE	0.088893	0.758282	0.13813	0.993918	0.79149	0.999807	0.40291	0.988142	0.002875	0.270273	0.3998	0.997738	136	0.099573	0.0094057	0.073885	121	0.090291	0.0087735	0.082923	122	-0.066493	-0.0064298	0.081924	102	0.022396	0.0021008	0.091101	144	0.19047	0.018333	0.068953	131	0.019456	0.00181	0.076638	128	0.031716	0.0029443	0.074811	0.3358	0.986708
GOBP_MITOCHONDRIAL_RNA_METABOLIC_PROCESS	0.085645	0.749488	0.62009	0.993918	0.80585	0.999807	0.34211	0.988142	0.23457	0.999868	0.39983	0.997738	42	0.18172	0.0095687	0.13282	32	-0.038171	-0.0019141	0.12485	30	-0.13033	-0.0062722	0.15107	37	0.056373	0.003194	0.1386	49	0.086215	0.0048558	0.1191	42	0.033321	0.0017604	0.1313	40	0.016122	0.00083916	0.13105	0.45105	0.986708
GOBP_TRANSLATIONAL_INITIATION	0.27919	0.975558	0.001632	0.420398	0.70964	0.999807	0.55662	0.988142	0.013815	0.547683	0.39986	0.997738	85	0.052343	0.0039155	0.089435	71	0.28488	0.021247	0.096817	74	-0.060523	-0.0045666	0.10957	63	-0.018161	-0.0013411	0.12752	88	0.21053	0.01587	0.095575	90	0.02127	0.0016424	0.083831	89	-0.01105	-0.00085651	0.081302	0.55405	0.986708
GOBP_MEMBRANE_LIPID_CATABOLIC_PROCESS	0.67311	1	0.87643	0.993918	0.67602	0.999807	0.60358	0.988142	0.24896	0.999868	0.39986	0.997738	35	-0.063713	-0.0030633	0.14205	34	-0.18101	-0.0093559	0.1564	30	-0.076455	-0.0036793	0.16744	25	-0.039174	-0.0018254	0.14916	34	0.097635	0.0045828	0.14405	36	0.03522	0.0017231	0.13882	36	0.0738	0.0036447	0.13675	0.29471	0.986708
GOBP_NEGATIVE_REGULATION_OF_INSULIN_SECRETION_INVOLVED_IN_CELLULAR_RESPONSE_TO_GLUCOSE_STIMULUS	0.024753	0.542663	0.72402	0.993918	0.39491	0.999807	0.11199	0.988142	0.53503	0.999868	0.40005	0.997738	7	0.5518	0.011876	0.28089	9	-0.1548	-0.0041206	0.26024	7	0.098052	0.0022813	0.36786	6	0.40717	0.0093024	0.33481	9	-0.023711	-0.00057307	0.26969	9	0.058999	0.0014445	0.233	9	0.0439	0.001085	0.22864	0.42387	0.986708
GOBP_STEM_CELL_DIVISION	0.14984	0.86768	0.042894	0.971637	0.28337	0.999807	0.13239	0.988142	0.023219	0.651025	0.40021	0.997738	28	0.16798	0.0072257	0.16196	22	0.27454	0.01142	0.15978	25	0.10442	0.0045883	0.18227	20	0.20628	0.008599	0.18496	25	0.33047	0.013305	0.16593	29	0.040473	0.0017776	0.16009	27	-0.023147	-0.00099032	0.1658	0.55552	0.986708
GOBP_URETERIC_BUD_FORMATION	0.60153	1	0.49292	0.993918	0.10653	0.999807	0.82448	0.988142	0.44766	0.999868	0.40029	0.997738	6	-0.099536	-0.0019834	0.38684	4	0.0060542	0.00010746	0.34117	6	0.4673	0.010066	0.37526	2	-0.73808	-0.0097373	0.79141	5	0.042887	0.00077269	0.32594	5	0.089009	0.0016245	0.35237	5	0.078862	0.001453	0.3483	0.41044	0.986708
GOBP_METANEPHRIC_PART_OF_URETERIC_BUD_DEVELOPMENT	0.36994	1	0.76527	0.993918	0.28278	0.999807	0.8081	0.988142	0.77411	0.999868	0.40029	0.997738	3	0.16054	0.0022623	0.48352	3	-0.40755	-0.0062647	0.56338	2	0.37628	0.0046805	0.65481	2	-0.54481	-0.0071875	0.62551	4	-0.29846	-0.0048099	0.39664	5	0.082506	0.0015058	0.32661	4	-0.30729	-0.0050641	0.42035	0.76761	0.986708
GOBP_APOLIPOPROTEIN_A_I_MEDIATED_SIGNALING_PATHWAY	0.93211	1	0.52615	0.993918	0.26746	0.999807	0.66506	0.988142	0.97719	0.999868	0.40036	0.997738	5	-0.63069	-0.011473	0.42277	4	-0.029672	-0.00052665	0.4523	3	0.41113	0.0062631	0.66253	4	-0.15411	-0.002875	0.36147	5	-0.8689	-0.015655	0.43464	5	0.12124	0.0022129	0.4803	5	0.17772	0.0032745	0.47303	0.35357	0.986708
GOBP_DETERMINATION_OF_DIGESTIVE_TRACT_LEFT_RIGHT_ASYMMETRY	0.22965	0.944127	0.22878	0.993918	0.79307	0.999807	NA	NA	0.251	0.999868	0.40037	0.997738	6	0.22862	0.0045556	0.30893	5	0.31309	0.0062127	0.42143	4	-0.28023	-0.0049292	0.34294	NA	NA	NA	NA	6	0.20988	0.0041422	0.31261	4	0.087218	0.0014238	0.34556	4	0.098568	0.0016244	0.34193	0.38657	0.986708
GOBP_REGULATION_OF_MICROTUBULE_POLYMERIZATION	0.59932	1	0.84993	0.993918	0.34453	0.999807	0.45646	0.988142	0.60472	0.999868	0.40054	0.997738	46	-0.030409	-0.0016756	0.12087	43	-0.1224	-0.0071123	0.11813	37	0.059542	0.0031813	0.1488	41	0.014685	0.00087568	0.13427	47	-0.028675	-0.0015818	0.10797	43	0.031288	0.0016725	0.12418	43	0.055551	0.0029976	0.11728	0.31788	0.986708
GOBP_AMYLOID_BETA_CLEARANCE_BY_TRANSCYTOSIS	0.98458	1	0.69797	0.993918	0.071297	0.999807	0.61806	0.988142	0.80035	0.999868	0.40103	0.997738	5	-0.87858	-0.015982	0.40685	6	-0.14178	-0.0030817	0.27339	5	0.64215	0.012628	0.43793	5	-0.095726	-0.0019965	0.31866	6	-0.34058	-0.0067217	0.40405	6	0.06859	0.0013713	0.27361	6	0.14605	0.0029477	0.27996	0.30095	0.986708
GOBP_GASTRIC_ACID_SECRETION	0.65768	1	0.56358	0.993918	0.77515	0.999807	0.45975	0.988142	0.84591	0.999868	0.40107	0.997738	11	-0.099308	-0.0026789	0.24451	13	-0.034581	-0.0011061	0.21606	11	-0.20873	-0.0060869	0.27611	12	0.024085	0.00077798	0.2383	13	-0.24736	-0.0071843	0.24272	12	0.054172	0.0015314	0.21618	12	0.089834	0.0025635	0.21366	0.33708	0.986708
GOCC_PICLN_SM_PROTEIN_COMPLEX	0.09644	0.774565	0.75917	0.993918	0.7146	0.999807	0.48712	0.988142	0.48807	0.999868	0.40115	0.997738	4	0.75617	0.012304	0.5807	3	-0.71756	-0.01103	1.0197	4	-0.35646	-0.0062702	0.6288	2	0.048682	0.00064224	1.5074	3	0.017974	0.00025086	0.60072	5	0.11795	0.0021527	0.47105	4	0.38989	0.0064255	0.57317	0.24818	0.986708
GOMF_PHOSPHATIDYLSERINE_BINDING	0.98836	1	0.72077	0.993918	0.983	0.999807	0.90381	0.988142	0.3141	0.999868	0.40117	0.997738	57	-0.27296	-0.016736	0.12029	55	-0.066525	-0.0043696	0.11369	49	-0.28545	-0.017543	0.13462	47	-0.16281	-0.010392	0.12488	56	0.055642	0.0033494	0.1149	58	0.025236	0.0015659	0.10081	57	0.0014773	9.174e-05	0.10074	0.49415	0.986708
GOBP_FOLIC_ACID_CONTAINING_COMPOUND_BIOSYNTHETIC_PROCESS	0.22283	0.940261	0.67345	0.993918	0.022666	0.999807	0.60251	0.988142	0.23769	0.999868	0.40121	0.997738	5	0.31801	0.0057849	0.41695	6	-0.15005	-0.0032616	0.33385	7	0.79365	0.018465	0.39646	6	-0.066422	-0.0015175	0.25561	7	0.25078	0.0053459	0.35135	8	0.088754	0.0020488	0.3547	8	0.006003	0.00013989	0.33813	0.49292	0.986708
GOBP_AMYGDALA_DEVELOPMENT	0.22074	0.938049	0.41205	0.993918	0.56608	0.999807	0.25853	0.988142	0.1649	0.999868	0.40122	0.997738	5	0.25254	0.0045939	0.32809	4	0.11924	0.0021163	0.53641	4	-0.069191	-0.0012171	0.4158	4	0.36308	0.0067735	0.56038	5	0.51686	0.0093122	0.53035	5	0.094347	0.001722	0.3771	5	0.026972	0.00049695	0.3791	0.47164	0.986708
GOBP_XYLULOSE_5_PHOSPHATE_METABOLIC_PROCESS	0.82937	1	0.38603	0.993918	0.56174	0.999807	0.23537	0.988142	0.60967	0.999868	0.40122	0.997738	5	-0.40923	-0.0074442	0.42999	5	0.13303	0.0026398	0.45923	5	-0.071347	-0.0014031	0.45919	4	0.28486	0.0053144	0.39493	5	-0.099101	-0.0017855	0.35588	6	0.070249	0.0014045	0.28078	6	0.054124	0.0010924	0.28785	0.42543	0.986708
GOBP_ESTROGEN_BIOSYNTHETIC_PROCESS	0.82708	1	0.52039	0.993918	0.18533	0.999807	0.25636	0.988142	0.96088	0.999868	0.40148	0.997738	8	-0.20107	-0.0046261	0.21328	7	-0.018723	-0.00043956	0.36621	5	0.33846	0.006656	0.37805	6	0.22112	0.0050517	0.33777	9	-0.5945	-0.014368	0.33755	7	0.079115	0.0017084	0.31707	7	0.14517	0.0031645	0.31341	0.32162	0.986708
GOBP_MITOTIC_G1_S_TRANSITION_CHECKPOINT_SIGNALING	0.76364	1	0.76069	0.993918	0.79813	0.999807	0.16596	0.988142	0.59101	0.999868	0.40149	0.997738	25	-0.13783	-0.0056026	0.19194	23	-0.10653	-0.0045305	0.15034	20	-0.20469	-0.0080459	0.24513	16	0.24027	0.0089603	0.24762	27	-0.038807	-0.0016236	0.16862	25	0.040433	0.001649	0.16206	25	-0.081415	-0.0033519	0.16146	0.69295	0.986708
GOBP_REGULATORY_NCRNA_MEDIATED_GENE_SILENCING	0.55914	1	0.0073745	0.618487	0.25276	0.999807	0.60339	0.988142	0.36463	0.999868	0.40162	0.997738	102	-0.01167	-0.00095572	0.078427	78	0.22895	0.017892	0.093871	76	0.062698	0.0047938	0.094162	75	-0.028234	-0.0022737	0.10771	102	0.025978	0.0021073	0.075059	95	0.020746	0.0016455	0.083262	93	0.066903	0.0053003	0.084814	0.21512	0.986708
GOBP_RESPONSE_TO_INDOLE_3_METHANOL	0.0051003	0.296624	0.40294	0.993918	0.15417	0.999807	0.4486	0.988142	0.29485	0.999868	0.40173	0.997738	6	1.0013	0.019952	0.38971	4	0.1168	0.0020732	0.47527	5	0.30608	0.0060193	0.30044	5	0.035028	0.00073058	0.27113	6	0.15134	0.0029868	0.28062	6	0.089607	0.0017915	0.36006	6	0.075822	0.0015303	0.35837	0.41622	0.986708
GOBP_REGULATION_OF_OOCYTE_MATURATION	0.1085	0.801563	0.71202	0.993918	0.48213	0.999807	0.53712	0.988142	0.34328	0.999868	0.40173	0.997738	7	0.42284	0.0091004	0.34248	5	-0.35334	-0.0070116	0.63173	4	0.027659	0.00048652	0.61714	5	-0.033844	-0.00070588	0.36323	7	0.15832	0.0033747	0.39231	5	0.091972	0.0016786	0.36956	5	0.032057	0.00059064	0.36103	0.46462	0.986708
GOMF_RAGE_RECEPTOR_BINDING	0.76273	1	0.37308	0.993918	0.6061	0.999807	0.77183	0.988142	0.28911	0.999868	0.40196	0.997738	8	-0.25924	-0.0059644	0.3625	4	0.19312	0.0034277	0.59658	6	-0.10799	-0.0023262	0.40117	2	-0.6258	-0.008256	0.84008	4	0.18672	0.0030091	0.33584	7	0.080424	0.0017367	0.32392	7	0.16474	0.0035912	0.43933	0.35384	0.986708
GOBP_REGULATION_OF_APPETITE	0.52076	1	0.69951	0.993918	0.56757	0.999807	0.13186	0.988142	0.16436	0.999868	0.40207	0.997738	19	-0.010424	-0.00036947	0.20018	14	-0.10488	-0.0034812	0.20053	14	-0.043792	-0.0014405	0.25731	15	0.25066	0.0090512	0.22426	20	0.16185	0.0058291	0.1657	18	0.041114	0.0014231	0.16579	17	0.13325	0.004525	0.17177	0.21896	0.986708
GOMF_PROTEIN_ARGININE_OMEGA_N_ASYMMETRIC_METHYLTRANSFERASE_ACTIVITY	0.21844	0.936973	0.7931	0.993918	0.81402	0.999807	0.6984	0.988142	0.3979	0.999868	0.40209	0.997738	4	0.39584	0.0064408	0.50911	5	-0.53589	-0.010634	0.65572	5	-0.5083	-0.009996	0.56929	4	-0.21976	-0.0040998	0.42277	6	0.075966	0.0014993	0.29354	7	0.12262	0.0026479	0.49456	7	0.27036	0.0058934	0.47495	0.28461	0.986708
GOCC_PHOTORECEPTOR_CONNECTING_CILIUM	0.94132	1	0.64103	0.993918	0.83956	0.999807	0.67515	0.988142	0.87912	0.999868	0.40232	0.997738	30	-0.23728	-0.010564	0.15151	28	-0.055065	-0.0025834	0.15244	31	-0.18616	-0.0091063	0.18752	23	-0.07545	-0.0033725	0.16612	35	-0.16339	-0.0077808	0.13957	36	0.027175	0.0013295	0.10987	36	0.04817	0.0023789	0.11361	0.33579	0.986708
GOBP_REGULATION_OF_ER_TO_GOLGI_VESICLE_MEDIATED_TRANSPORT	0.73138	1	0.62368	0.993918	0.81469	0.999807	0.83522	0.988142	0.88697	0.999868	0.40233	0.997738	10	-0.15583	-0.0040082	0.25255	9	-0.079673	-0.0021208	0.25279	9	-0.29388	-0.0077525	0.32822	8	-0.26712	-0.0070463	0.27395	7	-0.37954	-0.0080905	0.3135	10	0.052171	0.0013464	0.21095	10	0.058412	0.0015218	0.20973	0.39031	0.986708
GOCC_GOLGI_APPARATUS_SUBCOMPARTMENT	0.59663	1	0.20843	0.993918	0.98083	0.999807	0.58892	0.988142	0.36584	0.999868	0.40234	0.997738	296	-0.011915	-0.0016515	0.048705	243	0.041468	0.0056824	0.051075	248	-0.12237	-0.016789	0.059075	218	-0.013019	-0.0017763	0.05792	287	0.016104	0.002178	0.046964	281	0.011516	0.0015611	0.046569	277	-0.0072697	-0.00098769	0.045309	0.56373	0.986708
GOBP_POSITIVE_REGULATION_OF_CHROMOSOME_SEPARATION	0.069239	0.708788	0.68434	0.993918	0.36671	0.999807	0.33379	0.988142	0.20571	0.999868	0.40237	0.997738	24	0.25073	0.0099862	0.16923	21	-0.091194	-0.0037063	0.19003	21	0.063442	0.0025553	0.18626	14	0.11737	0.0040947	0.27328	25	0.14675	0.0059084	0.17865	25	0.040243	0.0016413	0.16279	24	0.041333	0.0016674	0.16831	0.40301	0.986708
GOMF_RNA_ENDONUCLEASE_ACTIVITY_PRODUCING_5_PHOSPHOMONOESTERS	0.003532	0.244068	0.073849	0.993918	0.28256	0.999807	0.4361	0.988142	0.18035	0.999868	0.40243	0.997738	26	0.42747	0.01772	0.15866	18	0.32385	0.012187	0.22368	21	0.10253	0.0041295	0.17823	15	0.040285	0.0014547	0.25044	26	0.15143	0.0062172	0.16566	23	0.040365	0.0015791	0.16338	22	0.054954	0.0021226	0.16479	0.36939	0.986708
GOBP_ENDOTHELIAL_CELL_FATE_COMMITMENT	0.59643	1	0.55677	0.993918	0.14178	0.999807	0.7145	0.988142	0.40424	0.999868	0.40243	0.997738	8	-0.078972	-0.001817	0.32349	7	-0.042938	-0.0010081	0.30071	7	0.40657	0.0094596	0.37912	7	-0.17365	-0.004285	0.30647	8	0.081239	0.0018513	0.33515	7	0.078639	0.0016981	0.31827	7	0.1409	0.0030714	0.28127	0.30821	0.986708
GOBP_LONG_CHAIN_FATTY_ACID_TRANSPORT	0.50226	1	0.56197	0.993918	0.86395	0.999807	0.89445	0.988142	0.96341	0.999868	0.40245	0.997738	59	-0.00060608	-3.7804e-05	0.10686	50	-0.017015	-0.0010658	0.10908	45	-0.14416	-0.0084916	0.13125	50	-0.14105	-0.0092846	0.11278	58	-0.18634	-0.011415	0.10399	57	0.024909	0.0015323	0.10084	56	-0.068695	-0.0042284	0.10304	0.7475	0.986708
GOBP_REGULATION_OF_DOUBLE_STRAND_BREAK_REPAIR_VIA_HOMOLOGOUS_RECOMBINATION	0.89809	1	0.090075	0.993918	0.39265	0.999807	0.61956	0.988142	0.36885	0.999868	0.40273	0.997738	59	-0.13799	-0.0086074	0.10859	47	0.15132	0.0091907	0.11289	47	0.038054	0.0022906	0.13968	45	-0.041915	-0.0026181	0.13772	63	0.035497	0.0022659	0.10599	52	0.029251	0.001719	0.11876	52	0.10096	0.0059895	0.11953	0.19916	0.986708
GOBP_POSITIVE_REGULATION_OF_REGULATED_SECRETORY_PATHWAY	0.01671	0.462176	0.115	0.993918	0.38831	0.999807	0.47267	0.988142	0.21317	0.999868	0.40277	0.997738	33	0.29212	0.013639	0.13732	31	0.18634	0.0091974	0.15522	30	0.050572	0.0024337	0.17824	32	0.009544	0.00050299	0.13918	34	0.12131	0.0056942	0.1525	35	0.035437	0.0017095	0.14395	33	-0.21859	-0.010337	0.16373	0.90905	0.986708
GOBP_BLOOD_COAGULATION_FIBRIN_CLOT_FORMATION	0.75286	1	0.57799	0.993918	0.44981	0.999807	0.15939	0.988142	0.10137	0.973438	0.40283	0.997738	10	-0.1886	-0.004851	0.27591	12	-0.060927	-0.0018725	0.30965	8	0.045763	0.0011382	0.36281	7	0.36343	0.0089681	0.36451	11	0.31171	0.0083284	0.2447	11	0.07632	0.0020657	0.31019	10	0.089649	0.0023355	0.31465	0.38785	0.986708
GOCC_PHAGOCYTIC_VESICLE_MEMBRANE	0.50487	1	0.18771	0.993918	0.22674	0.999807	0.43671	0.988142	0.35439	0.999868	0.4029	0.997738	49	-0.0014989	-8.5233e-05	0.12275	44	0.097507	0.0057309	0.11	40	0.10852	0.0060277	0.14476	40	0.022728	0.0013387	0.14265	54	0.043972	0.0025994	0.11773	49	0.028536	0.001628	0.11607	49	0.071884	0.0041399	0.11415	0.26444	0.986708
GOBP_BILE_ACID_METABOLIC_PROCESS	0.80035	1	0.49435	0.993918	0.069542	0.999807	0.56762	0.988142	0.57915	0.999868	0.40306	0.997738	42	-0.11322	-0.0059618	0.13432	37	0.0018565	0.00010009	0.13115	31	0.22609	0.01106	0.15283	34	-0.023707	-0.0012877	0.13918	47	-0.02348	-0.0012952	0.11756	37	0.034953	0.0017335	0.14241	37	0.020319	0.0010173	0.13914	0.44195	0.986708
GOBP_PROTEIN_UNFOLDING	0.52056	1	0.18055	0.993918	0.013711	0.922814	0.12186	0.988142	0.15617	0.999868	0.40308	0.997738	3	-0.024768	-0.00034901	0.48042	3	0.57143	0.008784	0.62567	4	1.2091	0.021267	0.54813	2	0.91546	0.012077	0.78525	3	0.67233	0.0093836	0.66543	4	0.15466	0.0025248	0.63025	4	-0.19165	-0.0031584	0.56732	0.63224	0.986708
GOCC_DENDRITIC_GROWTH_CONE	0.67194	1	0.43973	0.993918	0.10385	0.999807	0.60536	0.988142	0.54294	0.999868	0.40311	0.997738	7	-0.149	-0.0032069	0.33463	6	0.053029	0.0011527	0.34967	6	0.45571	0.0098167	0.36167	3	-0.15459	-0.0024977	0.57844	7	-0.032948	-0.00070233	0.30547	6	0.091556	0.0018304	0.37321	6	0.13017	0.0026272	0.36914	0.36218	0.986708
GOCC_SMALL_SUBUNIT_PROCESSOME	0.48799	1	0.27388	0.993918	0.70563	0.999807	0.053888	0.988142	0.56753	0.999868	0.40314	0.997738	52	0.0038853	0.00022757	0.12903	36	0.079152	0.0042094	0.13167	38	-0.088863	-0.0048115	0.16435	33	0.23637	0.01265	0.14696	51	-0.020769	-0.0011933	0.1221	44	0.031155	0.0016846	0.12704	43	0.016507	0.00089073	0.12748	0.44849	0.986708
GOBP_PYRIMIDINE_DIMER_REPAIR	0.040164	0.622673	0.20664	0.993918	0.43678	0.999807	0.22574	0.988142	0.82823	0.999868	0.40315	0.997738	9	0.43355	0.01058	0.24789	6	0.22513	0.0048936	0.27516	8	0.040864	0.0010164	0.25679	6	0.29907	0.0068326	0.39718	8	-0.23392	-0.0053305	0.24695	9	0.08601	0.0021058	0.35075	9	0.054595	0.0013494	0.33009	0.43432	0.986708
GOBP_REGULATION_OF_LUNG_BLOOD_PRESSURE	0.026614	0.54476	0.26825	0.993918	0.83875	0.999807	0.88428	0.988142	0.28364	0.999868	0.40339	0.997738	2	0.99457	0.011444	0.51445	2	0.29609	0.0037165	0.479	3	-0.59189	-0.0090168	0.59823	3	-0.39134	-0.006323	0.327	2	0.34282	0.0039068	0.59923	3	0.095885	0.0013557	0.39203	3	0.048148	0.0006872	0.40936	0.45319	0.986708
GOBP_NEGATIVE_REGULATION_OF_LIPID_CATABOLIC_PROCESS	0.83308	1	0.49085	0.993918	0.09438	0.999807	0.81431	0.988142	0.97563	0.999868	0.40351	0.997738	23	-0.15961	-0.0062236	0.16515	18	0.0041974	0.00015795	0.183	20	0.29915	0.011759	0.2276	18	-0.15699	-0.0062091	0.17562	23	-0.35525	-0.01372	0.18023	25	0.047474	0.0019362	0.19435	24	0.07777	0.0031373	0.19619	0.34591	0.986708
GOBP_POLYOL_CATABOLIC_PROCESS	0.046152	0.649825	0.54668	0.993918	0.075843	0.999807	0.5244	0.988142	0.058715	0.857289	0.40359	0.997738	5	0.58239	0.010594	0.34593	6	-0.043206	-0.00093915	0.3684	3	0.85004	0.01295	0.59289	5	-0.021247	-0.00044314	0.34711	7	0.52629	0.011219	0.33612	6	0.074238	0.0014842	0.30415	6	0.10594	0.0021381	0.30162	0.36271	0.986708
GOMF_CARBON_OXYGEN_LYASE_ACTIVITY	0.49524	1	0.82984	0.993918	0.67411	0.999807	0.2056	0.988142	0.15815	0.999868	0.40359	0.997738	60	0.0014662	9.2227e-05	0.12291	57	-0.10886	-0.0072786	0.11416	48	-0.068734	-0.0041811	0.1523	48	0.10311	0.0066507	0.12546	61	0.10304	0.0064727	0.10282	63	0.02661	0.0017206	0.10902	63	-0.018966	-0.001238	0.10901	0.56906	0.986708
GOBP_GLOMERULUS_DEVELOPMENT	0.60804	1	0.75312	0.993918	0.51456	0.999807	0.35585	0.988142	0.87056	0.999868	0.40419	0.997738	64	-0.029194	-0.0018963	0.10646	53	-0.068803	-0.0044366	0.10053	59	-0.004615	-0.0003111	0.12641	52	0.039437	0.0026471	0.1067	56	-0.12839	-0.0077286	0.11371	62	0.022436	0.0014392	0.092513	61	0.024688	0.0015857	0.09718	0.39973	0.986708
GOCC_SPHERICAL_HIGH_DENSITY_LIPOPROTEIN_PARTICLE	0.61805	1	0.27456	0.993918	0.14086	0.999807	0.44868	0.988142	0.48512	0.999868	0.40439	0.997738	7	-0.080632	-0.0017354	0.26843	5	0.22446	0.004454	0.37466	6	0.39217	0.008448	0.36429	6	0.04033	0.0009214	0.31263	6	0.020483	0.00040426	0.5489	6	0.081471	0.0016288	0.33663	5	0.12586	0.0023189	0.33618	0.35407	0.986708
GOBP_PHENYLPROPANOID_METABOLIC_PROCESS	0.30646	0.987923	0.27808	0.993918	0.50076	0.999807	0.188	0.988142	0.61721	0.999868	0.40442	0.997738	4	0.23876	0.0038848	0.47193	5	0.25823	0.0051242	0.43874	3	-0.00082423	-1.2556e-05	0.43433	5	0.31518	0.0065737	0.35601	7	-0.11161	-0.0023791	0.3743	4	0.11651	0.001902	0.48158	4	0.17839	0.0029399	0.47666	0.35411	0.986708
GOBP_NEGATIVE_REGULATION_OF_MEIOTIC_CHROMOSOME_SEPARATION	0.45259	1	0.29336	0.993918	0.17757	0.999807	NA	NA	0.58089	0.999868	0.40445	0.997738	3	0.051289	0.00072274	0.43052	3	0.17741	0.0027271	0.32635	2	0.49265	0.0061281	0.53276	NA	NA	NA	NA	4	-0.07443	-0.0011995	0.36454	3	0.091275	0.0012905	0.3774	3	0.28462	0.0040622	0.33303	0.19639	0.986708
GOBP_ESTABLISHMENT_OF_PROTEIN_LOCALIZATION_TO_CHROMOSOME	0.65041	1	0.5242	0.993918	0.66916	0.999807	0.269	0.988142	0.21275	0.999868	0.40465	0.997738	20	-0.079164	-0.0028787	0.20486	17	-0.011246	-0.00041129	0.18527	17	-0.096752	-0.0035067	0.2211	16	0.15045	0.0056106	0.24429	22	0.13585	0.0051313	0.17046	21	0.053513	0.0020005	0.22174	21	-0.09632	-0.003635	0.21844	0.67037	0.986708
GOBP_CELL_ADHESION_INVOLVED_IN_HEART_MORPHOGENESIS	0.92896	1	0.14021	0.993918	0.27247	0.999807	0.18158	0.988142	0.85855	0.999868	0.40477	0.997738	6	-0.40829	-0.0081358	0.27809	6	0.28045	0.0060961	0.25981	5	0.25372	0.0049895	0.41911	6	0.223	0.0050948	0.24521	7	-0.35048	-0.007471	0.32637	6	0.067755	0.0013546	0.28111	6	0.055864	0.0011275	0.2749	0.41949	0.986708
GOBP_MEGAKARYOCYTE_DIFFERENTIATION	0.0053481	0.306705	0.35285	0.993918	0.42114	0.999807	0.12218	0.988142	0.25283	0.999868	0.40483	0.997738	44	0.30328	0.016345	0.1188	31	0.05877	0.0029009	0.15562	35	0.028856	0.0014996	0.14501	32	0.1866	0.0098341	0.16027	45	0.073116	0.0039468	0.10984	42	0.033489	0.0017693	0.13904	40	0.033228	0.0017295	0.13486	0.40269	0.986708
GOMF_GLUTAMATE_GATED_RECEPTOR_ACTIVITY	0.90054	1	0.99445	0.998835	0.61805	0.999807	0.94682	0.990168	0.62489	0.999868	0.40483	0.997738	15	-0.28213	-0.0088862	0.2196	13	-0.54078	-0.017298	0.21291	14	-0.080511	-0.0026484	0.26803	11	-0.38302	-0.011846	0.23717	14	-0.069643	-0.002099	0.21875	15	0.056253	0.0017777	0.23355	15	0.07182	0.0022912	0.23027	0.37756	0.986708
GOBP_MEMBRANE_FISSION	0.092844	0.768032	0.47453	0.993918	0.53659	0.999807	0.022183	0.864623	0.054572	0.838844	0.40507	0.997738	35	0.17596	0.0084604	0.13295	35	0.0084661	0.00044395	0.13251	33	-0.012266	-0.00061904	0.13353	26	0.36159	0.017182	0.17981	39	0.21656	0.010885	0.13516	39	0.029015	0.0014773	0.12077	38	-0.1116	-0.0056621	0.1322	0.8007	0.986708
GOMF_CYCLASE_REGULATOR_ACTIVITY	0.80959	1	0.75307	0.993918	0.99548	0.999807	0.9669	0.990352	0.59966	0.999868	0.40527	0.997738	10	-0.19913	-0.0051219	0.22721	12	-0.17525	-0.0053858	0.25613	10	-0.6561	-0.018243	0.25129	11	-0.53336	-0.016496	0.2903	11	-0.060802	-0.0016245	0.24081	12	0.047194	0.0013341	0.19687	12	0.075738	0.0021613	0.18913	0.34441	0.986708
GOBP_ADENYLATE_CYCLASE_INHIBITING_DOPAMINE_RECEPTOR_SIGNALING_PATHWAY	0.13504	0.853439	0.5699	0.993918	0.18094	0.999807	0.17504	0.988142	0.10094	0.973438	0.40545	0.997738	5	0.4448	0.0080913	0.40329	4	-0.080727	-0.0014328	0.45834	5	0.4447	0.0087453	0.48771	5	0.35949	0.0074978	0.3847	5	0.56301	0.010144	0.44113	5	0.065298	0.0011918	0.27292	5	0.092839	0.0017105	0.27366	0.36722	0.986708
GOBP_RESPIRATORY_SYSTEM_DEVELOPMENT	0.17221	0.899906	0.19851	0.993918	0.047661	0.999807	0.1628	0.988142	0.13409	0.999868	0.40545	0.997738	184	0.057857	0.0063466	0.061193	152	0.054588	0.0059378	0.06445	159	0.11805	0.013013	0.070768	140	0.072843	0.0079919	0.074098	188	0.068417	0.0075135	0.061786	179	0.015232	0.0016537	0.063663	178	0.0016273	0.00017784	0.063218	0.48973	0.986708
GOMF_IGG_RECEPTOR_ACTIVITY	0.42965	1	0.60518	0.993918	0.29108	0.999807	0.75047	0.988142	0.21378	0.999868	0.4056	0.997738	3	0.13995	0.0019721	0.78944	3	-0.18417	-0.0028311	0.69036	2	0.72586	0.0090289	1.3191	4	-0.32532	-0.006069	0.48123	4	0.38646	0.006228	0.4871	3	0.13895	0.0019645	0.58164	3	0.14873	0.0021228	0.56602	0.39637	0.986708
GOBP_METANEPHRIC_RENAL_VESICLE_MORPHOGENESIS	0.14975	0.86768	0.24379	0.993918	0.41143	0.999807	0.14434	0.988142	0.25971	0.999868	0.40566	0.997738	12	0.23878	0.0067276	0.23014	11	0.17053	0.005018	0.24566	12	0.055237	0.0016824	0.24672	9	0.32521	0.0090986	0.30649	12	0.17153	0.0047867	0.26625	13	0.057603	0.0016948	0.24128	13	0.048785	0.0014489	0.2388	0.41907	0.986708
GOBP_ORGANIC_ANION_TRANSPORT	0.99505	1	0.82586	0.993918	0.31417	0.999807	0.87862	0.988142	0.98928	0.999868	0.4057	0.997738	374	-0.11081	-0.01722	0.042955	312	-0.0449	-0.0069524	0.047869	311	0.024056	0.0036864	0.049692	287	-0.060873	-0.0095002	0.052108	375	-0.099272	-0.015302	0.043156	365	0.010168	0.0015665	0.042613	356	-0.031511	-0.0048402	0.043415	0.76602	0.986708
GOBP_POSITIVE_REGULATION_OF_AMINE_TRANSPORT	0.17766	0.902714	0.24465	0.993918	0.22225	0.999807	0.67193	0.988142	0.19843	0.999868	0.40572	0.997738	31	0.11469	0.0051905	0.12408	27	0.11177	0.0051495	0.16165	27	0.1206	0.0055066	0.15773	30	-0.063637	-0.0032476	0.14292	35	0.11494	0.0054735	0.13566	31	0.032407	0.0014715	0.13584	31	0.06183	0.0028341	0.13443	0.32279	0.986708
GOBP_FEMALE_MEIOTIC_NUCLEAR_DIVISION	0.23923	0.950193	0.65595	0.993918	0.76533	0.999807	0.77504	0.988142	0.09759	0.968676	0.4059	0.997738	28	0.12385	0.0053272	0.17473	22	-0.073614	-0.0030621	0.18337	18	-0.14926	-0.0055666	0.20629	22	-0.13276	-0.0058037	0.1757	29	0.19663	0.0085252	0.15178	22	0.036597	0.0014003	0.15369	22	0.030303	0.0011705	0.15164	0.42081	0.986708
GOBP_DETECTION_OF_LIGHT_STIMULUS_INVOLVED_IN_SENSORY_PERCEPTION	0.49116	1	0.75304	0.993918	0.24074	0.999807	0.99419	0.997404	0.31359	0.999868	0.40604	0.997738	20	0.0038631	0.00014048	0.17432	17	-0.12665	-0.0046317	0.18512	15	0.12794	0.004356	0.18174	17	-0.46331	-0.017809	0.18356	19	0.086056	0.003021	0.17717	18	0.042604	0.0014747	0.17919	18	0.24501	0.0085613	0.17179	0.076923	0.90827
GOBP_MITRAL_VALVE_DEVELOPMENT	0.44207	1	0.40165	0.993918	0.24721	0.999807	0.49046	0.988142	0.67184	0.999868	0.40609	0.997738	13	0.031225	0.00091563	0.21427	12	0.051318	0.0015772	0.20602	10	0.1795	0.0049911	0.26269	10	0.0063106	0.0001861	0.26385	14	-0.092603	-0.002791	0.2081	14	0.045567	0.0013912	0.19178	14	0.077421	0.0023862	0.18897	0.34102	0.986708
GOBP_RECOGNITION_OF_APOPTOTIC_CELL	0.85247	1	0.78636	0.993918	0.71407	0.999807	0.95785	0.990352	0.73961	0.999868	0.40612	0.997738	7	-0.35526	-0.0076459	0.33926	5	-0.35554	-0.0070551	0.44784	6	-0.25114	-0.0054099	0.44423	3	-0.88872	-0.014359	0.51477	7	-0.17121	-0.0036496	0.26662	5	0.15098	0.0027555	0.63558	4	-0.10949	-0.0018043	0.6536	0.56652	0.986708
GOMF_ACYL_COA_HYDROLASE_ACTIVITY	0.88225	1	0.47058	0.993918	0.63526	0.999807	0.29696	0.988142	0.96938	0.999868	0.4062	0.997738	21	-0.21156	-0.0078827	0.17832	14	0.015611	0.00051818	0.21149	18	-0.072736	-0.0027126	0.21032	7	0.21461	0.0052956	0.40249	20	-0.38564	-0.013889	0.20602	17	0.046242	0.0015556	0.19483	17	-0.074667	-0.0025357	0.22406	0.63052	0.986708
GOBP_POSITIVE_REGULATION_OF_BASEMENT_MEMBRANE_ASSEMBLY_INVOLVED_IN_EMBRYONIC_BODY_MORPHOGENESIS	0.99972	1	0.24581	0.993918	0.88095	0.999807	0.7057	0.988142	0.79128	0.999868	0.40629	0.997738	5	-1.0442	-0.018995	0.30244	4	0.32271	0.0057279	0.46922	4	-0.43842	-0.0077117	0.37159	4	-0.30931	-0.0057704	0.57185	5	-0.33469	-0.0060301	0.41275	5	0.12357	0.0022554	0.52119	5	-0.03108	-0.00057264	0.51119	0.52424	0.986708
GOMF_PROTEIN_TYROSINE_KINASE_INHIBITOR_ACTIVITY	0.40227	1	0.72986	0.993918	0.50167	0.999807	0.93066	0.988142	0.38634	0.999868	0.40635	0.997738	5	0.089719	0.0016321	0.36252	5	-0.25418	-0.0050438	0.41505	5	-0.0017442	-3.4299e-05	0.41633	3	-0.83595	-0.013507	0.5645	5	0.12888	0.0023221	0.44615	4	0.093969	0.001534	0.39657	4	0.50342	0.0082964	0.39014	0.098475	0.944549
GOBP_POSITIVE_REGULATION_OF_EXTRACELLULAR_MATRIX_DISASSEMBLY	0.28407	0.977862	0.5344	0.993918	0.82463	0.999807	0.62193	0.988142	0.51598	0.999868	0.4065	0.997738	6	0.17501	0.0034872	0.30659	5	-0.021441	-0.00042546	0.24832	5	-0.44618	-0.0087743	0.47811	4	-0.12548	-0.0023408	0.40403	5	-0.014243	-0.00025661	0.35556	6	0.084503	0.0016894	0.35722	6	-0.1175	-0.0023714	0.35335	0.63025	0.986708
GOBP_MODULATION_BY_VIRUS_OF_HOST_PROCESS	0.89837	1	NA	NA	NA	NA	NA	NA	0.48706	0.999868	0.40652	0.997738	2	-1.0091	-0.01161	0.79305	NA	NA	NA	NA	NA	NA	NA	NA	NA	NA	NA	NA	2	0.02556	0.00029128	0.78756	2	0.18413	0.0021257	0.77856	2	0.20584	0.0023989	0.77024	0.39464	0.986708
GOBP_NEGATIVE_REGULATION_OF_SIGNALING	0.58288	1	0.40781	0.993918	0.66999	0.999807	0.40591	0.988142	0.77491	0.999868	0.40663	0.997738	1123	-0.0053437	-0.0014018	0.025535	937	0.0064984	0.0016992	0.027869	995	-0.012923	-0.0034449	0.029377	887	0.0069838	0.0018641	0.029333	1143	-0.019154	-0.0050212	0.025365	1104	0.0059493	0.0015532	0.025186	1091	0.022079	0.0057832	0.025055	0.18911	0.986708
GOBP_REGULATION_OF_MICROTUBULE_DEPOLYMERIZATION	0.26702	0.968563	0.43371	0.993918	0.99038	0.999807	0.068335	0.988142	0.30524	0.999868	0.40664	0.997738	20	0.12589	0.0045778	0.20244	20	0.032296	0.001281	0.19345	22	-0.44146	-0.018198	0.18854	18	0.35736	0.014134	0.24009	22	0.090805	0.0034299	0.17826	23	0.036777	0.0014388	0.1557	23	-0.04088	-0.0016144	0.15502	0.60399	0.986708
GOBP_FOLIC_ACID_CONTAINING_COMPOUND_METABOLIC_PROCESS	0.31146	0.989064	0.98335	0.997644	0.15644	0.999807	0.9452	0.990007	0.4975	0.999868	0.40664	0.997738	24	0.086868	0.0034599	0.17666	17	-0.3936	-0.014395	0.18489	22	0.19517	0.0080457	0.19338	19	-0.28531	-0.011593	0.1783	24	0.0010146	4.0025e-05	0.16179	24	0.035713	0.0014271	0.15119	24	0.061277	0.0024719	0.14656	0.33794	0.986708
GOBP_POSITIVE_REGULATION_OF_PROTEIN_DEPOLYMERIZATION	0.18594	0.915176	0.82758	0.993918	0.56648	0.999807	0.26311	0.988142	0.37706	0.999868	0.40665	0.997738	10	0.25692	0.0066084	0.28771	14	-0.18041	-0.0059882	0.19097	12	-0.044815	-0.0013649	0.26768	9	0.15286	0.0042765	0.24117	14	0.06578	0.0019826	0.21001	13	0.049281	0.0014499	0.20866	13	0.037521	0.0011144	0.20222	0.4264	0.986708
GOCC_EARLY_PHAGOSOME	0.80329	1	0.28799	0.993918	0.4023	0.999807	0.13665	0.988142	0.63892	0.999868	0.407	0.997738	12	-0.21599	-0.0060856	0.25308	10	0.10732	0.0030112	0.1919	11	0.065942	0.001923	0.26655	8	0.28388	0.0074883	0.25911	12	-0.095386	-0.0026618	0.26825	12	0.046546	0.0013158	0.19783	12	-0.20408	-0.0058237	0.19823	0.84837	0.986708
GOBP_ISG15_PROTEIN_CONJUGATION	0.9608	1	0.27285	0.993918	0.99194	0.999807	0.86839	0.988142	0.99057	0.999868	0.407	0.997738	5	-0.72324	-0.013156	0.41089	5	0.22051	0.0043758	0.36495	5	-0.8541	-0.016796	0.35486	2	-2.1486	-0.028346	1.9203	5	-0.82863	-0.014929	0.3528	5	0.065698	0.0011991	0.27925	5	0.03287	0.00060562	0.25796	0.4493	0.986708
GOBP_PRODUCTION_OF_MOLECULAR_MEDIATOR_INVOLVED_IN_INFLAMMATORY_RESPONSE	0.4066	1	0.45874	0.993918	0.1828	0.999807	0.22099	0.988142	0.53983	0.999868	0.40707	0.997738	70	0.02484	0.0016871	0.10512	62	0.0097597	0.00068044	0.094201	57	0.1125	0.0074545	0.12433	54	0.088966	0.0060849	0.11571	72	-0.0097834	-0.00066743	0.097833	64	0.023521	0.0015328	0.10004	63	0.0063727	0.00041596	0.10388	0.47554	0.986708
GOBP_REGULATION_OF_EXOSOMAL_SECRETION	0.32401	0.996059	0.30592	0.993918	0.72772	0.999807	0.1285	0.988142	0.43651	0.999868	0.40733	0.997738	13	0.11777	0.0034536	0.25798	13	0.11567	0.0036999	0.22794	16	-0.13701	-0.0048177	0.22611	12	0.3369	0.010882	0.2972	18	0.034499	0.0011788	0.21585	15	0.045104	0.0014254	0.1924	15	0.10482	0.0033439	0.18934	0.28993	0.986708
GOMF_GLUCOSE_SODIUM_SYMPORTER_ACTIVITY	0.14135	0.858455	0.96435	0.99506	0.14826	0.999807	0.32077	0.988142	0.63145	0.999868	0.40745	0.997738	6	0.2749	0.0054779	0.25588	5	-0.60664	-0.012038	0.33632	7	0.31125	0.0072417	0.29813	5	0.19651	0.0040985	0.42208	6	-0.11192	-0.0022088	0.33339	7	0.075453	0.0016293	0.32228	7	0.15297	0.0033346	0.3002	0.30518	0.986708
GOMF_HISTONE_H3K9_METHYLTRANSFERASE_ACTIVITY	0.87314	1	0.35409	0.993918	0.15756	0.999807	0.6245	0.988142	0.78388	0.999868	0.4076	0.997738	8	-0.29257	-0.0067314	0.25632	10	0.096915	0.0027192	0.25892	10	0.29649	0.0082441	0.29513	9	-0.065944	-0.001845	0.2078	9	-0.1708	-0.0041281	0.21747	10	0.067998	0.0017548	0.29094	10	0.10545	0.0027472	0.28865	0.35744	0.986708
GOBP_POSITIVE_REGULATION_OF_TRANSCRIPTION_OF_NOTCH_RECEPTOR_TARGET	0.82734	1	0.069806	0.993918	0.091989	0.999807	0.002603	0.515241	0.64787	0.999868	0.40764	0.997738	6	-0.31702	-0.0063171	0.33592	6	0.4175	0.0090749	0.28259	3	0.59905	0.0091259	0.45085	4	1.0696	0.019955	0.38273	6	-0.1515	-0.0029899	0.39911	6	0.062504	0.0012496	0.26753	6	0.1583	0.0031949	0.25732	0.26922	0.986708
GOBP_NEGATIVE_REGULATION_OF_TUBULIN_DEACETYLATION	0.44198	1	0.92818	0.993918	0.15147	0.999807	0.40231	0.988142	0.80252	0.999868	0.40769	0.997738	4	0.058445	0.00095095	0.40044	3	-0.77357	-0.011891	0.52895	4	0.40786	0.0071742	0.39591	3	0.18203	0.002941	0.73585	4	-0.24309	-0.0039175	0.28575	4	0.11623	0.0018974	0.49776	4	0.069674	0.0011482	0.49513	0.44405	0.986708
GOBP_CARDIOBLAST_PROLIFERATION	0.48721	1	0.59247	0.993918	0.016946	0.951504	0.25494	0.988142	0.013544	0.544213	0.4077	0.997738	11	0.0077328	0.0002086	0.2411	9	-0.058098	-0.0015465	0.24837	8	0.67263	0.01673	0.31703	6	0.22317	0.0050987	0.33862	9	0.56971	0.013769	0.25772	9	0.057376	0.0014048	0.24576	9	0.083906	0.0020738	0.24223	0.36453	0.986708
GOMF_SPHINGOSINE_N_ACYLTRANSFERASE_ACTIVITY	0.86096	1	0.41425	0.993918	0.59087	0.999807	0.87472	0.988142	0.072655	0.922895	0.40789	0.997738	6	-0.42506	-0.0084699	0.39187	5	0.094138	0.001868	0.43454	6	-0.11662	-0.0025121	0.5075	5	-0.46675	-0.009735	0.40619	6	0.54191	0.010695	0.37209	6	0.088863	0.0017766	0.38143	6	0.071348	0.00144	0.38613	0.4267	0.986708
GOBP_GOLGI_ORGANIZATION	0.92547	1	0.15279	0.993918	0.42417	0.999807	0.29029	0.988142	0.82644	0.999868	0.4079	0.997738	124	-0.1017	-0.0091768	0.070481	105	0.078639	0.0071227	0.07675	103	0.016697	0.0014846	0.087305	95	0.046379	0.0041999	0.083932	124	-0.069192	-0.0061841	0.073591	121	0.017254	0.0015432	0.074065	121	-0.017691	-0.0015972	0.071423	0.59781	0.986708
GOBP_REGULATION_OF_DENDRITIC_CELL_CHEMOTAXIS	0.87002	1	0.74722	0.993918	0.63083	0.999807	0.78452	0.988142	0.41771	0.999868	0.40803	0.997738	8	-0.34073	-0.0078393	0.30246	7	-0.20086	-0.0047155	0.30168	7	-0.15541	-0.0036159	0.46523	6	-0.21202	-0.004844	0.2692	9	0.063196	0.0015274	0.30419	7	0.082762	0.0017872	0.35577	7	0.15194	0.0033121	0.38372	0.34607	0.986708
GOBP_REGULATION_OF_ENDOTHELIAL_TUBE_MORPHOGENESIS	0.009304	0.389489	0.88147	0.993918	0.015472	0.931285	0.37411	0.988142	0.086688	0.946626	0.40821	0.997738	5	0.92641	0.016852	0.39361	3	-0.65048	-0.0099991	0.55012	2	1.1998	0.014924	0.55593	4	0.15603	0.0029109	0.48609	5	0.45593	0.0082145	0.33487	4	0.10305	0.0016823	0.44389	4	0.40378	0.0066544	0.43924	0.17899	0.986708
GOBP_EPITHELIAL_CELL_PROLIFERATION_INVOLVED_IN_LUNG_MORPHOGENESIS	0.33951	0.997681	0.00026331	0.166208	0.2834	0.999807	0.12595	0.988142	0.33808	0.999868	0.40822	0.997738	10	0.090047	0.0023161	0.2176	8	0.95107	0.023869	0.27424	6	0.1742	0.0037525	0.30412	8	0.36011	0.0094993	0.31428	10	0.10191	0.0025962	0.24396	9	0.065712	0.0016089	0.2831	9	0.10624	0.0026259	0.277	0.35066	0.986708
GOBP_HETEROTYPIC_CELL_CELL_ADHESION	0.31811	0.993749	0.96558	0.99506	0.14815	0.999807	0.65109	0.988142	0.9549	0.999868	0.40833	0.997738	52	0.054696	0.0032037	0.11564	45	-0.22152	-0.013166	0.12174	39	0.15188	0.0083308	0.14542	39	-0.050545	-0.0029399	0.13018	50	-0.19093	-0.010862	0.11268	48	0.027614	0.0015593	0.11911	47	0.078559	0.0044314	0.11455	0.24643	0.986708
GOBP_GLYCOSYL_COMPOUND_METABOLIC_PROCESS	0.026177	0.543053	0.6135	0.993918	0.22645	0.999807	0.0014783	0.471184	0.31338	0.999868	0.40842	0.997738	64	0.20775	0.013494	0.10706	53	-0.0321	-0.0020699	0.11128	49	0.10449	0.006422	0.13921	49	0.39431	0.025696	0.13262	65	0.05506	0.0035698	0.11322	59	0.025011	0.0015652	0.10798	58	0.0070142	0.00043936	0.10676	0.47381	0.986708
GOBP_POSITIVE_REGULATION_OF_EXIT_FROM_MITOSIS	0.86354	1	NA	NA	0.7959	0.999807	0.87074	0.988142	0.49455	0.999868	0.40843	0.997738	5	-0.51177	-0.0093095	0.46676	NA	NA	NA	NA	4	-0.56671	-0.0099684	0.68517	2	-0.92349	-0.012183	0.81728	5	0.0063663	0.0001147	0.46577	5	0.12967	0.0023667	0.55992	5	0.38766	0.0071425	0.55372	0.24194	0.986708
GOBP_DNA_DAMAGE_RESPONSE_SIGNAL_TRANSDUCTION_BY_P53_CLASS_MEDIATOR	0.24348	0.950753	0.58008	0.993918	0.68947	0.999807	0.56615	0.988142	0.43975	0.999868	0.40849	0.997738	56	0.082118	0.0049907	0.11812	49	-0.022629	-0.0014033	0.11196	50	-0.066678	-0.0041393	0.13488	43	-0.022813	-0.001393	0.13695	60	0.016196	0.001009	0.10683	54	0.02691	0.0016115	0.11628	53	0.049892	0.0029879	0.11084	0.32632	0.986708
GOBP_POSITIVE_REGULATION_OF_SEQUESTERING_OF_TRIGLYCERIDE	0.036974	0.609302	0.41835	0.993918	0.060628	0.999807	0.17255	0.988142	0.73554	0.999868	0.40855	0.997738	9	0.55672	0.013585	0.31152	7	0.055045	0.0012923	0.26707	8	0.5158	0.012829	0.33285	5	0.31666	0.0066045	0.33538	9	-0.19	-0.0045922	0.30176	9	0.062674	0.0015345	0.27099	7	0.3368	0.0073418	0.34677	0.16573	0.986708
GOMF_CORE_PROMOTER_SEQUENCE_SPECIFIC_DNA_BINDING	0.033258	0.596337	0.022056	0.841119	0.077384	0.999807	0.05331	0.988142	0.00043615	0.128797	0.40859	0.997738	34	0.21775	0.010319	0.11866	21	0.33241	0.01351	0.16511	30	0.2349	0.011304	0.16507	25	0.28232	0.013155	0.17495	36	0.39472	0.019063	0.11855	32	0.033719	0.0015555	0.14586	31	0.11346	0.0052005	0.13848	0.20632	0.986708
GOMF_KINASE_ACTIVITY	0.90871	1	0.60939	0.993918	0.060775	0.999807	0.63183	0.988142	0.31555	0.999868	0.40864	0.997738	618	-0.04401	-0.008718	0.033018	516	-0.0098776	-0.0019507	0.035566	542	0.060966	0.012221	0.039373	475	-0.013217	-0.0026313	0.039254	636	0.015167	0.0030181	0.031585	610	0.0076997	0.0015206	0.033326	605	-0.020037	-0.0039773	0.032834	0.72915	0.986708
GOMF_ORGANIC_ANION_TRANSMEMBRANE_TRANSPORTER_ACTIVITY	0.99539	1	0.94878	0.994304	0.22126	0.999807	0.91257	0.988142	0.89836	0.999868	0.40877	0.997738	220	-0.14528	-0.017405	0.055784	192	-0.093718	-0.011439	0.057379	183	0.049406	0.0058373	0.064331	171	-0.089791	-0.010873	0.066174	222	-0.071339	-0.0085039	0.056069	215	0.012667	0.0015054	0.054904	209	-0.05929	-0.0070136	0.056514	0.85293	0.986708
GOBP_SEX_DETERMINATION	0.11447	0.814231	0.58473	0.993918	0.041731	0.999807	0.73582	0.988142	0.28406	0.999868	0.40895	0.997738	16	0.22809	0.0074195	0.18958	11	-0.050029	-0.0014721	0.23377	13	0.38215	0.012114	0.22075	8	-0.21799	-0.0057502	0.34571	16	0.11786	0.0037973	0.20647	15	0.045951	0.0014521	0.19957	15	-0.085794	-0.002737	0.20857	0.65958	0.986708
GOBP_STEM_CELL_DIFFERENTIATION	2.102e-05	0.0163056	0.47954	0.993918	0.15993	0.999807	0.12687	0.988142	0.099434	0.972461	0.40903	0.997738	214	0.23269	0.0275	0.056787	177	0.0029995	0.00035173	0.058451	196	0.063364	0.0077438	0.063696	155	0.078344	0.0090382	0.06864	214	0.073977	0.0086603	0.057576	201	0.012808	0.0014724	0.055676	201	-0.00010697	-1.2412e-05	0.055139	0.50077	0.986708
GOBP_OUTFLOW_TRACT_SEPTUM_MORPHOGENESIS	0.17949	0.90436	0.30696	0.993918	0.60445	0.999807	0.96003	0.990352	0.83479	0.999868	0.40904	0.997738	24	0.15365	0.0061197	0.16749	23	0.081792	0.0034785	0.16212	26	-0.047068	-0.002109	0.1777	20	-0.32234	-0.013437	0.18407	24	-0.15964	-0.0062974	0.16401	21	0.04401	0.0016453	0.19132	21	0.05003	0.0018881	0.18951	0.3959	0.986708
GOMF_AP_1_ADAPTOR_COMPLEX_BINDING	0.20642	0.92629	0.63446	0.993918	0.029242	0.999807	0.6367	0.988142	0.89749	0.999868	0.40914	0.997738	4	0.32558	0.0052976	0.39756	3	-0.14676	-0.002256	0.42701	3	1.05	0.015996	0.5549	2	-0.25716	-0.0033927	0.73548	3	-0.70318	-0.0098141	0.55479	5	0.082483	0.0015054	0.35897	5	0.089227	0.001644	0.35536	0.40088	0.986708
GOBP_REGULATION_OF_ANATOMICAL_STRUCTURE_MORPHOGENESIS	0.41076	1	0.32026	0.993918	0.5966	0.999807	0.22645	0.988142	0.84381	0.999868	0.40931	0.997738	673	0.007358	0.0015181	0.032615	574	0.016054	0.0033358	0.034376	605	-0.0089495	-0.0018905	0.036596	514	0.027724	0.0057313	0.036934	681	-0.031403	-0.0064565	0.031083	666	0.0072503	0.0014932	0.031616	659	0.018663	0.003859	0.03139	0.27608	0.986708
GOBP_NEGATIVE_REGULATION_OF_PLATELET_AGGREGATION	0.40789	1	0.6519	0.993918	0.81347	0.999807	0.97798	0.992881	0.22551	0.999868	0.40942	0.997738	10	0.05645	0.001452	0.24229	8	-0.12768	-0.0032045	0.32699	9	-0.26909	-0.0070987	0.30208	8	-0.59817	-0.015779	0.29701	8	0.23822	0.0054286	0.31605	11	0.058631	0.0015869	0.25597	11	0.023642	0.00064596	0.26672	0.46468	0.986708
GOBP_REGULATION_OF_MONOATOMIC_ANION_TRANSMEMBRANE_TRANSPORT	0.80147	1	0.96124	0.994975	0.72227	0.999807	0.41572	0.988142	0.52725	0.999868	0.40956	0.997738	4	-0.30595	-0.004978	0.36125	3	-0.81184	-0.012479	0.45984	2	-0.31181	-0.0038786	0.52884	4	0.087259	0.0016279	0.40996	6	-0.019983	-0.00039438	0.29233	5	0.086535	0.0015794	0.37839	5	-0.02727	-0.00050244	0.36884	0.52947	0.986708
GOBP_CELLULAR_RESPONSE_TO_STEROL_DEPLETION	0.62685	1	0.034088	0.937817	0.43477	0.999807	0.11287	0.988142	0.69302	0.999868	0.4098	0.997738	12	-0.062941	-0.0017733	0.19455	10	0.3954	0.011094	0.21677	11	0.040951	0.0011942	0.24932	9	0.26068	0.0072932	0.21517	13	-0.088685	-0.0025758	0.17581	11	0.046308	0.0012534	0.20305	11	-0.10829	-0.0029588	0.20123	0.70476	0.986708
GOBP_APICAL_PROTEIN_LOCALIZATION	0.63532	1	0.83822	0.993918	0.24865	0.999807	0.46816	0.988142	0.17296	0.999868	0.40989	0.997738	14	-0.062398	-0.0018988	0.18035	11	-0.20677	-0.0060842	0.20944	12	0.16033	0.0048831	0.2362	10	0.020112	0.00059308	0.25174	14	0.2	0.0060279	0.21219	10	0.048104	0.0012414	0.21113	10	0.010081	0.00026264	0.208	0.48067	0.986708
GOBP_PHENOL_CONTAINING_COMPOUND_METABOLIC_PROCESS	0.93317	1	0.77915	0.993918	0.88552	0.999807	0.87266	0.988142	0.92472	0.999868	0.4099	0.997738	79	-0.15331	-0.011058	0.10221	79	-0.072272	-0.0056839	0.093937	78	-0.12639	-0.009789	0.10505	77	-0.1132	-0.0092365	0.09938	87	-0.13184	-0.0098818	0.091701	91	0.019525	0.0015159	0.085711	91	-0.012044	-0.00094393	0.084074	0.55696	0.986708
GOBP_VITAMIN_D_METABOLIC_PROCESS	0.064283	0.697173	0.95582	0.994975	0.50106	0.999807	0.40096	0.988142	0.89327	0.999868	0.40995	0.997738	17	0.2808	0.009415	0.18475	15	-0.31883	-0.010954	0.18708	17	-0.00060163	-2.1806e-05	0.22619	15	0.062086	0.0022419	0.24749	20	-0.22053	-0.0079428	0.17725	15	0.042073	0.0013296	0.18479	15	0.038825	0.0012386	0.18319	0.41608	0.986708
GOBP_NEGATIVE_REGULATION_OF_SIGNALING_RECEPTOR_ACTIVITY	0.44665	1	0.76498	0.993918	0.14722	0.999807	0.41784	0.988142	0.5042	0.999868	0.41011	0.997738	17	0.027938	0.00093674	0.20829	19	-0.14444	-0.0055843	0.19993	19	0.19383	0.0074263	0.18487	17	0.041215	0.0015842	0.1987	19	-0.0020373	-7.1522e-05	0.19338	22	0.039803	0.001523	0.17515	22	0.083815	0.0032374	0.17992	0.32066	0.986708
GOBP_FOREBRAIN_NEURON_DIFFERENTIATION	1.954e-05	0.0163056	0.12841	0.993918	0.090578	0.999807	0.011333	0.733376	0.0024514	0.261115	0.41016	0.997738	41	0.51057	0.026564	0.12409	35	0.16685	0.0087495	0.14713	38	0.20313	0.010998	0.1519	32	0.35764	0.018848	0.1569	39	0.40762	0.020488	0.14486	39	0.031533	0.0016055	0.13883	38	0.082959	0.004209	0.13878	0.275	0.986708
GOBP_RESPONSE_TO_HISTAMINE	0.095391	0.774565	0.83642	0.993918	0.34444	0.999807	0.18279	0.988142	0.059298	0.858433	0.41026	0.997738	10	0.36342	0.0093476	0.27777	10	-0.21767	-0.0061074	0.22214	10	0.1214	0.0033756	0.30319	10	0.23221	0.0068479	0.25664	10	0.43024	0.010961	0.27565	10	0.045849	0.0011832	0.20208	10	0.039452	0.0010278	0.21359	0.42673	0.986708
GOBP_REGULATION_OF_MITOTIC_CELL_CYCLE_PHASE_TRANSITION	0.22018	0.937655	0.76449	0.993918	0.46233	0.999807	0.52542	0.988142	0.10142	0.973438	0.41044	0.997738	260	0.041322	0.0053745	0.053552	217	-0.039694	-0.0051456	0.055065	224	0.0058563	0.00076428	0.061922	193	-0.0040475	-0.00052018	0.063489	265	0.064621	0.0084042	0.050739	261	0.011674	0.0015262	0.051558	255	0.028435	0.0037095	0.050828	0.28794	0.986708
GOBP_CONNECTIVE_TISSUE_REPLACEMENT	0.40137	1	0.86602	0.993918	0.82441	0.999807	0.2304	0.988142	0.95452	0.999868	0.41045	0.997738	9	0.074996	0.0018301	0.30022	6	-0.34186	-0.0074309	0.30858	11	-0.26835	-0.0078256	0.28782	5	0.31434	0.0065563	0.42619	8	-0.4453	-0.010147	0.26341	11	0.057465	0.0015553	0.25383	11	0.093039	0.002542	0.254	0.35708	0.986708
GOBP_RESPONSE_TO_FOOD	0.48308	1	0.82547	0.993918	0.043815	0.999807	0.41262	0.988142	0.44805	0.999868	0.41061	0.997738	31	0.0064992	0.00029413	0.15314	28	-0.12748	-0.0059807	0.13613	22	0.3241	0.013361	0.18973	28	0.031618	0.001559	0.14319	32	0.01782	0.0008115	0.13645	27	0.034836	0.0014764	0.15416	26	0.058162	0.0024419	0.15079	0.34986	0.986708
GOBP_POSITIVE_REGULATION_OF_NITRIC_OXIDE_SYNTHASE_ACTIVITY	0.27912	0.975558	0.39767	0.993918	0.75161	0.999807	0.88149	0.988142	0.2364	0.999868	0.41069	0.997738	11	0.14365	0.0038752	0.24537	11	0.048348	0.0014227	0.18639	10	-0.23714	-0.0065937	0.34893	7	-0.33935	-0.0083737	0.28696	10	0.23813	0.0060666	0.33168	12	0.064002	0.0018092	0.28349	12	0.098257	0.0028039	0.28217	0.36384	0.986708
GOMF_SULFURIC_ESTER_HYDROLASE_ACTIVITY	0.025886	0.543053	0.82627	0.993918	0.098839	0.999807	0.67295	0.988142	0.80715	0.999868	0.41086	0.997738	8	0.59886	0.013778	0.30786	10	-0.23711	-0.0066526	0.25235	9	0.43267	0.011414	0.33585	8	-0.18404	-0.0048548	0.41074	9	-0.27557	-0.0066603	0.31768	10	0.050246	0.0012967	0.22297	10	-0.0012723	-3.3147e-05	0.21899	0.50232	0.986708
GOCC_RISC_LOADING_COMPLEX	0.63144	1	0.2534	0.993918	0.31153	0.999807	0.40451	0.988142	0.65275	0.999868	0.41089	0.997738	8	-0.096038	-0.0022096	0.28611	2	0.4378	0.0054951	0.65947	4	0.18104	0.0031844	0.36832	2	0.18589	0.0024523	0.7691	8	-0.11549	-0.0026318	0.29405	6	0.074616	0.0014918	0.33124	5	0.23918	0.0044068	0.36285	0.2549	0.986708
GOBP_REGULATION_OF_PROTEOLYSIS_INVOLVED_IN_PROTEIN_CATABOLIC_PROCESS	0.37979	1	0.55992	0.993918	0.068703	0.999807	0.68186	0.988142	0.84255	0.999868	0.41106	0.997738	164	0.020258	0.0020994	0.066195	142	-0.010977	-0.0011546	0.072807	144	0.12144	0.012747	0.081743	122	-0.03578	-0.0036675	0.075659	166	-0.066299	-0.0068466	0.065966	170	0.014119	0.0014943	0.062799	166	0.029958	0.0031629	0.062737	0.3165	0.986708
GOBP_PROTEIN_LOCALIZATION_TO_ORGANELLE	0.13722	0.855652	0.34016	0.993918	0.15835	0.999807	0.081626	0.988142	0.081134	0.933474	0.4112	0.997738	745	0.034287	0.0074246	0.031371	634	0.013564	0.0029548	0.032919	646	0.035145	0.0076585	0.035098	572	0.0512	0.011136	0.03672	766	0.041937	0.0091181	0.030007	748	0.006718	0.0014621	0.02993	737	0.023542	0.0051335	0.030109	0.21715	0.986708
GOBP_INTERLEUKIN_3_MEDIATED_SIGNALING_PATHWAY	0.88071	1	0.90681	0.993918	0.36233	0.999807	0.60628	0.988142	0.30372	0.999868	0.41123	0.997738	4	-0.56978	-0.0092708	0.48344	4	-0.5486	-0.0097373	0.41514	4	0.14549	0.0025592	0.41304	5	-0.088695	-0.0018499	0.32895	5	0.22373	0.0040309	0.43547	5	0.096907	0.0017687	0.43188	5	0.031189	0.00057465	0.4269	0.47088	0.986708
GOMF_MONOATOMIC_ANION_SODIUM_SYMPORTER_ACTIVITY	0.53571	1	0.66071	0.993918	0.52714	0.999807	0.92266	0.988142	0.81272	0.999868	0.41127	0.997738	17	-0.019005	-0.0006372	0.21202	13	-0.090656	-0.0028998	0.21876	15	-0.017155	-0.00058409	0.252	14	-0.35243	-0.012295	0.24761	14	-0.21862	-0.006589	0.24619	13	0.053793	0.0015827	0.23985	13	0.093681	0.0027824	0.23604	0.34573	0.986708
GOBP_REGULATION_OF_ADHERENS_JUNCTION_ORGANIZATION	0.013223	0.429092	0.047634	0.971792	0.12986	0.999807	0.52982	0.988142	0.054308	0.837262	0.41139	0.997738	4	0.88074	0.014331	0.39675	4	0.53392	0.0094766	0.32002	5	0.34744	0.0068326	0.30825	4	-0.033103	-0.00061757	0.44241	5	0.61631	0.011104	0.38409	4	0.10424	0.0017016	0.4654	4	0.090019	0.0014835	0.37997	0.40637	0.986708
GOBP_CARDIAC_PACEMAKER_CELL_DEVELOPMENT	0.22885	0.943674	0.49063	0.993918	0.70045	0.999807	0.76448	0.988142	0.8875	0.999868	0.41142	0.997738	7	0.23293	0.0050132	0.31365	7	0.0076257	0.00017903	0.32452	7	-0.18279	-0.0042529	0.3477	5	-0.31422	-0.0065536	0.43591	6	-0.45961	-0.0090708	0.37878	7	0.074081	0.0015997	0.33085	7	0.096013	0.002093	0.3273	0.38463	0.986708
GOBP_CARDIAC_PACEMAKER_CELL_DIFFERENTIATION	0.23146	0.944749	0.49063	0.993918	0.71324	0.999807	0.81839	0.988142	0.9402	0.999868	0.41142	0.997738	8	0.22835	0.0052538	0.31108	7	0.0076257	0.00017903	0.32452	8	-0.19416	-0.0048292	0.34494	6	-0.38455	-0.0087856	0.42291	8	-0.50222	-0.011445	0.32265	7	0.074081	0.0015997	0.33085	7	0.096013	0.002093	0.3273	0.38463	0.986708
GOBP_KYNURENINE_METABOLIC_PROCESS	0.93857	1	0.38588	0.993918	0.15481	0.999807	0.98003	0.993214	0.9205	0.999868	0.41143	0.997738	8	-0.54137	-0.012456	0.35086	6	0.069731	0.0015157	0.24038	8	0.2711	0.0067429	0.26682	6	-0.93134	-0.021278	0.45328	8	-0.43328	-0.0098734	0.30761	7	0.083577	0.0018047	0.37332	7	0.17762	0.0038719	0.36937	0.31531	0.986708
GOBP_D_AMINO_ACID_TRANSPORT	0.93345	1	0.66188	0.993918	0.78413	0.999807	0.88717	0.988142	0.71229	0.999868	0.41153	0.997738	6	-0.55247	-0.011009	0.3678	4	-0.19353	-0.003435	0.46342	3	-0.46545	-0.0070906	0.59199	5	-0.36035	-0.0075157	0.29739	5	-0.21845	-0.0039359	0.39004	6	0.090823	0.0018158	0.40618	6	0.19204	0.0038758	0.40196	0.31642	0.986708
GOBP_DENDRITIC_TRANSPORT	0.71292	1	0.59672	0.993918	0.68682	0.999807	0.57273	0.988142	0.55816	0.999868	0.41197	0.997738	8	-0.19982	-0.0045975	0.35559	10	-0.052028	-0.0014598	0.21246	6	-0.1401	-0.0030179	0.28775	11	-0.041441	-0.0012817	0.22605	11	-0.03906	-0.0010436	0.26695	10	0.050428	0.0013014	0.22666	10	0.076253	0.0019865	0.22709	0.36852	0.986708
GOBP_DNA_REPLICATION_SYNTHESIS_OF_PRIMER	0.65813	1	0.67635	0.993918	0.97167	0.999807	0.56847	0.988142	0.33259	0.999868	0.41204	0.997738	5	-0.15349	-0.002792	0.37675	3	-0.50705	-0.0077943	1.1082	5	-0.8237	-0.016198	0.43214	2	-0.068609	-0.00090515	0.39775	5	0.14183	0.0025553	0.32771	3	0.19224	0.0027179	0.86469	3	0.0017071	2.4365e-05	0.7011	0.49903	0.986708
GOBP_RESPONSE_TO_ABIOTIC_STIMULUS	0.32377	0.996059	0.18417	0.993918	0.5832	0.999807	0.29985	0.988142	0.47741	0.999868	0.41225	0.997738	882	0.013151	0.0030837	0.028766	765	0.027291	0.006495	0.030336	762	-0.0068659	-0.0016173	0.032682	697	0.017595	0.0042003	0.033524	905	0.0015685	0.00036892	0.027687	883	0.006111	0.0014382	0.027555	866	0.026251	0.0061764	0.027641	0.17114	0.986708
GOBP_REGULATION_OF_ESTABLISHMENT_OF_PLANAR_POLARITY	0.49522	1	0.71086	0.993918	0.34042	0.999807	0.76684	0.988142	0.8213	0.999868	0.4124	0.997738	13	0.0029602	8.6804e-05	0.24723	10	-0.15035	-0.0042183	0.27044	12	0.10864	0.003309	0.26412	10	-0.20944	-0.0061762	0.28748	10	-0.28865	-0.0073536	0.31362	12	0.05721	0.0016172	0.25844	11	-0.030445	-0.00083182	0.26588	0.54558	0.986708
GOBP_REGULATION_OF_SIGNAL_TRANSDUCTION_BY_P53_CLASS_MEDIATOR	0.34546	0.997681	0.73507	0.993918	0.26847	0.999807	0.3753	0.988142	0.75469	0.999868	0.41243	0.997738	80	0.040253	0.0029216	0.10124	65	-0.064095	-0.0045749	0.10202	63	0.075332	0.0052468	0.122	59	0.035759	0.0025559	0.1125	86	-0.061183	-0.0045596	0.088753	69	0.02302	0.0015574	0.10402	68	-0.0033063	-0.00022417	0.10057	0.51311	0.986708
GOBP_REGULATION_OF_RETINOIC_ACID_RECEPTOR_SIGNALING_PATHWAY	0.45047	1	0.56525	0.993918	0.3721	0.999807	0.37033	0.988142	0.85604	0.999868	0.41274	0.997738	15	0.02577	0.00081167	0.20701	12	-0.035989	-0.001106	0.21906	12	0.088505	0.0026956	0.27123	11	0.084379	0.0026096	0.25492	12	-0.23542	-0.0065695	0.22151	10	0.058524	0.0015103	0.2654	10	0.055878	0.0014557	0.28093	0.42117	0.986708
GOBP_MESENCHYMAL_CELL_DEVELOPMENT	0.77777	1	0.013197	0.742419	0.98987	0.999807	0.058485	0.988142	0.38322	0.999868	0.41277	0.997738	6	-0.19624	-0.0039104	0.25661	6	0.56299	0.012237	0.25352	4	-0.97534	-0.017156	0.42005	4	0.49666	0.0092657	0.31679	6	0.10965	0.0021641	0.36914	6	0.047335	0.00094635	0.21474	6	0.057506	0.0011606	0.2125	0.39335	0.986708
GOCC_MIDBODY	0.17568	0.901621	0.19075	0.993918	0.43464	0.999807	0.83204	0.988142	0.11319	0.988262	0.41283	0.997738	160	0.060424	0.0061858	0.064831	142	0.0651	0.006847	0.074385	142	0.012731	0.0013271	0.077359	123	-0.071098	-0.0073169	0.073883	168	0.0792	0.0082275	0.065465	147	0.015205	0.0014976	0.069027	146	0.069255	0.006862	0.068148	0.15477	0.986708
GOMF_MECHANOSENSITIVE_MONOATOMIC_CATION_CHANNEL_ACTIVITY	0.19968	0.922737	0.66969	0.993918	0.72889	0.999807	0.54277	0.988142	0.71712	0.999868	0.41305	0.997738	4	0.40651	0.0066143	0.48233	3	-0.1979	-0.003042	0.45072	3	-0.224	-0.0034124	0.36753	5	-0.039488	-0.00082359	0.3676	5	-0.17691	-0.0031874	0.30804	2	0.11841	0.0013669	0.53895	2	0.16273	0.0018964	0.58989	0.39133	0.986708
GOBP_L_ASPARTATE_TRANSMEMBRANE_TRANSPORT	0.67007	1	0.76827	0.993918	0.76992	0.999807	0.97849	0.99304	0.98069	0.999868	0.4131	0.997738	10	-0.11535	-0.002967	0.26209	8	-0.17078	-0.0042862	0.23293	9	-0.22213	-0.0058598	0.30074	8	-0.68684	-0.018118	0.33939	10	-0.45085	-0.011486	0.21796	11	0.047393	0.0012827	0.21583	11	0.087284	0.0023848	0.217	0.34376	0.986708
GOMF_TPR_DOMAIN_BINDING	0.80564	1	0.6909	0.993918	0.53787	0.999807	0.10679	0.988142	0.55442	0.999868	0.41329	0.997738	7	-0.29088	-0.0062605	0.33747	6	-0.19946	-0.0043356	0.40018	4	-0.041109	-0.0007231	0.43241	4	0.71188	0.013281	0.5723	6	-0.046402	-0.00091579	0.3391	6	0.084556	0.0016905	0.38594	6	0.071149	0.001436	0.4288	0.43411	0.986708
GOBP_MAINTENANCE_OF_PROTEIN_LOCATION_IN_EXTRACELLULAR_REGION	0.99118	1	0.40135	0.993918	0.61191	0.999807	0.15865	0.988142	0.11321	0.988262	0.41332	0.997738	6	-0.79623	-0.015866	0.33544	6	0.08911	0.001937	0.35663	6	-0.10822	-0.0023313	0.38064	7	0.28838	0.0071161	0.28836	7	0.30145	0.006426	0.2492	7	0.07122	0.0015379	0.32518	7	0.012083	0.0002634	0.33685	0.48569	0.986708
GOMF_RNA_STEM_LOOP_BINDING	0.74978	1	0.18823	0.993918	0.96216	0.999807	0.94516	0.990007	0.84653	0.999868	0.41345	0.997738	12	-0.17583	-0.004954	0.26095	10	0.24281	0.0068126	0.27452	12	-0.45737	-0.01393	0.25745	7	-0.45458	-0.011217	0.28414	10	-0.28261	-0.0071996	0.27661	11	0.06518	0.0017641	0.29804	11	0.19225	0.0052528	0.28741	0.25178	0.986708
GOCC_INCLUSION_BODY	0.88631	1	0.016936	0.814486	0.66614	0.999807	0.065772	0.988142	0.66246	0.999868	0.41354	0.997738	59	-0.12848	-0.0080143	0.10643	48	0.26003	0.01596	0.12255	49	-0.060075	-0.0036921	0.13994	38	0.20991	0.012052	0.13918	56	-0.045594	-0.0027446	0.10876	54	0.025533	0.001529	0.11688	52	0.09609	0.0057003	0.11535	0.20243	0.986708
GOBP_VASCULAR_TRANSPORT	0.89833	1	0.82657	0.993918	0.96662	0.999807	0.66376	0.988142	0.71246	0.999868	0.41382	0.997738	72	-0.12409	-0.0085468	0.097543	59	-0.099877	-0.0067936	0.10617	64	-0.20605	-0.014464	0.11238	63	-0.044626	-0.0032955	0.10556	74	-0.056324	-0.0038952	0.10047	64	0.022757	0.001483	0.10452	61	-0.00028493	-1.8302e-05	0.10669	0.50107	0.986708
GOMF_MANNOSE_BINDING	0.24802	0.95235	0.91647	0.993918	0.043971	0.999807	0.12596	0.988142	0.53928	0.999868	0.41385	0.997738	21	0.10791	0.0040208	0.15852	19	-0.25009	-0.0096686	0.18099	18	0.35912	0.013393	0.21044	16	0.28558	0.01065	0.24924	18	-0.01956	-0.00066837	0.19834	17	0.043658	0.0014687	0.20058	17	-0.17695	-0.0060092	0.19973	0.81217	0.986708
GOBP_GLIAL_CELL_ACTIVATION	0.92351	1	0.90969	0.993918	0.4905	0.999807	0.78999	0.988142	0.85989	0.999868	0.41396	0.997738	42	-0.19017	-0.010014	0.13306	39	-0.17927	-0.0099219	0.13389	35	0.0037229	0.00019348	0.15628	34	-0.11151	-0.006057	0.13828	45	-0.13166	-0.0071069	0.12192	42	0.025775	0.0013618	0.11857	42	-0.08821	-0.0047045	0.12177	0.76558	0.986708
GOBP_NEGATIVE_REGULATION_OF_DENDRITIC_CELL_APOPTOTIC_PROCESS	0.962	1	0.52858	0.993918	0.96433	0.999807	0.7152	0.988142	0.59361	0.999868	0.41401	0.997738	8	-0.52742	-0.012135	0.29721	8	-0.020377	-0.0005114	0.28414	7	-0.82784	-0.019261	0.45902	7	-0.16243	-0.0040081	0.28564	6	-0.091152	-0.001799	0.38484	8	0.068915	0.0015908	0.31724	8	0.029369	0.00068439	0.38111	0.46929	0.986708
GOBP_RESPONSE_TO_ESTRADIOL	0.28943	0.980585	0.65805	0.993918	0.28969	0.999807	0.41419	0.988142	0.64647	0.999868	0.41414	0.997738	101	0.049138	0.0040046	0.088524	78	-0.036526	-0.0028545	0.089711	88	0.053495	0.0043992	0.096505	72	0.021869	0.0017258	0.10088	102	-0.031697	-0.0025713	0.084341	95	0.020136	0.0015971	0.09283	92	0.055245	0.0043533	0.089495	0.26853	0.986708
GOBP_NEGATIVE_REGULATION_OF_JUN_KINASE_ACTIVITY	0.23608	0.946306	0.3301	0.993918	0.30473	0.999807	0.69536	0.988142	0.70215	0.999868	0.41414	0.997738	8	0.18571	0.0042726	0.25828	7	0.18308	0.0042982	0.41641	9	0.20872	0.0055059	0.40856	8	-0.17495	-0.0046151	0.34229	9	-0.19274	-0.0046584	0.36325	11	0.05578	0.0015097	0.25714	10	0.3999	0.010418	0.24344	0.050235	0.882268
GOBP_COMPARTMENT_PATTERN_SPECIFICATION	0.57433	1	0.075303	0.993918	0.24498	0.999807	0.13195	0.988142	0.55358	0.999868	0.41419	0.997738	5	-0.071019	-0.0012919	0.37892	5	0.48497	0.0096235	0.33737	4	0.27943	0.0049152	0.40473	4	0.36312	0.0067743	0.325	4	-0.071337	-0.0011496	0.52956	5	0.072719	0.0013272	0.33545	4	0.018917	0.00031175	0.29563	0.47449	0.986708
GOCC_INSULIN_RESPONSIVE_COMPARTMENT	0.84262	1	0.66968	0.993918	0.72975	0.999807	0.78465	0.988142	0.8071	0.999868	0.41419	0.997738	7	-0.29102	-0.0062633	0.28948	5	-0.16214	-0.0032174	0.3693	5	-0.28732	-0.0056503	0.46942	5	-0.36139	-0.0075374	0.45858	5	-0.38347	-0.0069091	0.44215	5	0.11636	0.0021238	0.53679	3	0.32663	0.0046618	0.53772	0.27179	0.986708
GOBP_LYMPHOCYTE_ACTIVATION_INVOLVED_IN_IMMUNE_RESPONSE	0.013346	0.429766	0.62382	0.993918	0.63658	0.999807	0.43567	0.988142	0.42461	0.999868	0.41421	0.997738	170	0.14958	0.015779	0.067491	144	-0.024526	-0.0025974	0.07773	144	-0.026882	-0.0028217	0.076948	134	0.012485	0.0013405	0.077085	168	0.012239	0.0012715	0.064378	172	0.014276	0.0015196	0.065867	172	0.098751	0.010611	0.066763	0.06957	0.906979
GOBP_INDOLALKYLAMINE_METABOLIC_PROCESS	0.84201	1	0.81456	0.993918	0.09467	0.999807	0.92124	0.988142	0.93885	0.999868	0.41426	0.997738	9	-0.33406	-0.0081519	0.33313	8	-0.21101	-0.0052957	0.23579	7	0.38389	0.0089318	0.29246	9	-0.5101	-0.014271	0.36085	10	-0.46708	-0.011899	0.30225	10	0.085558	0.002208	0.39499	10	0.25026	0.0065198	0.27911	0.18497	0.986708
GOBP_TRNA_THIO_MODIFICATION	0.54589	1	0.92553	0.993918	0.50412	0.999807	0.17122	0.988142	0.58894	0.999868	0.41436	0.997738	4	-0.040271	-0.00065524	0.34931	3	-1.7308	-0.026606	1.1991	3	-0.0066742	-0.00010167	0.64597	2	0.96238	0.012696	1.0137	4	-0.19341	-0.0031169	0.86022	3	0.071664	0.0010132	0.33126	3	0.071323	0.001018	0.32783	0.41389	0.986708
GOMF_L_ASPARTATE_TRANSMEMBRANE_TRANSPORTER_ACTIVITY	0.39727	1	0.76827	0.993918	0.54274	0.999807	0.98059	0.993299	0.97434	0.999868	0.41436	0.997738	8	0.075154	0.0017291	0.28859	8	-0.17078	-0.0042862	0.23293	7	-0.036758	-0.00085522	0.34247	7	-0.75922	-0.018735	0.36742	9	-0.43845	-0.010597	0.22497	9	0.049837	0.0012202	0.23036	9	0.067238	0.0016618	0.23213	0.38604	0.986708
GOBP_NEGATIVE_REGULATION_OF_LIPOPROTEIN_METABOLIC_PROCESS	0.62087	1	0.69103	0.993918	0.29513	0.999807	0.85529	0.988142	0.72321	0.999868	0.41458	0.997738	4	-0.13625	-0.002217	0.44271	4	-0.21911	-0.003889	0.43929	2	0.39322	0.0048913	0.73025	4	-0.31569	-0.0058894	0.29797	4	-0.23764	-0.0038297	0.40114	3	0.12502	0.0017675	0.57937	3	0.13195	0.0018833	0.57336	0.40899	0.986708
GOBP_NATURAL_KILLER_CELL_DEGRANULATION	0.38963	1	0.71205	0.993918	0.76452	0.999807	0.43879	0.988142	0.76434	0.999868	0.41458	0.997738	6	0.089547	0.0017843	0.31948	6	-0.21459	-0.0046645	0.38361	5	-0.27711	-0.0054495	0.38437	9	0.049134	0.0013746	0.31895	8	-0.30896	-0.0070405	0.4289	8	0.05645	0.0013031	0.2616	8	-0.049821	-0.001161	0.26642	0.57417	0.986708
GOCC_MICROBODY_LUMEN	0.63961	1	0.83928	0.993918	0.59605	0.999807	0.57791	0.988142	0.33412	0.999868	0.41461	0.997738	42	-0.048923	-0.0025762	0.13687	34	-0.14713	-0.0076045	0.14838	31	-0.035409	-0.0017321	0.14564	29	-0.029628	-0.0014867	0.15074	44	0.051701	0.0027598	0.12063	40	0.025031	0.0012907	0.11605	39	0.041583	0.0021372	0.11567	0.35962	0.986708
GOMF_ARYLSULFATASE_ACTIVITY	0.025886	0.543053	0.79593	0.993918	0.081025	0.999807	0.63958	0.988142	0.80715	0.999868	0.41465	0.997738	8	0.59886	0.013778	0.30786	9	-0.22215	-0.0059134	0.26855	8	0.47752	0.011877	0.34149	7	-0.14863	-0.0036675	0.41592	9	-0.27557	-0.0066603	0.31768	8	0.052274	0.0012067	0.24245	8	-0.011627	-0.00027096	0.2378	0.5195	0.986708
GOBP_PROTEOLYSIS	0.97408	1	0.96823	0.995627	0.71949	0.999807	0.60908	0.988142	0.89274	0.999868	0.41478	0.997738	1247	-0.048716	-0.013407	0.025052	1033	-0.050244	-0.013738	0.027078	1075	-0.017021	-0.0047005	0.02928	919	-0.0081491	-0.0022107	0.029427	1255	-0.030096	-0.0082345	0.024245	1220	0.005155	0.0014089	0.023947	1198	0.0055883	0.0015278	0.023901	0.40757	0.986708
GOMF_GAMMA_TUBULIN_BINDING	0.28417	0.977862	0.57705	0.993918	0.54475	0.999807	0.15443	0.988142	0.25227	0.999868	0.4149	0.997738	26	0.084035	0.0034835	0.1473	20	-0.03532	-0.0014009	0.18173	25	-0.020399	-0.00089633	0.18146	16	0.24689	0.0092071	0.2426	24	0.12151	0.0047934	0.18207	24	0.037184	0.0014859	0.17298	24	0.0055396	0.00022347	0.18342	0.48795	0.986708
GOBP_REGULATION_OF_HAIR_CYCLE	0.12454	0.83255	0.21311	0.993918	0.63963	0.999807	0.42187	0.988142	0.82977	0.999868	0.41514	0.997738	24	0.18615	0.0074142	0.1615	22	0.1206	0.0050165	0.15156	25	-0.061654	-0.002709	0.17247	20	0.038001	0.0015841	0.19278	25	-0.187	-0.0075288	0.19616	23	0.036394	0.0014238	0.16978	22	0.14031	0.0054197	0.18469	0.22372	0.986708
GOBP_REGULATION_OF_CD4_POSITIVE_ALPHA_BETA_T_CELL_DIFFERENTIATION	0.87499	1	0.61204	0.993918	0.96574	0.999807	0.64063	0.988142	0.74639	0.999868	0.41522	0.997738	46	-0.14576	-0.0080313	0.12671	38	-0.038309	-0.002093	0.13459	45	-0.24443	-0.014398	0.13417	33	-0.049835	-0.002667	0.13838	42	-0.078064	-0.0040715	0.11771	47	0.02507	0.0014009	0.11707	47	0.093987	0.0053016	0.11799	0.21285	0.986708
GOBP_RESPONSE_TO_CORTICOSTERONE	0.27469	0.972273	0.88962	0.993918	0.34102	0.999807	0.14157	0.988142	0.68078	0.999868	0.41535	0.997738	11	0.14886	0.0040158	0.24865	10	-0.29139	-0.0081756	0.23795	10	0.12138	0.003375	0.29626	8	0.35622	0.0093967	0.33188	13	-0.11852	-0.0034422	0.25223	9	0.075012	0.0018366	0.35083	8	0.13549	0.0031574	0.26511	0.30466	0.986708
GOBP_NEURON_PROJECTION_GUIDANCE	0.010574	0.4053	0.19517	0.993918	0.28015	0.999807	0.02761	0.954531	0.40385	0.999868	0.41538	0.997738	207	0.13293	0.015455	0.057655	176	0.051421	0.0060128	0.059858	192	0.037311	0.0045138	0.064062	170	0.12561	0.015166	0.065509	206	0.014079	0.0016175	0.057845	196	0.012157	0.0013803	0.056877	193	-0.020549	-0.0023372	0.056603	0.64171	0.986708
GOCC_CATION_TRANSPORTING_ATPASE_COMPLEX	0.35037	0.997681	0.84319	0.993918	0.12807	0.999807	0.58568	0.988142	0.91518	0.999868	0.4155	0.997738	14	0.083207	0.002532	0.21651	13	-0.21581	-0.0069031	0.21416	10	0.28788	0.0080046	0.25349	12	-0.051688	-0.0016696	0.2388	16	-0.29758	-0.0095875	0.21667	14	0.040174	0.0012266	0.18823	14	0.018988	0.00058522	0.18533	0.4592	0.986708
GOBP_POSITIVE_REGULATION_OF_CONNECTIVE_TISSUE_REPLACEMENT	0.57722	1	NA	NA	0.6672	0.999807	0.59294	0.988142	0.99519	0.999868	0.41551	0.997738	3	-0.095879	-0.0013511	0.4922	NA	NA	NA	NA	3	-0.23096	-0.0035184	0.53436	2	-0.14723	-0.0019424	0.62621	2	-0.99416	-0.01133	0.38388	3	0.087537	0.0012376	0.41019	3	0.092948	0.0013266	0.40592	0.40944	0.986708
GOCC_CHOLINERGIC_SYNAPSE	0.79254	1	0.22461	0.993918	0.89	0.999807	0.58702	0.988142	0.60368	0.999868	0.41553	0.997738	10	-0.17662	-0.0045428	0.21663	8	0.22743	0.0057078	0.30053	9	-0.2923	-0.0077108	0.2383	8	-0.056721	-0.0014962	0.25795	9	-0.067075	-0.0016211	0.25515	8	0.052651	0.0012154	0.24678	8	0.090945	0.0021193	0.24836	0.35712	0.986708
GOBP_PRIMARY_AMINO_COMPOUND_BIOSYNTHETIC_PROCESS	0.21005	0.92643	0.5901	0.993918	0.47157	0.999807	0.95866	0.990352	0.52059	0.999868	0.4156	0.997738	4	0.36131	0.0058788	0.44811	5	-0.077355	-0.001535	0.33955	4	0.033615	0.00059129	0.47136	3	-0.80389	-0.012989	0.4632	4	-0.016219	-0.00026137	0.31408	6	0.053886	0.0010773	0.2528	6	-0.17117	-0.0034546	0.26174	0.74342	0.986708
