## Supplementary Tables 1-6 for "Cognitive pleiotropy reveals disorder-specific and shared biology for schizophrenia and bipolar disorder" (part 3 of 3)

### Sheet: Supplementary_Table_3 (continued)
Supplementary_Table_3: MAGMA geneset enrichment analysis
GOBP_REGULATION_OF_CELLULAR_PH_REDUCTION	0.13146	0.846667	0.11703	0.993918	0.36369	0.999807	0.79115	0.988142	0.34363	0.999868	0.41581	0.997738	4	0.36459	0.0059323	0.32566	6	0.37044	0.0080521	0.31128	5	0.15419	0.0030322	0.44227	5	-0.35091	-0.007319	0.43299	6	0.15816	0.0031214	0.39287	5	0.089098	0.0016261	0.41903	5	0.12968	0.0023894	0.42048	0.37889	0.986708
GOBP_REGULATION_OF_POSTSYNAPSE_ORGANIZATION	0.2437	0.950753	0.24316	0.993918	0.37161	0.999807	0.72207	0.988142	0.42583	0.999868	0.41581	0.997738	90	0.059364	0.0045687	0.08548	83	0.061013	0.0049176	0.087638	76	0.032621	0.0024942	0.099575	79	-0.055787	-0.00461	0.094709	95	0.015291	0.0011974	0.081769	86	0.018072	0.0013642	0.084996	85	-0.020575	-0.0015588	0.084622	0.59605	0.986708
GOBP_SYNAPTIC_TRANSMISSION_GLUTAMATERGIC	0.079964	0.735288	0.80791	0.993918	0.054145	0.999807	0.84033	0.988142	0.15729	0.999868	0.41591	0.997738	93	0.12173	0.009522	0.086613	83	-0.074367	-0.0059939	0.085455	81	0.16971	0.013393	0.10567	76	-0.09697	-0.0078607	0.097373	96	0.080878	0.0063661	0.08042	94	0.016802	0.0013257	0.079114	91	0.038416	0.0030108	0.078367	0.312	0.986708
GOBP_QUATERNARY_AMMONIUM_GROUP_TRANSPORT	0.33184	0.997096	0.55078	0.993918	0.79474	0.999807	0.98372	0.9948	0.92512	0.999868	0.41614	0.997738	11	0.093943	0.0025342	0.21603	14	-0.028983	-0.00096202	0.22707	12	-0.17326	-0.005277	0.21052	14	-0.47751	-0.016659	0.22336	14	-0.40583	-0.012231	0.28172	15	0.04648	0.0014689	0.21947	15	-0.0044832	-0.00014302	0.22063	0.50811	0.986708
GOBP_ADULT_FEEDING_BEHAVIOR	0.54248	1	0.34128	0.993918	0.04745	0.999807	0.10188	0.988142	0.27657	0.999868	0.41645	0.997738	9	-0.028674	-0.00069972	0.26876	4	0.16617	0.0029494	0.4063	4	0.72148	0.012691	0.43195	6	0.44851	0.010247	0.35288	8	0.1817	0.0041406	0.30638	6	0.072838	0.0014562	0.34522	6	0.14166	0.0028591	0.33445	0.33594	0.986708
GOBP_NEGATIVE_REGULATION_OF_TRANSCRIPTION_BY_RNA_POLYMERASE_I	0.02585	0.543053	0.71648	0.993918	0.26816	0.999807	0.1789	0.988142	0.14783	0.999868	0.41651	0.997738	6	0.67535	0.013457	0.34707	5	-0.25758	-0.0051114	0.44998	6	0.23733	0.0051124	0.38377	3	0.6871	0.011102	0.74717	7	0.33666	0.0071765	0.32191	5	0.056498	0.0010312	0.26797	5	0.055422	0.0010211	0.28136	0.42192	0.986708
GOMF_TRANSFORMING_GROWTH_FACTOR_BETA_RECEPTOR_ACTIVITY_TYPE_I	0.37191	1	0.75472	0.993918	0.047589	0.999807	0.67654	0.988142	0.6129	0.999868	0.41652	0.997738	5	0.11876	0.0021604	0.36341	3	-0.39207	-0.0060269	0.56869	4	0.74412	0.013089	0.44588	4	-0.17658	-0.0032942	0.38549	5	-0.10649	-0.0019187	0.37119	5	0.079908	0.0014584	0.37903	5	0.1987	0.0036609	0.36893	0.2951	0.986708
GOBP_NEGATIVE_REGULATION_OF_OXIDATIVE_STRESS_INDUCED_NEURON_INTRINSIC_APOPTOTIC_SIGNALING_PATHWAY	0.019502	0.494974	0.84772	0.993918	0.49429	0.999807	0.063332	0.988142	0.098977	0.969443	0.41658	0.997738	8	0.73711	0.016959	0.35706	7	-0.36265	-0.008514	0.3532	8	0.0061484	0.00015292	0.42919	4	0.7109	0.013262	0.46539	8	0.3719	0.0084746	0.28886	9	0.075078	0.0018382	0.35641	9	0.10828	0.0026763	0.35331	0.37962	0.986708
GOMF_NATURAL_KILLER_CELL_LECTIN_LIKE_RECEPTOR_BINDING	0.20944	0.926327	NA	NA	NA	NA	0.38479	0.988142	0.76475	0.999868	0.41658	0.997738	3	0.36405	0.0051299	0.45034	NA	NA	NA	NA	NA	NA	NA	NA	3	0.25939	0.0041911	0.88554	4	-0.44404	-0.0071559	0.61529	3	0.18304	0.0025879	0.86892	3	0.21447	0.003061	0.85987	0.40152	0.986708
GOBP_SISTER_CHROMATID_SEGREGATION	0.014497	0.449804	0.64357	0.993918	0.17565	0.999807	0.31191	0.988142	0.0036287	0.30577	0.41663	0.997738	180	0.14131	0.015333	0.064705	159	-0.025675	-0.0028556	0.069763	155	0.07322	0.0079703	0.078551	134	0.037639	0.0040412	0.076742	194	0.15737	0.017553	0.058605	176	0.013289	0.0014308	0.063123	170	0.075916	0.0081101	0.062534	0.11239	0.967573
GOBP_REGULATION_OF_COLLATERAL_SPROUTING	0.0074007	0.361466	0.025905	0.884543	0.099357	0.999807	0.093654	0.988142	0.15257	0.999868	0.4168	0.997738	17	0.50389	0.016895	0.20672	14	0.41402	0.013742	0.21287	15	0.27761	0.009452	0.21598	13	0.32726	0.011002	0.24817	18	0.20942	0.0071561	0.20421	17	0.041074	0.0013817	0.1955	17	-0.12847	-0.0043629	0.1997	0.73999	0.986708
GOBP_POSITIVE_REGULATION_OF_SYNAPTIC_PLASTICITY	0.10888	0.801563	0.76655	0.993918	0.3495	0.999807	0.26296	0.988142	0.73775	0.999868	0.4168	0.997738	10	0.36611	0.0094168	0.29703	8	-0.2187	-0.0054889	0.3006	7	0.15052	0.0035022	0.38927	8	0.22975	0.0060605	0.36222	10	-0.17929	-0.0045676	0.28171	10	0.061636	0.0015906	0.29339	10	0.12635	0.0032916	0.29721	0.33538	0.986708
GOCC_SPECIFIC_GRANULE_MEMBRANE	0.922	1	0.93977	0.993918	0.89294	0.999807	0.86186	0.988142	0.80665	0.999868	0.41684	0.997738	71	-0.12953	-0.0088597	0.091298	63	-0.15646	-0.010995	0.10075	61	-0.12949	-0.008875	0.10422	48	-0.12042	-0.0077672	0.1106	70	-0.081722	-0.0054975	0.094406	73	0.020172	0.0014036	0.096059	73	-0.0093831	-0.00065905	0.098063	0.53811	0.986708
GOMF_OXIDOREDUCTASE_ACTIVITY_ACTING_ON_PAIRED_DONORS_WITH_INCORPORATION_OR_REDUCTION_OF_MOLECULAR_OXYGEN_REDUCED_ASCORBATE_AS_ONE_DONOR_AND_INCORPORATION_OF_ONE_ATOM_OF_OXYGEN	0.96082	1	0.63208	0.993918	0.57644	0.999807	0.60959	0.988142	0.79929	0.999868	0.41697	0.997738	2	-0.82073	-0.0094433	0.46619	3	-0.17208	-0.0026452	0.51005	2	-0.10213	-0.0012704	0.52974	3	-0.16871	-0.0027259	0.60634	4	-0.35517	-0.0057237	0.42326	4	0.082279	0.0013432	0.39243	4	0.096342	0.0015877	0.38834	0.40204	0.986708
GOBP_REGULATION_OF_BRANCHING_INVOLVED_IN_URETERIC_BUD_MORPHOGENESIS	0.69369	1	0.61652	0.993918	0.28063	0.999807	0.67059	0.988142	0.35286	0.999868	0.41705	0.997738	18	-0.10061	-0.003471	0.19869	11	-0.078905	-0.0023218	0.26626	15	0.13459	0.0045827	0.23166	9	-0.11606	-0.0032469	0.26284	17	0.074618	0.002478	0.19761	17	0.047564	0.0016001	0.22708	17	-0.031879	-0.0010826	0.22435	0.5565	0.986708
GOBP_SOMATIC_DIVERSIFICATION_OF_IMMUNE_RECEPTORS_VIA_SOMATIC_MUTATION	0.063632	0.696756	0.10938	0.993918	0.38373	0.999807	0.16871	0.988142	0.26175	0.999868	0.41719	0.997738	13	0.37533	0.011006	0.2461	11	0.27244	0.0080167	0.22151	12	0.071701	0.0021838	0.24247	11	0.19912	0.0061584	0.20757	13	0.1503	0.0043654	0.2356	14	0.039155	0.0011954	0.18726	14	0.098814	0.0030455	0.20794	0.31733	0.986708
GOCC_SCAR_COMPLEX	0.96677	1	0.80016	0.993918	0.73714	0.999807	0.4631	0.988142	0.58208	0.999868	0.41723	0.997738	11	-0.44903	-0.012113	0.24463	7	-0.32264	-0.0075747	0.38307	9	-0.18607	-0.0049086	0.29323	6	0.029749	0.00067967	0.32115	10	-0.049325	-0.0012566	0.23802	9	0.051001	0.0012487	0.24402	9	0.05843	0.0014442	0.24416	0.40543	0.986708
GOBP_SECONDARY_METABOLITE_BIOSYNTHETIC_PROCESS	0.17367	0.899906	0.29079	0.993918	0.76074	0.999807	0.83795	0.988142	0.95105	0.999868	0.41745	0.997738	19	0.18455	0.006541	0.19637	16	0.13076	0.0046395	0.23727	18	-0.13164	-0.0049092	0.18574	15	-0.24274	-0.0087653	0.24616	20	-0.35665	-0.012845	0.21547	21	0.042197	0.0015775	0.20246	21	0.098069	0.003701	0.19945	0.31147	0.986708
GOBP_TRNA_MODIFICATION	0.38967	1	0.073192	0.993918	0.17735	0.999807	0.17291	0.988142	0.17762	0.999868	0.4175	0.997738	71	0.027559	0.001885	0.098363	59	0.14963	0.010178	0.10301	57	0.11349	0.0075204	0.12262	59	0.10696	0.0076452	0.11345	75	0.099648	0.0069376	0.10778	68	0.021496	0.0014438	0.1032	65	0.061851	0.0041004	0.10501	0.27793	0.986708
GOMF_HISTONE_H3_ACETYLTRANSFERASE_ACTIVITY	0.66468	1	0.11742	0.993918	0.58237	0.999807	0.19886	0.988142	0.25144	0.999868	0.41766	0.997738	15	-0.08919	-0.0028092	0.20972	11	0.31552	0.0092843	0.26558	12	-0.040958	-0.0012475	0.19694	12	0.17183	0.0055503	0.20316	15	0.11775	0.0036733	0.17575	12	0.043686	0.0012349	0.21014	12	0.13334	0.0038051	0.21173	0.26443	0.986708
GOBP_REGULATION_OF_T_CELL_CHEMOTAXIS	0.89389	1	0.64652	0.993918	0.25444	0.999807	0.47379	0.988142	0.86275	0.999868	0.41775	0.997738	12	-0.26882	-0.007574	0.21548	12	-0.074059	-0.0022761	0.19699	6	0.19884	0.0042833	0.30099	10	0.01357	0.00040016	0.2064	11	-0.25885	-0.006916	0.23686	11	0.056295	0.0015237	0.27108	11	0.10105	0.0027608	0.27088	0.35457	0.986708
GOBP_BONE_TRABECULA_FORMATION	0.11547	0.816287	0.66013	0.993918	0.79092	0.999807	0.40737	0.988142	0.67176	0.999868	0.41788	0.997738	11	0.30553	0.0082419	0.25503	8	-0.10604	-0.0026613	0.25686	10	-0.27356	-0.0076064	0.33787	8	0.063139	0.0016655	0.26947	10	-0.12449	-0.0031714	0.27988	10	0.052239	0.0013481	0.25196	10	-0.0099727	-0.00025981	0.24896	0.51598	0.986708
GOBP_EPITHELIAL_CELL_DIFFERENTIATION_INVOLVED_IN_PROSTATE_GLAND_DEVELOPMENT	0.49062	1	0.44253	0.993918	0.21494	0.999807	0.29108	0.988142	0.38587	0.999868	0.41813	0.997738	9	0.0071797	0.0001752	0.30532	7	0.042634	0.0010009	0.29492	9	0.23542	0.0062103	0.29821	5	0.17208	0.003589	0.31272	8	0.070923	0.0016162	0.24448	7	0.050794	0.0010968	0.24575	7	0.041257	0.00089936	0.24457	0.43302	0.986708
GOBP_POSITIVE_REGULATION_OF_CELL_MORPHOGENESIS	0.0044907	0.281234	0.58607	0.993918	0.3037	0.999807	0.24726	0.988142	0.25624	0.999868	0.41814	0.997738	30	0.4055	0.018053	0.15517	28	-0.03608	-0.0016927	0.16591	27	0.086282	0.0039396	0.16792	24	0.13275	0.0060609	0.19432	31	0.090837	0.0040717	0.13868	28	0.031874	0.0013756	0.15424	28	0.026277	0.0011448	0.15131	0.43107	0.986708
GOBP_DIGESTIVE_SYSTEM_PROCESS	0.91042	1	0.25826	0.993918	0.8064	0.999807	0.40729	0.988142	0.57344	0.999868	0.41839	0.997738	87	-0.1251	-0.0094667	0.093121	69	0.064702	0.0047575	0.099732	79	-0.087473	-0.006818	0.10115	73	0.024941	0.0019817	0.10635	88	-0.016947	-0.0012775	0.091538	86	0.018036	0.0013615	0.087544	86	0.075323	0.0057397	0.086735	0.19259	0.986708
GOBP_POSITIVE_REGULATION_OF_GLUCOSE_IMPORT	0.30189	0.987775	0.61839	0.993918	0.27298	0.999807	0.97423	0.991567	0.94495	0.999868	0.41852	0.997738	30	0.085231	0.0037946	0.16423	22	-0.043928	-0.0018272	0.14581	23	0.11656	0.0049127	0.19302	19	-0.34734	-0.014114	0.17838	28	-0.25797	-0.010991	0.16145	28	0.032969	0.0014229	0.16029	28	-0.01369	-0.00059645	0.16102	0.53388	0.986708
GOBP_TIGHT_JUNCTION_ORGANIZATION	0.85681	1	0.93233	0.993918	0.6908	0.999807	0.36108	0.988142	0.84664	0.999868	0.41854	0.997738	66	-0.11729	-0.0077359	0.11001	51	-0.17213	-0.010889	0.11526	62	-0.056116	-0.0038774	0.11265	47	0.040939	0.0026131	0.11513	60	-0.1046	-0.0065166	0.10233	66	0.022316	0.0014767	0.10852	65	0.055759	0.0036966	0.1066	0.30048	0.986708
GOBP_TYPE_III_INTERFERON_PRODUCTION	0.4731	1	NA	NA	0.35158	0.999807	0.4908	0.988142	0.48631	0.999868	0.41862	0.997738	3	0.043907	0.00061871	0.65054	NA	NA	NA	NA	2	0.18712	0.0023276	0.49104	3	0.010967	0.00017719	0.47573	3	0.016381	0.00022863	0.47733	2	0.096571	0.0011148	0.47007	2	-0.046302	-0.00053961	0.41474	0.54445	0.986708
GOBP_RAB_PROTEIN_SIGNAL_TRANSDUCTION	0.3737	1	0.071261	0.993918	0.24738	0.999807	0.61217	0.988142	0.064069	0.88244	0.41905	0.997738	15	0.061395	0.0019337	0.19062	11	0.31984	0.0094116	0.21809	13	0.19068	0.0060445	0.27927	11	-0.081778	-0.0025292	0.28695	15	0.31514	0.0098312	0.20711	14	0.045948	0.0014029	0.22489	13	0.078882	0.0023428	0.22078	0.36044	0.986708
GOCC_RIBOSOMAL_SUBUNIT	0.083236	0.744212	0.43124	0.993918	0.36373	0.999807	0.31528	0.988142	0.67798	0.999868	0.41907	0.997738	137	0.10196	0.0096661	0.073686	87	0.015739	0.0012986	0.090866	102	0.037685	0.0033347	0.10813	92	0.049043	0.0043711	0.10197	135	-0.035505	-0.0033099	0.076841	129	0.015889	0.0014669	0.077778	129	0.0020024	0.00018661	0.076978	0.48962	0.986708
GOMF_HEPARAN_SULFATE_PROTEOGLYCAN_BINDING	0.66459	1	0.79909	0.993918	0.29443	0.999807	0.36242	0.988142	0.65874	0.999868	0.41913	0.997738	17	-0.082876	-0.0027787	0.19499	12	-0.16695	-0.0051307	0.19912	16	0.12344	0.0043406	0.22838	12	0.080526	0.0026011	0.22877	17	-0.081374	-0.0027023	0.19894	17	0.039193	0.0013185	0.192	17	0.014764	0.00050137	0.19027	0.46908	0.986708
GOBP_METANEPHRIC_GLOMERULAR_MESANGIUM_DEVELOPMENT	0.78814	1	0.74729	0.993918	0.53357	0.999807	0.73429	0.988142	0.95318	0.999868	0.41926	0.997738	5	-0.29383	-0.0053451	0.36728	4	-0.33726	-0.0059862	0.50639	5	-0.040645	-0.0007993	0.48247	3	-0.25587	-0.0041341	0.40883	5	-0.54419	-0.0098046	0.32457	5	0.082215	0.0015005	0.40341	5	0.14395	0.0026523	0.39871	0.35903	0.986708
GOBP_FORMATION_OF_TRANSLATION_PREINITIATION_COMPLEX	0.53291	1	0.72709	0.993918	0.98864	0.999807	0.76163	0.988142	0.35461	0.999868	0.41932	0.997738	4	-0.047908	-0.00077951	0.58004	2	-1.4216	-0.017844	2.3534	3	-1.6945	-0.025814	0.74374	3	-0.60202	-0.0097269	0.846	5	0.19658	0.0035417	0.52713	5	0.079583	0.0014525	0.39079	5	-0.059355	-0.0010936	0.36303	0.56494	0.986708
GOBP_BRANCHING_MORPHOGENESIS_OF_A_NERVE	0.012363	0.424434	0.077992	0.993918	0.41303	0.999807	0.24086	0.988142	0.0046799	0.346109	0.41936	0.997738	10	0.53605	0.013788	0.23868	10	0.40303	0.011308	0.28406	10	0.059669	0.0016591	0.27151	9	0.20051	0.0056098	0.28499	10	0.67642	0.017232	0.26026	10	0.046896	0.0012102	0.23042	10	0.10935	0.0028488	0.22896	0.31648	0.986708
GOMF_OMEGA_PEPTIDASE_ACTIVITY	0.68526	1	0.46839	0.993918	0.46532	0.999807	0.93782	0.988751	0.53023	0.999868	0.41937	0.997738	10	-0.13257	-0.0034099	0.27477	10	0.024131	0.00067706	0.30419	11	0.02563	0.00074743	0.29443	12	-0.41759	-0.013489	0.2717	11	-0.016938	-0.00045257	0.22334	12	0.041442	0.0011715	0.20362	12	-0.023392	-0.00066752	0.20267	0.54594	0.986708
GOBP_NEGATIVE_REGULATION_OF_PROTEIN_AUTOPHOSPHORYLATION	0.44813	1	0.59432	0.993918	0.93872	0.999807	0.017925	0.807467	0.84712	0.999868	0.41938	0.997738	8	0.041636	0.00095794	0.31933	6	-0.10472	-0.0022763	0.43876	6	-0.60718	-0.01308	0.39318	6	0.50814	0.011609	0.24209	9	-0.32017	-0.0077383	0.31261	5	0.070396	0.0012848	0.34597	5	0.036541	0.00067325	0.34294	0.45757	0.986708
GOBP_REPRODUCTIVE_SYSTEM_DEVELOPMENT	0.85379	1	0.34099	0.993918	0.74672	0.999807	0.38322	0.988142	0.58974	0.999868	0.41972	0.997738	253	-0.05686	-0.0072969	0.054005	204	0.023606	0.0029685	0.057605	232	-0.040068	-0.00532	0.060322	187	0.018756	0.0023734	0.063145	243	-0.011753	-0.0014647	0.051799	239	0.010894	0.0013639	0.053766	235	-0.0516	-0.0064667	0.053263	0.83366	0.986708
GOBP_NEGATIVE_REGULATION_OF_HEMATOPOIETIC_PROGENITOR_CELL_DIFFERENTIATION	0.053477	0.669162	0.63536	0.993918	0.49161	0.999807	0.67291	0.988142	0.037306	0.748659	0.41974	0.997738	13	0.33425	0.0098017	0.20733	8	-0.08034	-0.0020163	0.23213	12	0.0051535	0.00015696	0.24514	7	-0.13736	-0.0033894	0.30661	13	0.42277	0.012279	0.23711	12	0.044033	0.0012447	0.21738	11	-0.058145	-0.0015887	0.21256	0.60778	0.986708
GOMF_VOLTAGE_GATED_POTASSIUM_CHANNEL_ACTIVITY_INVOLVED_IN_CARDIAC_MUSCLE_CELL_ACTION_POTENTIAL_REPOLARIZATION	0.85263	1	0.11697	0.993918	0.030773	0.999807	0.042612	0.988142	0.47677	0.999868	0.41982	0.997738	13	-0.30818	-0.0090372	0.29412	11	0.3346	0.0098457	0.28109	8	0.57659	0.014341	0.30837	7	0.61585	0.015197	0.35777	13	0.012124	0.00035214	0.20812	12	0.04713	0.0013323	0.23292	12	-0.030601	-0.00087324	0.22527	0.55403	0.986708
GOBP_EXOCYTOSIS	0.85889	1	0.4294	0.993918	0.81124	0.999807	0.47125	0.988142	0.43074	0.999868	0.42013	0.997738	277	-0.052702	-0.0070711	0.049007	231	0.0093919	0.0012554	0.052788	245	-0.050306	-0.0068604	0.057003	212	0.0040617	0.00054662	0.056309	283	0.0087349	0.0011732	0.050055	269	0.0099878	0.0013253	0.049549	261	-0.018095	-0.0023877	0.049755	0.64195	0.986708
GOBP_REGULATION_OF_LIPOPROTEIN_PARTICLE_CLEARANCE	0.68139	1	0.81633	0.993918	0.21511	0.999807	0.2076	0.988142	0.56465	0.999868	0.42015	0.997738	19	-0.086911	-0.0030805	0.18429	15	-0.20482	-0.0070368	0.2272	11	0.19271	0.0056197	0.24429	15	0.18738	0.0067661	0.22996	17	-0.034484	-0.0011452	0.21186	18	0.037746	0.0013066	0.18732	16	-0.04281	-0.0014104	0.21007	0.58074	0.986708
GOBP_REGULATION_OF_STRIATED_MUSCLE_CONTRACTION	0.58239	1	0.54669	0.993918	0.93604	0.999807	0.1687	0.988142	0.87606	0.999868	0.42026	0.997738	79	-0.020602	-0.001486	0.099042	69	-0.012399	-0.00091172	0.10571	69	-0.15931	-0.011609	0.10464	65	0.10109	0.0075825	0.10537	79	-0.11865	-0.0084767	0.10268	80	0.018773	0.0013671	0.093291	76	0.055375	0.0039681	0.094039	0.27799	0.986708
GOCC_MICROVESICLE	0.253	0.958124	0.40953	0.993918	0.85508	0.999807	0.75014	0.988142	0.39183	0.999868	0.42054	0.997738	7	0.2032	0.0043734	0.30552	5	0.076048	0.001509	0.33244	8	-0.40116	-0.0099776	0.37898	5	-0.22841	-0.0047638	0.3384	6	0.1039	0.0020506	0.37845	6	0.077829	0.001556	0.38812	6	-0.0012408	-2.5043e-05	0.38121	0.5013	0.986708
GOBP_L_KYNURENINE_METABOLIC_PROCESS	0.92228	1	0.16555	0.993918	0.46806	0.999807	0.97725	0.99267	0.83249	0.999868	0.4206	0.997738	5	-0.58441	-0.010631	0.41136	4	0.35857	0.0063643	0.36891	5	0.027318	0.00053722	0.34086	3	-1.1732	-0.018955	0.58651	4	-0.36029	-0.0058062	0.37371	4	0.085852	0.0014015	0.42846	4	0.20109	0.003314	0.42393	0.31763	0.986708
GOBP_REGULATION_OF_SYNAPTIC_VESICLE_CYCLE	0.96471	1	0.070969	0.993918	0.05702	0.999807	0.31722	0.988142	0.73797	0.999868	0.42097	0.997738	11	-0.35859	-0.0096732	0.19829	9	0.46088	0.012268	0.31379	10	0.39917	0.011099	0.25257	10	0.13786	0.0040655	0.28992	11	-0.13485	-0.003603	0.21166	11	0.062425	0.0016896	0.31303	11	-0.16668	-0.004554	0.27514	0.72767	0.986708
GOBP_POSTSYNAPTIC_CYTOSKELETON_ORGANIZATION	0.017462	0.466629	0.30532	0.993918	0.35022	0.999807	0.31613	0.988142	0.066517	0.89443	0.42114	0.997738	12	0.46379	0.013067	0.21986	12	0.12277	0.003773	0.24111	10	0.10447	0.002905	0.27154	12	0.1066	0.0034434	0.22275	14	0.33231	0.010016	0.2212	11	0.048714	0.0013185	0.24483	11	0.053049	0.0014494	0.24474	0.4142	0.986708
GOBP_PYRIMIDINE_NUCLEOTIDE_METABOLIC_PROCESS	0.080386	0.736423	0.038609	0.956791	0.60985	0.999807	0.053859	0.988142	0.013732	0.547683	0.42115	0.997738	41	0.18819	0.0097911	0.13417	38	0.24062	0.013146	0.13615	40	-0.039737	-0.0022072	0.14246	27	0.25744	0.012466	0.16003	40	0.289	0.014711	0.13106	43	0.025752	0.0013766	0.12944	43	-0.016948	-0.00091454	0.12576	0.5536	0.986708
GOBP_NEGATIVE_REGULATION_OF_B_CELL_PROLIFERATION	0.98736	1	0.42191	0.993918	0.82585	0.999807	0.8983	0.988142	0.73277	0.999868	0.42128	0.997738	9	-0.75817	-0.018501	0.33888	11	0.04439	0.0013062	0.22531	9	-0.21837	-0.0057607	0.23282	5	-0.41395	-0.0086338	0.32543	11	-0.15649	-0.0041812	0.2519	13	0.039524	0.0011629	0.19898	13	0.032676	0.00097051	0.19373	0.43303	0.986708
GOBP_REGULATION_OF_SMOOTH_MUSCLE_CONTRACTION	0.7062	1	0.83797	0.993918	0.67758	0.999807	0.89101	0.988142	0.86494	0.999868	0.42131	0.997738	51	-0.060684	-0.0035202	0.1119	46	-0.1149	-0.0069042	0.1165	42	-0.064015	-0.0036434	0.13888	36	-0.16072	-0.0089823	0.13045	47	-0.12726	-0.0070202	0.1154	50	0.025652	0.0014783	0.12919	50	0.048221	0.0028052	0.12841	0.35364	0.986708
GOCC_CMG_COMPLEX	0.1973	0.920672	0.44369	0.993918	0.38224	0.999807	0.50631	0.988142	0.39087	0.999868	0.42142	0.997738	9	0.23406	0.0057117	0.27494	5	0.057353	0.0011381	0.40495	8	0.10023	0.0024929	0.33453	6	-0.008104	-0.00018515	0.51212	8	0.095506	0.0021763	0.34472	10	0.053059	0.0013693	0.26761	10	-0.11447	-0.0029821	0.2594	0.67049	0.986708
GOBP_MAST_CELL_DIFFERENTIATION	0.51804	1	0.29779	0.993918	0.32649	0.999807	0.35391	0.988142	0.47362	0.999868	0.42147	0.997738	5	-0.015036	-0.00027352	0.33248	4	0.23742	0.004214	0.44731	6	0.14207	0.0030605	0.31596	5	0.12208	0.0025463	0.32573	5	0.016836	0.00030333	0.25441	5	0.077278	0.0014104	0.39004	5	-0.24573	-0.0045275	0.39848	0.73127	0.986708
GOBP_REGULATION_OF_DENDRITIC_SPINE_MAINTENANCE	0.50724	1	0.14913	0.993918	0.67237	0.999807	0.58562	0.988142	0.11023	0.988262	0.42172	0.997738	9	-0.0059678	-0.00014563	0.32883	9	0.25503	0.0067885	0.24517	9	-0.14497	-0.0038242	0.32469	6	-0.084964	-0.0019411	0.39283	11	0.35031	0.0093597	0.28588	10	0.056925	0.0014691	0.28823	10	-0.011924	-0.00031065	0.28433	0.51673	0.986708
GOCC_CILIARY_BASE	0.16759	0.894133	0.83887	0.993918	0.37289	0.999807	0.27764	0.988142	0.22293	0.999868	0.42194	0.997738	33	0.13221	0.0061727	0.13717	22	-0.20021	-0.0083279	0.20226	32	0.048624	0.0024165	0.14997	25	0.097826	0.0045584	0.16584	33	0.099771	0.0046138	0.13087	34	0.027666	0.0013155	0.14048	34	0.13067	0.0062719	0.13314	0.16319	0.986708
GOCC_RNA_POLYMERASE_I_TRANSCRIPTION_REGULATOR_COMPLEX	0.4108	1	0.37572	0.993918	0.46693	0.999807	0.76735	0.988142	0.25559	0.999868	0.42194	0.997738	5	0.063957	0.0011634	0.28364	3	0.11844	0.0018206	0.37391	5	0.031556	0.00062057	0.38028	4	-0.29281	-0.0054626	0.401	5	0.32097	0.0057829	0.48851	5	0.086694	0.0015823	0.44022	5	0.047074	0.00086732	0.43495	0.45691	0.986708
GOCC_RNA_POLYMERASE_TRANSCRIPTION_FACTOR_SL1_COMPLEX	0.4108	1	0.37572	0.993918	0.46693	0.999807	0.76735	0.988142	0.25559	0.999868	0.42194	0.997738	5	0.063957	0.0011634	0.28364	3	0.11844	0.0018206	0.37391	5	0.031556	0.00062057	0.38028	4	-0.29281	-0.0054626	0.401	5	0.32097	0.0057829	0.48851	5	0.086694	0.0015823	0.44022	5	0.047074	0.00086732	0.43495	0.45691	0.986708
GOBP_CAMERA_TYPE_EYE_MORPHOGENESIS	0.19308	0.918436	0.67725	0.993918	0.23639	0.999807	0.67993	0.988142	0.75016	0.999868	0.42199	0.997738	109	0.070656	0.0059804	0.08153	103	-0.036692	-0.0032918	0.079759	99	0.063728	0.0055563	0.08876	91	-0.039829	-0.0035306	0.085191	112	-0.05244	-0.0044561	0.077688	118	0.014223	0.0012563	0.072265	115	-0.00088993	-7.8341e-05	0.074261	0.50478	0.986708
GOMF_HIGH_DENSITY_LIPOPROTEIN_PARTICLE_BINDING	0.91528	1	0.46095	0.993918	0.096552	0.999807	0.80491	0.988142	0.80453	0.999868	0.42205	0.997738	8	-0.48834	-0.011235	0.35539	7	0.040653	0.00095441	0.41466	5	0.76385	0.015021	0.58688	9	-0.21723	-0.0060775	0.25278	8	-0.26933	-0.0061374	0.31393	7	0.083244	0.0017976	0.42329	7	0.11176	0.0024363	0.41947	0.39495	0.986708
GOBP_REGULATION_OF_AMACRINE_CELL_DIFFERENTIATION	0.26589	0.968563	0.40739	0.993918	0.75593	0.999807	0.50791	0.988142	0.12598	0.999868	0.42209	0.997738	5	0.30271	0.0055066	0.48411	4	0.12016	0.0021328	0.51293	6	-0.33754	-0.0072711	0.48686	3	-0.0076772	-0.00012404	0.38697	6	0.44047	0.0086931	0.38446	6	0.06476	0.0012947	0.32947	6	0.10468	0.0021128	0.32917	0.37523	0.986708
GOBP_CELLULAR_RESPONSE_TO_PEPTIDE	0.55015	1	0.39772	0.993918	0.31816	0.999807	0.54385	0.988142	0.68314	0.999868	0.42209	0.997738	11	-0.034028	-0.00091795	0.26997	12	0.058301	0.0017918	0.22488	9	0.14983	0.0039524	0.31685	8	-0.030036	-0.00079232	0.2727	10	-0.13436	-0.0034229	0.28197	11	0.048784	0.0013204	0.24821	11	-0.055588	-0.0015188	0.23881	0.59203	0.986708
GOMF_SUPEROXIDE_DISMUTASE_ACTIVITY	0.42934	1	0.02731	0.896104	0.0086718	0.766361	0.37673	0.988142	0.65147	0.999868	0.42213	0.997738	5	0.078065	0.0014201	0.43842	4	0.54727	0.0097137	0.28472	3	1.4911	0.022715	0.62656	2	0.24788	0.0032702	0.7892	4	-0.21505	-0.0034657	0.55242	4	0.078614	0.0012834	0.40019	4	0.022883	0.00037711	0.32565	0.47199	0.986708
GOBP_VIRAL_RNA_GENOME_REPLICATION	0.010118	0.397248	0.034343	0.937817	0.71468	0.999807	0.36688	0.988142	0.042541	0.780979	0.42214	0.997738	20	0.45925	0.0167	0.19776	18	0.40253	0.015147	0.22108	14	-0.12142	-0.0039942	0.2141	19	0.067488	0.0027422	0.19841	24	0.32124	0.012672	0.18654	15	0.045514	0.0014383	0.23172	15	-0.062332	-0.0019885	0.21595	0.61357	0.986708
GOCC_SMAD_PROTEIN_COMPLEX	0.14546	0.864797	0.45746	0.993918	0.25037	0.999807	0.31053	0.988142	0.10359	0.973438	0.42215	0.997738	8	0.2611	0.0060074	0.24723	5	0.03391	0.00067289	0.31741	7	0.22335	0.0051966	0.3317	4	0.20908	0.0039005	0.42292	7	0.3622	0.007721	0.28714	8	0.061962	0.0014303	0.31549	8	0.030903	0.00072013	0.31463	0.46088	0.986708
GOBP_SPLICEOSOMAL_SNRNP_ASSEMBLY	0.080148	0.735288	0.85014	0.993918	0.81678	0.999807	0.19089	0.988142	0.29018	0.999868	0.42222	0.997738	27	0.26969	0.011392	0.19206	21	-0.22769	-0.0092535	0.21954	24	-0.18723	-0.0080606	0.20729	15	0.23607	0.0085245	0.2699	24	0.11433	0.0045102	0.20679	28	0.039921	0.0017229	0.20346	26	-0.054381	-0.0022831	0.20806	0.60309	0.986708
GOCC_ORGANELLE_ENVELOPE	0.027947	0.55133	0.54626	0.993918	0.41473	0.999807	0.19059	0.988142	0.05906	0.857957	0.42237	0.997738	905	0.05368	0.01274	0.028075	783	-0.0034972	-0.00084139	0.030093	781	0.0072633	0.0017307	0.033721	711	0.029677	0.0071506	0.033887	937	0.043861	0.010485	0.028065	916	0.0054385	0.0013021	0.027769	905	-0.011399	-0.0027378	0.027662	0.65985	0.986708
GOMF_DIACYLGLYCEROL_BINDING	0.62917	1	0.5004	0.993918	0.48482	0.999807	0.89104	0.988142	0.83905	0.999868	0.42257	0.997738	13	-0.094593	-0.0027738	0.28694	11	-0.00022967	-6.7581e-06	0.22974	11	0.011589	0.00033795	0.30454	9	-0.3782	-0.010581	0.30693	13	-0.27175	-0.0078926	0.27432	12	0.040169	0.0011355	0.20565	12	0.024134	0.0006887	0.19153	0.44986	0.986708
GOCC_CONNEXIN_COMPLEX	0.3048	0.987923	0.56732	0.993918	0.59731	0.999807	0.62056	0.988142	0.21824	0.999868	0.42258	0.997738	18	0.10486	0.0036178	0.20535	16	-0.04037	-0.0014324	0.23808	15	-0.062224	-0.0021186	0.25254	14	-0.076879	-0.002682	0.25045	18	0.17434	0.0059574	0.22404	17	0.049502	0.0016653	0.25347	17	0.26946	0.0091508	0.21589	0.106	0.959068
GOBP_SUBSTRATE_DEPENDENT_CELL_MIGRATION_CELL_EXTENSION	0.85855	1	0.23684	0.993918	0.47653	0.999807	0.71137	0.988142	0.72495	0.999868	0.42262	0.997738	6	-0.32049	-0.0063863	0.29844	4	0.3549	0.0062992	0.49532	6	0.024277	0.00052297	0.41242	3	-0.30424	-0.0049156	0.54581	6	-0.16527	-0.0032618	0.27654	5	0.078587	0.0014343	0.40257	5	0.18626	0.0034317	0.3967	0.31936	0.986708
GOBP_CELLULAR_RESPONSE_TO_INTERLEUKIN_1	0.20746	0.92629	0.58375	0.993918	0.13997	0.999807	0.38964	0.988142	0.73276	0.999868	0.42272	0.997738	64	0.081571	0.0052984	0.10005	57	-0.024095	-0.001611	0.11393	55	0.12351	0.0080402	0.11431	51	0.033612	0.0022345	0.11993	68	-0.058752	-0.0038957	0.094579	66	0.01976	0.0013076	0.10136	66	0.010462	0.00069884	0.10178	0.45907	0.986708
GOMF_CROSSOVER_JUNCTION_DNA_ENDONUCLEASE_ACTIVITY	0.31172	0.989064	0.47108	0.993918	0.82512	0.999807	0.1392	0.988142	0.18717	0.999868	0.42275	0.997738	8	0.15254	0.0035097	0.31068	5	0.027506	0.00054581	0.37909	4	-0.89864	-0.015807	0.96101	6	0.39927	0.0091219	0.36833	8	0.32806	0.0074758	0.36927	7	0.06711	0.0014492	0.34438	7	-0.15693	-0.003421	0.32417	0.68584	0.986708
GOCC_ANKYRIN_1_COMPLEX	0.47626	1	0.30513	0.993918	0.33	0.999807	0.20373	0.988142	0.01964	0.613157	0.42282	0.997738	7	0.015255	0.00032831	0.25619	7	0.1168	0.0027421	0.22915	6	0.12755	0.0027477	0.28994	6	0.35874	0.008196	0.43304	8	0.71944	0.016394	0.34899	5	0.05126	0.00093557	0.26329	5	0.10515	0.0019373	0.26099	0.34353	0.986708
GOCC_U7_SNRNP	0.85299	1	0.7969	0.993918	0.77388	0.999807	0.28155	0.988142	0.82868	0.999868	0.42285	0.997738	6	-0.4136	-0.0082415	0.39412	6	-0.24536	-0.0053333	0.29538	5	-0.36593	-0.0071961	0.48678	3	0.41187	0.0066546	0.71223	4	-0.70267	-0.011324	0.74044	6	0.091519	0.0018297	0.47024	6	0.054549	0.0011009	0.43578	0.45019	0.986708
GOCC_KAINATE_SELECTIVE_GLUTAMATE_RECEPTOR_COMPLEX	0.94718	1	0.90787	0.993918	0.42937	0.999807	0.99428	0.997404	0.98164	0.999868	0.42292	0.997738	5	-0.64034	-0.011648	0.3957	4	-0.56322	-0.0099967	0.42415	5	0.0713	0.0014021	0.40059	4	-0.83044	-0.015493	0.3283	4	-0.90823	-0.014636	0.43473	5	0.076747	0.0014007	0.39472	5	0.098761	0.0018196	0.39061	0.4002	0.986708
GOMF_KAINATE_SELECTIVE_GLUTAMATE_RECEPTOR_ACTIVITY	0.94718	1	0.90787	0.993918	0.42937	0.999807	0.99428	0.997404	0.98164	0.999868	0.42292	0.997738	5	-0.64034	-0.011648	0.3957	4	-0.56322	-0.0099967	0.42415	5	0.0713	0.0014021	0.40059	4	-0.83044	-0.015493	0.3283	4	-0.90823	-0.014636	0.43473	5	0.076747	0.0014007	0.39472	5	0.098761	0.0018196	0.39061	0.4002	0.986708
GOBP_CMP_METABOLIC_PROCESS	0.028085	0.55133	0.012147	0.722155	0.4024	0.999807	0.013862	0.769391	0.56077	0.999868	0.42296	0.997738	8	0.54489	0.012537	0.2853	6	0.68975	0.014993	0.30617	7	0.08371	0.0019477	0.33871	3	0.89119	0.014399	0.4048	6	-0.046323	-0.00091422	0.30289	7	0.06004	0.0012965	0.30897	7	0.028721	0.00062608	0.29744	0.46154	0.986708
GOBP_REGULATION_OF_T_HELPER_CELL_DIFFERENTIATION	0.88709	1	0.57471	0.993918	0.9332	0.999807	0.66704	0.988142	0.91591	0.999868	0.42298	0.997738	37	-0.17607	-0.0087037	0.14536	28	-0.028462	-0.0013353	0.15109	35	-0.22034	-0.011451	0.14688	28	-0.064261	-0.0031685	0.14883	32	-0.18896	-0.0086051	0.13711	37	0.025767	0.001278	0.13264	37	0.097451	0.004879	0.13399	0.23353	0.986708
GOBP_REGULATION_OF_PRESYNAPTIC_MEMBRANE_POTENTIAL	0.69579	1	0.9022	0.993918	0.33377	0.999807	0.74696	0.988142	0.89681	0.999868	0.42302	0.997738	26	-0.078008	-0.0032336	0.15226	22	-0.20744	-0.0086285	0.16027	23	0.07683	0.0032383	0.17887	22	-0.11068	-0.0048384	0.16644	26	-0.19523	-0.0080155	0.15449	26	0.028963	0.0012046	0.14917	26	-0.053309	-0.0022381	0.16124	0.62953	0.986708
GOBP_CHEMOKINE_C_C_MOTIF_LIGAND_5_PRODUCTION	0.2643	0.968563	0.85584	0.993918	0.4699	0.999807	0.23724	0.988142	0.043691	0.785862	0.42324	0.997738	7	0.23431	0.0050428	0.37182	6	-0.31747	-0.0069008	0.29898	4	0.040261	0.00070819	0.53304	5	0.29477	0.0061479	0.41212	9	0.42001	0.010151	0.24569	7	0.067035	0.0014475	0.34621	7	0.10466	0.0022815	0.35632	0.38448	0.986708
GOBP_NEGATIVE_REGULATION_OF_PHOTORECEPTOR_CELL_DIFFERENTIATION	0.49601	1	0.12333	0.993918	0.3595	0.999807	0.17	0.988142	0.10916	0.98709	0.42342	0.997738	6	0.0035194	7.013e-05	0.35157	4	0.45013	0.0079895	0.38852	4	0.26749	0.0047051	0.74345	4	0.36213	0.0067558	0.3795	6	0.50976	0.010061	0.41407	6	0.059183	0.0011832	0.3064	6	0.087716	0.0017703	0.30343	0.38626	0.986708
GOBP_POSITIVE_REGULATION_OF_CHEMOKINE_C_C_MOTIF_LIGAND_5_PRODUCTION	0.30971	0.988928	0.68259	0.993918	NA	NA	0.3932	0.988142	0.042203	0.778923	0.42345	0.997738	3	0.22811	0.0032145	0.45926	3	-0.17555	-0.0026985	0.36959	NA	NA	NA	NA	3	0.11795	0.0019057	0.43523	4	0.62329	0.010045	0.36116	3	0.078577	0.001111	0.40698	3	0.11812	0.0016858	0.42533	0.39062	0.986708
GOBP_REGULATION_OF_CELL_MORPHOGENESIS	0.36637	1	0.82893	0.993918	0.33417	0.999807	0.88416	0.988142	0.94247	0.999868	0.42351	0.997738	198	0.021127	0.0024029	0.061866	182	-0.056953	-0.0067707	0.059951	179	0.029989	0.0035048	0.069996	161	-0.082824	-0.0097357	0.069244	204	-0.090063	-0.010298	0.057148	199	0.011143	0.0012747	0.057759	198	0.023873	0.0027497	0.056428	0.33612	0.986708
GOMF_FIBRONECTIN_BINDING	0.3499	0.997681	0.57858	0.993918	0.45303	0.999807	0.36623	0.988142	0.77802	0.999868	0.42354	0.997738	28	0.052268	0.0022483	0.13555	27	-0.032284	-0.0014874	0.16283	23	0.0196	0.00082611	0.16609	24	0.049882	0.0022775	0.14592	29	-0.11987	-0.005197	0.15657	27	0.028075	0.0011898	0.14558	26	-0.07051	-0.0029604	0.1438	0.68805	0.986708
GOBP_NEGATIVE_REGULATION_OF_ORGAN_GROWTH	0.17495	0.90109	0.098139	0.993918	0.13242	0.999807	0.13852	0.988142	0.10415	0.973438	0.42357	0.997738	23	0.15313	0.0059707	0.1638	20	0.22608	0.0089672	0.17494	25	0.20918	0.0091912	0.18759	21	0.21135	0.0090275	0.19442	23	0.21794	0.0084166	0.17319	25	0.029817	0.001216	0.15467	25	0.091581	0.0037705	0.15246	0.27403	0.986708
GOBP_TEMPERATURE_HOMEOSTASIS	0.26488	0.968563	0.059156	0.993918	0.29503	0.999807	0.32265	0.988142	0.86727	0.999868	0.42359	0.997738	152	0.041878	0.0041797	0.066643	140	0.10536	0.011004	0.067447	120	0.042598	0.0040856	0.079064	130	0.034283	0.0036261	0.074477	159	-0.072062	-0.0072848	0.064708	156	0.01249	0.0012669	0.064805	154	0.027838	0.002832	0.064651	0.33339	0.986708
GOCC_FLOTILLIN_COMPLEX	0.020823	0.502629	0.54543	0.993918	0.2311	0.999807	0.5066	0.988142	0.54424	0.999868	0.42361	0.997738	8	0.63026	0.014501	0.30936	8	-0.027214	-0.000683	0.23847	7	0.22671	0.0052749	0.30835	8	-0.0041769	-0.00011018	0.25251	7	-0.035142	-0.00074911	0.31625	8	0.040718	0.00093994	0.21135	8	0.071658	0.0016699	0.21441	0.36911	0.986708
GOBP_FORMATION_OF_PRIMARY_GERM_LAYER	0.10289	0.787923	0.26111	0.993918	0.42497	0.999807	0.70914	0.988142	0.96632	0.999868	0.42364	0.997738	112	0.093604	0.0080302	0.073974	84	0.052242	0.0042358	0.081632	94	0.017567	0.0014927	0.092849	76	-0.049369	-0.004002	0.089614	103	-0.14525	-0.01184	0.079395	106	0.015506	0.0012986	0.080512	103	0.01535	0.0012793	0.07982	0.42375	0.986708
GOBP_REGULATION_OF_ODONTOGENESIS_OF_DENTIN_CONTAINING_TOOTH	0.60136	1	0.35689	0.993918	0.9801	0.999807	0.92605	0.988142	0.66517	0.999868	0.42379	0.997738	9	-0.05694	-0.0013895	0.22167	10	0.088983	0.0024966	0.2426	10	-0.56839	-0.015805	0.27645	11	-0.35777	-0.011065	0.24724	12	-0.096869	-0.0027032	0.22705	10	0.044611	0.0011513	0.2321	10	0.079249	0.0020646	0.22967	0.36503	0.986708
GOBP_REGULATION_OF_MIRNA_CATABOLIC_PROCESS	0.019531	0.494974	0.11852	0.993918	0.19231	0.999807	0.36171	0.988142	0.3213	0.999868	0.42389	0.997738	4	0.79959	0.01301	0.38744	2	0.69792	0.0087601	0.59021	4	0.39389	0.0069285	0.45304	3	0.20305	0.0032807	0.57376	4	0.13952	0.0022484	0.30064	4	0.082337	0.0013441	0.42894	4	0.32494	0.0053551	0.44882	0.23454	0.986708
GOCC_VCP_NPL4_UFD1_AAA_ATPASE_COMPLEX	0.8359	1	0.46322	0.993918	0.91694	0.999807	0.74077	0.988142	0.89291	0.999868	0.42399	0.997738	7	-0.22539	-0.0048509	0.23051	4	0.038652	0.00068605	0.41861	6	-0.67146	-0.014464	0.48484	3	-0.30017	-0.0048498	0.46484	7	-0.32447	-0.0069167	0.2612	7	0.056844	0.0012275	0.29651	5	0.23621	0.0043521	0.31639	0.22767	0.986708
GOBP_CELLULAR_RESPONSE_TO_TOXIC_SUBSTANCE	0.27986	0.975558	0.16605	0.993918	0.30874	0.999807	0.88844	0.988142	0.63544	0.999868	0.42419	0.997738	101	0.047886	0.0039026	0.0821	79	0.085626	0.0067341	0.08828	86	0.054765	0.0044525	0.10965	86	-0.11852	-0.010216	0.097276	102	-0.027917	-0.0022646	0.080615	100	0.016475	0.0013405	0.086168	98	0.025512	0.0020744	0.085869	0.3832	0.986708
GOBP_PROTEIN_LOCALIZATION_TO_PRESYNAPSE	0.12159	0.825631	0.80552	0.993918	0.92387	0.999807	0.76194	0.988142	0.025284	0.673756	0.42427	0.997738	9	0.30886	0.0075368	0.26463	8	-0.21988	-0.0055184	0.25522	9	-0.37736	-0.0099548	0.26358	8	-0.21895	-0.0057755	0.30725	9	0.48383	0.011694	0.24744	10	0.058298	0.0015045	0.30525	9	0.04506	0.0011137	0.32137	0.44425	0.986708
GOBP_LOOP_OF_HENLE_DEVELOPMENT	0.80448	1	0.13858	0.993918	0.75647	0.999807	0.11151	0.988142	0.49927	0.999868	0.42432	0.997738	10	-0.24559	-0.0063169	0.28631	10	0.23676	0.006643	0.21785	10	-0.24127	-0.0067086	0.34714	5	0.42842	0.0089354	0.35155	11	0.00053318	1.4246e-05	0.29121	11	0.044858	0.0012141	0.23504	11	0.0325	0.00088798	0.22001	0.44128	0.986708
GOBP_RETROGRADE_AXONAL_TRANSPORT	0.74527	1	0.6783	0.993918	0.76137	0.999807	0.96517	0.990352	0.72191	0.999868	0.42446	0.997738	19	-0.11906	-0.0042199	0.18047	15	-0.086806	-0.0029823	0.1875	18	-0.15172	-0.0056583	0.21346	12	-0.43611	-0.014087	0.24036	17	-0.1215	-0.0040349	0.20644	16	0.042591	0.00139	0.22357	16	0.019481	0.00064183	0.22063	0.46482	0.986708
GOMF_TRACE_AMINE_RECEPTOR_ACTIVITY	0.38876	1	0.75135	0.993918	0.8104	0.999807	0.32425	0.988142	0.6169	0.999868	0.42456	0.997738	3	0.1718	0.0024209	0.60804	6	-0.3024	-0.006573	0.44551	3	-0.6324	-0.0096339	0.71911	5	0.19149	0.0039938	0.42006	6	-0.1437	-0.0028361	0.48325	6	0.065593	0.0013114	0.34478	6	0.071797	0.0014491	0.34119	0.41667	0.986708
GOMF_N_METHYLTRANSFERASE_ACTIVITY	0.77571	1	0.90016	0.993918	0.67955	0.999807	0.40737	0.988142	0.37858	0.999868	0.42458	0.997738	66	-0.076532	-0.0050478	0.10099	64	-0.13792	-0.0097688	0.10753	65	-0.053709	-0.0037994	0.11515	57	0.02653	0.001864	0.11322	75	0.030349	0.0021129	0.098146	75	0.01922	0.0013555	0.10106	74	0.030381	0.0021484	0.1019	0.3828	0.986708
GOBP_DNA_STRAND_INVASION	0.89895	1	0.12613	0.993918	0.7999	0.999807	0.42865	0.988142	0.56681	0.999868	0.42464	0.997738	5	-0.44977	-0.0081817	0.35258	4	0.32662	0.0057973	0.28528	5	-0.36621	-0.0072016	0.43528	6	0.06764	0.0015453	0.37617	6	-0.054468	-0.001075	0.32369	6	0.084958	0.0016985	0.44706	6	-0.04465	-0.00090114	0.36493	0.54869	0.986708
GOBP_PYRIMIDINE_NUCLEOBASE_BIOSYNTHETIC_PROCESS	0.36013	1	0.11935	0.993918	0.61758	0.999807	0.090107	0.988142	0.021483	0.633686	0.42471	0.997738	6	0.10768	0.0021456	0.30067	5	0.38267	0.0075936	0.32477	5	-0.10104	-0.001987	0.33779	6	0.52	0.01188	0.388	7	0.53114	0.011322	0.26238	6	0.048824	0.00097612	0.25714	6	0.033304	0.00067216	0.25553	0.44815	0.986708
GOBP_REGULATION_OF_L_GLUTAMATE_IMPORT_ACROSS_PLASMA_MEMBRANE	0.031476	0.587399	0.51177	0.993918	0.025676	0.999807	0.80551	0.988142	0.44377	0.999868	0.425	0.997738	6	0.55349	0.011029	0.29762	7	-0.011883	-0.00027898	0.40275	6	0.9525	0.020518	0.48877	6	-0.30091	-0.0068747	0.34927	7	0.049404	0.0010531	0.34936	7	0.063268	0.0013662	0.33453	7	0.065367	0.0014249	0.33059	0.42163	0.986708
GOMF_STRUCTURAL_CONSTITUENT_OF_MYELIN_SHEATH	0.27918	0.975558	0.41278	0.993918	0.34381	0.999807	0.17096	0.988142	0.47249	0.999868	0.425	0.997738	6	0.19063	0.0037987	0.32571	7	0.069198	0.0016246	0.31394	6	0.11863	0.0025554	0.29503	5	0.40417	0.0084298	0.42525	8	0.023425	0.0005338	0.33947	8	0.044822	0.0010347	0.237	8	0.032632	0.00076043	0.23425	0.44461	0.986708
GOMF_ARGININE_BINDING	0.49147	1	0.406	0.993918	0.70227	0.999807	0.59087	0.988142	0.71133	0.999868	0.42518	0.997738	5	0.0068037	0.00012376	0.31822	5	0.086868	0.0017238	0.36523	5	-0.25462	-0.0050071	0.47955	6	-0.085531	-0.0019541	0.37221	6	-0.21894	-0.004321	0.39286	6	0.080888	0.0016172	0.42875	6	-0.074598	-0.0015056	0.4236	0.56989	0.986708
GOBP_MONOACYLGLYCEROL_METABOLIC_PROCESS	0.026027	0.543053	0.14473	0.993918	0.37129	0.999807	0.69962	0.988142	0.35028	0.999868	0.42527	0.997738	11	0.5649	0.015239	0.29075	9	0.2898	0.0077142	0.27356	12	0.075179	0.0022897	0.2289	8	-0.13145	-0.0034675	0.25118	11	0.077614	0.0020737	0.20181	13	0.042948	0.0012636	0.22793	13	0.23951	0.0071135	0.20581	0.12228	0.972633
GOBP_NEGATIVE_REGULATION_OF_PROTEIN_UBIQUITINATION	0.80474	1	0.60448	0.993918	0.58054	0.999807	0.74911	0.988142	0.97679	0.999868	0.42528	0.997738	53	-0.094853	-0.0056088	0.11046	46	-0.035752	-0.0021484	0.13493	46	-0.027237	-0.001622	0.13399	43	-0.086844	-0.005303	0.12929	57	-0.22655	-0.013758	0.11374	51	0.023752	0.0013824	0.12607	49	-0.055215	-0.0031799	0.12916	0.66548	0.986708
GOBP_NEGATIVE_REGULATION_OF_TRANSFORMING_GROWTH_FACTOR_BETA_RECEPTOR_SIGNALING_PATHWAY	0.85142	1	0.44855	0.993918	0.31552	0.999807	0.092065	0.988142	0.63899	0.999868	0.4258	0.997738	78	-0.097521	-0.0069897	0.093535	67	0.013314	0.00096472	0.10295	72	0.047515	0.0035366	0.09893	64	0.1297	0.009653	0.097643	84	-0.032019	-0.0023585	0.089999	77	0.017034	0.0012171	0.09105	76	0.021089	0.0015112	0.091212	0.40858	0.986708
GOBP_POSITIVE_REGULATION_OF_LAMELLIPODIUM_MORPHOGENESIS	0.11086	0.806534	0.50081	0.993918	0.5804	0.999807	0.17331	0.988142	0.76025	0.999868	0.42597	0.997738	7	0.42774	0.0092058	0.35001	7	-0.00056654	-1.3301e-05	0.27973	6	-0.070966	-0.0015287	0.34973	2	0.74515	0.0098306	0.79167	6	-0.20438	-0.0040335	0.28903	6	0.051931	0.0010382	0.27822	6	0.040158	0.00081048	0.27518	0.44199	0.986708
GOBP_NEURON_RECOGNITION	0.83034	1	0.51168	0.993918	0.8995	0.999807	0.61688	0.988142	0.98494	0.999868	0.4261	0.997738	45	-0.12085	-0.0065863	0.12647	42	-0.0036485	-0.00020952	0.12464	39	-0.1937	-0.010625	0.15147	36	-0.04208	-0.0023518	0.14153	44	-0.25937	-0.013845	0.11959	42	0.024341	0.001286	0.13064	42	0.049685	0.0026498	0.12936	0.35046	0.986708
GOBP_POSITIVE_REGULATION_OF_PLASMA_MEMBRANE_BOUNDED_CELL_PROJECTION_ASSEMBLY	0.14173	0.859273	0.2237	0.993918	0.37912	0.999807	0.11295	0.988142	0.12113	0.993772	0.42628	0.997738	92	0.086154	0.0067032	0.080319	84	0.067122	0.0054423	0.088341	82	0.033775	0.0026818	0.10973	69	0.11682	0.0090256	0.096457	94	0.097271	0.0075768	0.083178	84	0.016031	0.0011961	0.086249	83	0.010047	0.00075218	0.084451	0.45265	0.986708
GOMF_HMG_BOX_DOMAIN_BINDING	0.80856	1	0.35136	0.993918	0.67618	0.999807	0.13034	0.988142	0.60929	0.999868	0.42662	0.997738	10	-0.23231	-0.0059754	0.26621	9	0.12327	0.0032814	0.32299	11	-0.11837	-0.0034519	0.25898	8	0.33654	0.0088775	0.29918	11	-0.072668	-0.0019416	0.26189	10	0.046061	0.0011887	0.249	10	0.069401	0.001808	0.24658	0.38918	0.986708
GOBP_HARD_PALATE_DEVELOPMENT	0.93806	1	0.37853	0.993918	0.80706	0.999807	0.068513	0.988142	0.69753	0.999868	0.42674	0.997738	8	-0.42701	-0.0098244	0.2775	6	0.099187	0.002156	0.32062	8	-0.2567	-0.0063846	0.29603	6	0.47709	0.0109	0.32082	7	-0.17783	-0.0037908	0.34377	6	0.062504	0.0012496	0.33841	6	0.012939	0.00026113	0.34169	0.4849	0.986708
GOBP_POSITIVE_REGULATION_OF_CHOLESTEROL_METABOLIC_PROCESS	0.037955	0.615424	0.56818	0.993918	0.23789	0.999807	0.17556	0.988142	0.51788	0.999868	0.42675	0.997738	11	0.47459	0.012803	0.26736	8	-0.04376	-0.0010983	0.25481	9	0.24177	0.0063779	0.33903	9	0.2576	0.0072071	0.27626	12	-0.0093889	-0.000262	0.20939	12	0.045527	0.001287	0.24653	12	0.00042156	1.203e-05	0.26113	0.49936	0.986708
GOBP_POSITIVE_REGULATION_OF_ASTROCYTE_DIFFERENTIATION	0.64231	1	0.13236	0.993918	0.35331	0.999807	0.19919	0.988142	0.25847	0.999868	0.42685	0.997738	9	-0.097918	-0.0023894	0.26854	10	0.28931	0.0081172	0.25939	7	0.14262	0.0033183	0.37891	6	0.28438	0.0064971	0.33672	11	0.1765	0.0047159	0.27235	10	0.046564	0.0012017	0.25251	10	-0.041585	-0.0010834	0.24943	0.5662	0.986708
GOBP_POSITIVE_REGULATION_OF_MONOOXYGENASE_ACTIVITY	0.22305	0.940261	0.15312	0.993918	0.71857	0.999807	0.95234	0.990202	0.61613	0.999868	0.42686	0.997738	18	0.14548	0.005019	0.19092	17	0.16384	0.0059921	0.16013	18	-0.12912	-0.0048154	0.22316	12	-0.37737	-0.01219	0.22622	19	-0.060351	-0.0021187	0.20434	18	0.042653	0.0014764	0.23135	18	0.043212	0.00151	0.22984	0.42544	0.986708
GOBP_POSITIVE_REGULATION_OF_ENDOTHELIAL_CELL_DIFFERENTIATION	0.33425	0.997096	0.42229	0.993918	0.86423	0.999807	0.27668	0.988142	0.50054	0.999868	0.4271	0.997738	9	0.12611	0.0030775	0.29451	6	0.047467	0.0010318	0.24211	7	-0.30962	-0.0072037	0.28157	6	0.19897	0.0045457	0.33567	7	-0.00044227	-9.4277e-06	0.32446	8	0.046389	0.0010708	0.25243	8	0.047967	0.0011178	0.24977	0.42386	0.986708
GOBP_N_TERMINAL_PROTEIN_AMINO_ACID_ACETYLATION	0.37762	1	0.72885	0.993918	0.63862	0.999807	0.88466	0.988142	0.61442	0.999868	0.42736	0.997738	9	0.088864	0.0021685	0.28504	11	-0.14629	-0.0043046	0.24006	7	-0.10038	-0.0023356	0.28293	6	-0.51123	-0.01168	0.42648	11	-0.082262	-0.0021979	0.28282	12	0.041406	0.0011705	0.22615	12	0.033766	0.00096356	0.20168	0.43352	0.986708
GOBP_POSITIVE_REGULATION_OF_OLIGODENDROCYTE_DIFFERENTIATION	0.95107	1	0.036086	0.944626	0.07755	0.999807	0.54548	0.988142	0.2828	0.999868	0.42752	0.997738	21	-0.29392	-0.010952	0.17755	23	0.28569	0.01215	0.15887	21	0.26252	0.010574	0.18463	23	-0.019611	-0.00087655	0.17163	25	0.082617	0.0033263	0.14379	23	0.031184	0.0012199	0.17069	23	0.43699	0.017258	0.1806	0.0077752	0.574239
GOBP_REGULATION_OF_CELL_GROWTH_INVOLVED_IN_CARDIAC_MUSCLE_CELL_DEVELOPMENT	0.075917	0.729032	0.032588	0.937817	0.0067193	0.700697	0.39621	0.988142	0.11328	0.988262	0.42767	0.997738	12	0.36438	0.010266	0.25425	10	0.54152	0.015194	0.29362	12	0.8143	0.024801	0.32935	11	0.064997	0.0020102	0.24698	11	0.25723	0.0068727	0.2127	14	0.043297	0.0013219	0.2375	14	0.15646	0.0048222	0.23496	0.25275	0.986708
GOBP_STRIATED_MUSCLE_CELL_DIFFERENTIATION	0.5289	1	0.74689	0.993918	0.66685	0.999807	0.88883	0.988142	0.76013	0.999868	0.42781	0.997738	242	-0.0037994	-0.00047704	0.0524	216	-0.036016	-0.0046581	0.054178	212	-0.027364	-0.0034758	0.063453	202	-0.0711	-0.0093444	0.058259	252	-0.034926	-0.0044314	0.049418	252	0.0093159	0.0011971	0.051201	247	0.021987	0.0028237	0.0506	0.33196	0.986708
GOBP_ACTIVATION_OF_CYSTEINE_TYPE_ENDOPEPTIDASE_ACTIVITY	0.52743	1	0.52645	0.993918	0.59024	0.999807	0.76804	0.988142	0.39488	0.999868	0.42783	0.997738	11	-0.019059	-0.00051413	0.27692	11	-0.017391	-0.00051173	0.26206	6	-0.091793	-0.0019774	0.4023	10	-0.22041	-0.0064998	0.30092	11	0.054193	0.0014479	0.20326	10	0.042438	0.0010952	0.2333	10	0.031052	0.00080897	0.23056	0.44643	0.986708
GOBP_DOUBLE_STRAND_BREAK_REPAIR_VIA_ALTERNATIVE_NONHOMOLOGOUS_END_JOINING	0.61151	1	0.46805	0.993918	0.73469	0.999807	0.19049	0.988142	0.49101	0.999868	0.42785	0.997738	6	-0.12108	-0.0024128	0.42746	5	0.031354	0.00062217	0.39104	4	-0.31534	-0.0055468	0.50287	7	0.37618	0.0092827	0.42937	8	0.007366	0.00016785	0.3269	5	0.067596	0.0012337	0.37172	5	0.29827	0.0054954	0.3188	0.17475	0.986708
GOBP_REGULATION_OF_DNA_METABOLIC_PROCESS	0.27345	0.971587	0.49501	0.993918	0.49892	0.999807	0.86378	0.988142	0.20979	0.999868	0.42793	0.997738	385	0.026363	0.0041548	0.04376	321	0.00057375	9.0081e-05	0.045913	328	0.00013941	2.1926e-05	0.051374	301	-0.055645	-0.008888	0.050699	407	0.032771	0.0052569	0.040598	390	0.0075779	0.0012057	0.041714	385	0.062487	0.0099714	0.040948	0.063519	0.900363
GOCC_ER_UBIQUITIN_LIGASE_COMPLEX	0.31185	0.989064	NA	NA	0.4659	0.999807	0.88481	0.988142	0.63623	0.999868	0.42798	0.997738	4	0.22869	0.003721	0.46611	NA	NA	NA	NA	3	0.050761	0.0007733	0.59307	2	-0.57434	-0.0075771	0.47882	4	-0.11005	-0.0017735	0.31587	4	0.094391	0.0015409	0.51997	4	-0.16962	-0.0027954	0.51234	0.6297	0.986708
GOMF_THIOESTERASE_BINDING	0.67476	1	0.35434	0.993918	0.25922	0.999807	0.16484	0.988142	0.66075	0.999868	0.42806	0.997738	8	-0.14629	-0.0033657	0.32285	6	0.081516	0.0017719	0.21816	7	0.21579	0.0050207	0.33415	7	0.29043	0.0071666	0.29793	9	-0.1357	-0.0032798	0.32736	7	0.054148	0.0011693	0.29864	7	-0.032579	-0.00071019	0.24318	0.55329	0.986708
GOBP_POSITIVE_REGULATION_OF_ATP_DEPENDENT_ACTIVITY	0.47957	1	0.47741	0.993918	0.24941	0.999807	0.074076	0.988142	0.1739	0.999868	0.42823	0.997738	36	0.0068045	0.00033179	0.13281	26	0.010204	0.00046133	0.18007	26	0.11155	0.0049984	0.16493	24	0.27273	0.012452	0.18858	34	0.14636	0.00687	0.15589	30	0.023571	0.0010529	0.13031	30	0.07667	0.0034572	0.12761	0.27399	0.986708
GOBP_REGULATION_OF_CYCLIC_NUCLEOTIDE_PHOSPHODIESTERASE_ACTIVITY	0.69834	1	0.71028	0.993918	0.47222	0.999807	0.89408	0.988142	0.8502	0.999868	0.42833	0.997738	5	-0.17324	-0.0031513	0.33338	6	-0.24395	-0.0053027	0.44016	3	0.026825	0.00040865	0.38489	4	-0.62982	-0.01175	0.50442	4	-0.52568	-0.0084716	0.50676	5	0.053476	0.00097602	0.29605	5	-0.016455	-0.00030317	0.29823	0.522	0.986708
GOBP_ENDOCYTOSIS	0.52722	1	0.74264	0.993918	0.62026	0.999807	0.67376	0.988142	0.27086	0.999868	0.42851	0.997738	581	-0.0024389	-0.00046903	0.035716	509	-0.023122	-0.0045365	0.035489	515	-0.012995	-0.0025418	0.042442	455	-0.017751	-0.0034618	0.039417	570	0.021722	0.0041012	0.035595	569	0.0062174	0.0011875	0.034507	557	-0.0088547	-0.0016893	0.034132	0.60234	0.986708
GOBP_RETINA_MORPHOGENESIS_IN_CAMERA_TYPE_EYE	0.45805	1	0.2601	0.993918	0.56598	0.999807	0.7511	0.988142	0.84276	0.999868	0.42862	0.997738	50	0.013108	0.00075291	0.12442	50	0.075375	0.0047214	0.11721	50	-0.02151	-0.0013353	0.12947	44	-0.081164	-0.0050132	0.11972	55	-0.10899	-0.006502	0.10835	59	0.019139	0.0011978	0.10639	56	0.0028413	0.00017489	0.10744	0.48945	0.986708
GOBP_REGULATION_OF_CD4_POSITIVE_ALPHA_BETA_T_CELL_ACTIVATION	0.7879	1	0.82773	0.993918	0.96681	0.999807	0.91806	0.988142	0.86045	0.999868	0.42864	0.997738	63	-0.0846	-0.0054522	0.10586	52	-0.10083	-0.0064404	0.10667	57	-0.2245	-0.014876	0.12227	45	-0.17303	-0.010808	0.12428	56	-0.11031	-0.0066403	0.10191	62	0.019221	0.001233	0.10688	62	0.068964	0.0044657	0.10678	0.25919	0.986708
GOBP_FATTY_ACID_BETA_OXIDATION_USING_ACYL_COA_DEHYDROGENASE	0.47108	1	0.37604	0.993918	0.044443	0.999807	0.44202	0.988142	0.47714	0.999868	0.42875	0.997738	9	0.026692	0.00065136	0.36787	9	0.0793	0.0021108	0.25101	7	0.77759	0.018092	0.45701	8	0.042451	0.0011198	0.29106	11	0.014823	0.00039604	0.2585	10	0.052748	0.0013613	0.29375	10	0.16952	0.0044164	0.26355	0.26005	0.986708
GOBP_VESICLE_TARGETING	0.61665	1	0.3713	0.993918	0.25171	0.999807	0.19691	0.988142	0.34964	0.999868	0.42902	0.997738	57	-0.033354	-0.002045	0.11242	46	0.040223	0.0024171	0.12248	38	0.10384	0.0056226	0.15519	39	0.13008	0.0075662	0.15255	57	0.043151	0.0026206	0.1117	49	0.021314	0.001216	0.11916	47	-0.12568	-0.0070895	0.12104	0.85043	0.986708
GOBP_DENDRITIC_CELL_DIFFERENTIATION	0.58243	1	0.66815	0.993918	0.49477	0.999807	0.83042	0.988142	0.7378	0.999868	0.42917	0.997738	34	-0.031507	-0.0014931	0.15139	26	-0.066772	-0.003019	0.15356	33	0.002263	0.0001142	0.17272	24	-0.15383	-0.0070236	0.16093	33	-0.10204	-0.0047188	0.16029	35	0.02483	0.0011978	0.13911	35	-0.0011207	-5.4574e-05	0.14321	0.50312	0.986708
GOBP_TETRAHYDROFOLATE_BIOSYNTHETIC_PROCESS	0.18847	0.916246	0.64759	0.993918	0.032383	0.999807	0.58712	0.988142	0.29029	0.999868	0.42926	0.997738	4	0.39005	0.0063465	0.44145	5	-0.12757	-0.0025315	0.33676	6	0.74852	0.016124	0.40524	5	-0.056889	-0.0011865	0.25842	5	0.20849	0.0037564	0.37732	6	0.064564	0.0012908	0.36218	6	-0.020304	-0.00040979	0.34474	0.52348	0.986708
GOBP_PALLIUM_DEVELOPMENT	0.054243	0.670309	0.047206	0.971792	0.034774	0.999807	0.076062	0.988142	0.030411	0.703406	0.42948	0.997738	169	0.096862	0.010188	0.060344	144	0.11529	0.01221	0.068921	150	0.12652	0.013551	0.069707	123	0.11588	0.011925	0.080909	160	0.12227	0.012399	0.065214	156	0.010988	0.0011145	0.061831	154	0.014807	0.0015064	0.063906	0.40839	0.986708
GOMF_L_SERINE_TRANSMEMBRANE_TRANSPORTER_ACTIVITY	0.96015	1	0.82347	0.993918	0.93297	0.999807	0.8505	0.988142	0.82594	0.999868	0.42971	0.997738	8	-0.60503	-0.01392	0.34523	7	-0.25991	-0.0061019	0.27986	5	-0.64051	-0.012596	0.42746	7	-0.30761	-0.0075907	0.29616	8	-0.26586	-0.0060584	0.28336	8	0.04899	0.0011309	0.2766	8	-0.082688	-0.0019269	0.28036	0.61598	0.986708
GOMF_UREA_TRANSMEMBRANE_TRANSPORTER_ACTIVITY	0.010276	0.400372	0.097324	0.993918	0.52032	0.999807	0.23713	0.988142	0.12257	0.999392	0.42982	0.997738	6	0.7536	0.015017	0.32532	4	0.50449	0.0089543	0.38895	5	-0.022936	-0.00045104	0.45011	5	0.26291	0.0054834	0.36739	7	0.40119	0.0085521	0.34517	7	0.062079	0.0013405	0.35105	6	0.03161	0.00063796	0.34679	0.46369	0.986708
GOMF_INSULIN_BINDING	0.28534	0.978472	0.6955	0.993918	0.040847	0.999807	0.26489	0.988142	0.53636	0.999868	0.42984	0.997738	5	0.21504	0.0039117	0.37922	5	-0.19566	-0.0038825	0.38251	5	0.90793	0.017855	0.52146	4	0.24533	0.0045768	0.39043	5	-0.026674	-0.00048059	0.29226	5	0.060687	0.0011076	0.34328	5	0.087026	0.0016034	0.33967	0.3989	0.986708
GOBP_QUINONE_METABOLIC_PROCESS	0.0092409	0.389489	0.10212	0.993918	0.76985	0.999807	0.25675	0.988142	0.71849	0.999868	0.42984	0.997738	16	0.52311	0.017016	0.22202	16	0.25788	0.0091501	0.20311	17	-0.16253	-0.0058907	0.22011	14	0.15396	0.005371	0.23562	17	-0.13114	-0.0043551	0.22674	19	0.031572	0.0011228	0.1786	19	-0.026612	-0.00095536	0.17528	0.56034	0.986708
GOCC_PALMITOYLTRANSFERASE_COMPLEX	0.88129	1	0.37482	0.993918	0.76904	0.999807	0.30952	0.988142	0.94437	0.999868	0.42987	0.997738	7	-0.30037	-0.0064647	0.25423	9	0.10297	0.0027409	0.32267	3	-0.28711	-0.0043738	0.39024	6	0.14912	0.003407	0.29991	8	-0.41755	-0.009515	0.26216	8	0.056272	0.001299	0.31842	8	0.061845	0.0014412	0.31506	0.42219	0.986708
GOMF_TELOMERASE_INHIBITOR_ACTIVITY	0.86334	1	0.34686	0.993918	0.3286	0.999807	0.19971	0.988142	0.97317	0.999868	0.43002	0.997738	5	-0.36508	-0.0066412	0.33325	2	0.2746	0.0034467	0.69726	5	0.20684	0.0040677	0.46607	2	0.3809	0.0050251	0.45199	5	-0.70111	-0.012632	0.3633	3	0.11264	0.0015926	0.6388	3	0.13156	0.0018777	0.63781	0.41829	0.986708
GOMF_UBIQUITIN_LIKE_PROTEIN_CONJUGATING_ENZYME_BINDING	0.89524	1	0.9945	0.998835	0.9331	0.999807	0.79415	0.988142	0.56104	0.999868	0.43003	0.997738	28	-0.18529	-0.0079701	0.14765	22	-0.46844	-0.019485	0.18417	21	-0.29514	-0.011887	0.19684	22	-0.13289	-0.0058095	0.16187	31	-0.019294	-0.00086485	0.12562	26	0.029788	0.0012389	0.16897	24	0.040907	0.0016502	0.17364	0.40688	0.986708
GOBP_REGULATION_OF_CILIUM_BEAT_FREQUENCY	0.42027	1	0.50605	0.993918	0.88183	0.999807	0.32832	0.988142	0.77848	0.999868	0.43033	0.997738	13	0.036258	0.0010632	0.1802	12	-0.0037693	-0.00011584	0.24847	11	-0.28719	-0.008375	0.24251	6	0.24021	0.005488	0.5403	13	-0.15767	-0.0045794	0.20554	12	0.03838	0.0010849	0.21863	12	0.06232	0.0017784	0.22397	0.39041	0.986708
GOBP_NEGATIVE_REGULATION_OF_EPITHELIAL_CELL_DIFFERENTIATION	0.22642	0.942866	0.4128	0.993918	0.17953	0.999807	0.058648	0.988142	0.44685	0.999868	0.43049	0.997738	44	0.090329	0.0048681	0.12032	31	0.031743	0.0015668	0.14405	39	0.12304	0.0067485	0.13414	29	0.25583	0.012837	0.16332	41	0.01764	0.00090906	0.13201	41	0.02131	0.0011124	0.12169	41	0.032493	0.0017122	0.12487	0.39735	0.986708
GOBP_CELLULAR_RESPONSE_TO_ARSENIC_CONTAINING_SUBSTANCE	0.0011439	0.151648	0.61974	0.993918	0.56255	0.999807	0.75903	0.988142	0.19794	0.999868	0.43054	0.997738	13	0.64384	0.01888	0.21104	9	-0.071933	-0.0019148	0.236	13	-0.03941	-0.0012493	0.2503	11	-0.20015	-0.0061903	0.28463	15	0.18312	0.0057128	0.21568	14	0.041154	0.0012565	0.23516	13	0.012883	0.00038264	0.23743	0.47836	0.986708
GOBP_REGULATION_OF_ACTIN_FILAMENT_BUNDLE_ASSEMBLY	0.27274	0.971272	0.4761	0.993918	0.42254	0.999807	0.70644	0.988142	0.77251	0.999868	0.43055	0.997738	82	0.054493	0.0040041	0.090137	70	0.0057492	0.00042577	0.095912	71	0.021959	0.0016231	0.11238	66	-0.058829	-0.004446	0.10833	88	-0.061848	-0.0046622	0.082777	80	0.015703	0.0011435	0.089742	80	0.042458	0.0031211	0.087306	0.31338	0.986708
GOBP_RISC_COMPLEX_ASSEMBLY	0.4807	1	0.37358	0.993918	0.11797	0.999807	0.54167	0.988142	0.5554	0.999868	0.43062	0.997738	10	0.012536	0.00032244	0.25896	3	0.12371	0.0019017	0.38375	6	0.36839	0.0079356	0.3108	4	-0.043339	-0.00080853	0.41412	10	-0.036649	-0.00093367	0.26308	8	0.048822	0.001127	0.27929	7	0.14767	0.0032191	0.29639	0.30916	0.986708
GOBP_MONOCARBOXYLIC_ACID_BIOSYNTHETIC_PROCESS	0.87477	1	0.84612	0.993918	0.7473	0.999807	0.44427	0.988142	0.84045	0.999868	0.43077	0.997738	169	-0.071502	-0.0075207	0.062215	143	-0.067218	-0.0070944	0.065901	144	-0.047205	-0.0049549	0.070873	142	0.0095753	0.0010579	0.068321	181	-0.060029	-0.00647	0.060249	174	0.010586	0.0011333	0.060687	169	-0.018067	-0.0019244	0.060832	0.61676	0.986708
GOBP_DETOXIFICATION	0.32509	0.996059	0.25395	0.993918	0.55979	0.999807	0.94822	0.990168	0.78996	0.999868	0.43091	0.997738	113	0.036614	0.003155	0.080733	88	0.056532	0.0046908	0.08538	96	-0.015348	-0.0013178	0.10203	86	-0.16036	-0.013822	0.098497	114	-0.063388	-0.0054339	0.078616	115	0.014223	0.0012403	0.081707	113	0.022627	0.0019746	0.081313	0.39041	0.986708
GOBP_REGULATION_OF_MITOCHONDRIAL_MRNA_STABILITY	0.33041	0.997096	0.5945	0.993918	0.28522	0.999807	0.57364	0.988142	0.4438	0.999868	0.43116	0.997738	7	0.21284	0.0045808	0.48504	7	-0.070907	-0.0016647	0.2965	5	0.19721	0.0038782	0.34755	5	-0.059927	-0.0012499	0.32277	7	0.047178	0.0010057	0.33376	7	0.053115	0.0011469	0.30625	6	0.022589	0.0004559	0.30507	0.47049	0.986708
GOBP_ORGANIC_ACID_TRANSMEMBRANE_TRANSPORT	0.96197	1	0.80084	0.993918	0.67991	0.999807	0.99084	0.996665	0.99929	0.999868	0.43134	0.997738	120	-0.1297	-0.011515	0.073107	107	-0.065211	-0.005962	0.077205	101	-0.041407	-0.0036462	0.088577	101	-0.20446	-0.019086	0.086657	122	-0.23411	-0.020756	0.073314	121	0.012644	0.0011308	0.073095	120	-0.025393	-0.002283	0.074429	0.63351	0.986708
GOBP_PYRIMIDINE_NUCLEOBASE_METABOLIC_PROCESS	0.39419	1	0.097868	0.993918	0.58075	0.999807	0.060324	0.988142	0.16652	0.999868	0.43137	0.997738	15	0.053856	0.0016963	0.20065	17	0.24737	0.0090468	0.19118	16	-0.042251	-0.0014857	0.20731	18	0.33204	0.013132	0.21391	18	0.17488	0.0059758	0.18065	19	0.030369	0.00108	0.17566	18	0.043772	0.0015295	0.17789	0.40282	0.986708
GOBP_CELL_MIGRATION_INVOLVED_IN_SPROUTING_ANGIOGENESIS	0.18441	0.912683	0.43756	0.993918	0.31907	0.999807	0.21555	0.988142	0.63611	0.999868	0.43149	0.997738	46	0.10745	0.0059207	0.11956	43	0.018752	0.0010896	0.11932	41	0.065376	0.0036764	0.139	34	0.10799	0.0058658	0.13716	46	-0.040819	-0.0022277	0.11727	50	0.019298	0.0011121	0.11181	50	0.027305	0.0015884	0.1079	0.40011	0.986708
GOBP_OLIGOSACCHARIDE_METABOLIC_PROCESS	0.50948	1	0.24403	0.993918	0.256	0.999807	0.24438	0.988142	0.18159	0.999868	0.43157	0.997738	56	-0.0028375	-0.00017245	0.11944	47	0.089606	0.0054425	0.12922	47	0.088706	0.0053396	0.13527	38	0.10289	0.0059075	0.14862	52	0.10612	0.0061568	0.1167	54	0.020317	0.0012166	0.11786	53	0.056417	0.0033787	0.11705	0.31491	0.986708
GOBP_REGULATION_OF_NODAL_SIGNALING_PATHWAY	0.78442	1	0.0955	0.993918	0.54108	0.999807	0.26444	0.988142	0.61242	0.999868	0.4318	0.997738	4	-0.30688	-0.0049932	0.38982	5	0.50839	0.010088	0.38876	5	-0.041939	-0.00082474	0.40653	4	0.19067	0.0035571	0.30276	4	-0.11958	-0.0019272	0.41865	6	0.051294	0.0010255	0.29856	6	-0.024662	-0.00049774	0.29819	0.53296	0.986708
GOBP_MATURATION_OF_5_8S_RRNA	0.11893	0.822307	0.86778	0.993918	0.56553	0.999807	0.3777	0.988142	0.60726	0.999868	0.43187	0.997738	24	0.21543	0.0085803	0.1825	17	-0.21559	-0.0078847	0.19318	20	-0.032863	-0.0012918	0.19915	17	0.063977	0.0024591	0.20536	24	-0.051941	-0.002049	0.19083	25	0.037317	0.0015219	0.21744	25	0.014775	0.0006083	0.20602	0.47141	0.986708
GOMF_GUANYLATE_CYCLASE_REGULATOR_ACTIVITY	0.783	1	0.55603	0.993918	0.95955	0.999807	0.95326	0.990352	0.3266	0.999868	0.43194	0.997738	4	-0.2601	-0.0042321	0.33245	4	-0.066298	-0.0011767	0.47052	4	-0.6042	-0.010628	0.34612	5	-0.77917	-0.016251	0.46449	6	0.13383	0.0026413	0.29785	4	0.056038	0.00091482	0.32684	4	0.11323	0.0018661	0.31259	0.35859	0.986708
GOBP_NEGATIVE_REGULATION_OF_NUCLEAR_TRANSCRIBED_MRNA_CATABOLIC_PROCESS_NONSENSE_MEDIATED_DECAY	0.20243	0.924205	0.33396	0.993918	0.53563	0.999807	0.8792	0.988142	0.29098	0.999868	0.43196	0.997738	7	0.23733	0.0051078	0.28491	7	0.18081	0.0042449	0.42145	6	-0.025263	-0.0005442	0.28252	4	-0.40021	-0.0074663	0.34175	7	0.20636	0.004399	0.37484	7	0.041546	0.00089713	0.2424	6	0.061367	0.0012385	0.24041	0.39926	0.986708
GOBP_ONCOGENE_INDUCED_CELL_SENESCENCE	0.30187	0.987775	0.18257	0.993918	0.81777	0.999807	0.45316	0.988142	0.57257	0.999868	0.43196	0.997738	4	0.23913	0.0038909	0.46071	5	0.37937	0.0075279	0.41888	5	-0.3476	-0.0068357	0.38326	2	0.084736	0.0011179	0.72003	5	-0.065336	-0.0011772	0.35719	5	0.068476	0.0012498	0.3995	5	0.17533	0.0032304	0.29487	0.27606	0.986708
GOBP_POSITIVE_REGULATION_OF_INTRINSIC_APOPTOTIC_SIGNALING_PATHWAY_IN_RESPONSE_TO_DNA_DAMAGE	0.53839	1	NA	NA	0.63434	0.999807	0.40272	0.988142	0.62164	0.999868	0.43196	0.997738	5	-0.045025	-0.00081905	0.46717	NA	NA	NA	NA	4	-0.18667	-0.0032835	0.54364	4	0.11906	0.0022212	0.48339	6	-0.095443	-0.0018837	0.30807	4	0.096254	0.0015714	0.56163	4	0.026399	0.00043506	0.51154	0.47942	0.986708
GOBP_REGULATION_OF_INTRINSIC_APOPTOTIC_SIGNALING_PATHWAY	0.46346	1	0.0081946	0.64444	0.34636	0.999807	0.26104	0.988142	0.65532	0.999868	0.43211	0.997738	135	0.0066808	0.00062876	0.072827	108	0.18381	0.016883	0.076569	113	0.036184	0.0033686	0.091563	103	0.053475	0.0050405	0.083533	140	-0.026788	-0.0025426	0.067014	125	0.013007	0.0011823	0.076062	124	0.0022709	0.00020752	0.075019	0.48793	0.986708
GOBP_REGULATION_OF_SODIUM_ION_TRANSPORT	0.52666	1	0.98225	0.997644	0.98958	0.999807	0.72748	0.988142	0.84615	0.999868	0.43211	0.997738	69	-0.0067494	-0.00045513	0.10092	56	-0.22538	-0.014937	0.10717	58	-0.28181	-0.018837	0.12192	58	-0.063418	-0.0044946	0.10478	69	-0.10102	-0.0067472	0.09903	62	0.017796	0.0011415	0.10407	61	0.049067	0.0031517	0.10035	0.31243	0.986708
GOBP_NUCLEAR_MEMBRANE_ORGANIZATION	0.069402	0.708788	0.4271	0.993918	0.18535	0.999807	0.69901	0.988142	0.45042	0.999868	0.43215	0.997738	37	0.22038	0.010894	0.14887	31	0.030041	0.0014828	0.16347	34	0.15194	0.0077828	0.16972	30	-0.089914	-0.0045886	0.17239	38	0.019821	0.00098345	0.15906	39	0.026146	0.0013313	0.15299	37	-0.011414	-0.00057146	0.14268	0.53188	0.986708
GOMF_ADENYLATE_CYCLASE_REGULATOR_ACTIVITY	0.68009	1	0.76546	0.993918	0.97455	0.999807	0.84371	0.988142	0.85219	0.999868	0.43215	0.997738	6	-0.14562	-0.0029016	0.31118	8	-0.22099	-0.0055464	0.30524	6	-0.71363	-0.015373	0.36548	6	-0.37543	-0.0085774	0.37176	5	-0.42778	-0.0077073	0.409	8	0.042149	0.00097296	0.2466	8	0.054076	0.0012601	0.23751	0.40995	0.986708
GOMF_SODIUM_CHANNEL_REGULATOR_ACTIVITY	0.45348	1	0.73115	0.993918	0.96168	0.999807	0.94104	0.988894	0.94389	0.999868	0.43226	0.997738	33	0.01753	0.00081848	0.15	26	-0.10249	-0.0046338	0.16629	28	-0.33331	-0.015497	0.18823	30	-0.26332	-0.013438	0.16839	36	-0.23516	-0.011357	0.14804	32	0.025789	0.0011897	0.15115	32	0.06584	0.0030661	0.13769	0.31626	0.986708
GOMF_ANTIPORTER_ACTIVITY	0.77746	1	0.29602	0.993918	0.16042	0.999807	0.5386	0.988142	0.84858	0.999868	0.43238	0.997738	107	-0.057525	-0.0048244	0.075327	91	0.04196	0.0035401	0.078297	99	0.083984	0.0073223	0.084595	81	-0.0098234	-0.00082192	0.10137	109	-0.076009	-0.0063724	0.073766	107	0.012478	0.0010499	0.073259	104	-0.056727	-0.0047507	0.074454	0.77693	0.986708
GOCC_SYNAPTIC_VESICLE_MEMBRANE	0.99813	1	0.048123	0.971792	0.97889	0.999807	0.29058	0.988142	0.00095632	0.17911	0.43248	0.997738	109	-0.21518	-0.018213	0.074205	94	0.14293	0.012254	0.085919	103	-0.1852	-0.016468	0.091158	93	0.048822	0.0043748	0.088492	115	0.2343	0.020173	0.075479	110	0.012926	0.0011027	0.076004	108	-0.070868	-0.0060472	0.076582	0.82261	0.986708
GOBP_REGULATION_OF_TOLL_LIKE_RECEPTOR_SIGNALING_PATHWAY	0.7904	1	0.23006	0.993918	0.44393	0.999807	0.608	0.988142	0.94287	0.999868	0.43257	0.997738	25	-0.1357	-0.0055162	0.16798	21	0.15295	0.0062159	0.20705	20	0.031375	0.0012333	0.22249	17	-0.050787	-0.0019521	0.18528	20	-0.30739	-0.011071	0.19462	24	0.031069	0.0012415	0.18293	24	0.038269	0.0015438	0.17896	0.41534	0.986708
GOBP_5S_CLASS_RRNA_TRANSCRIPTION_BY_RNA_POLYMERASE_III	0.064443	0.697173	0.010553	0.684733	0.52373	0.999807	0.14858	0.988142	0.31421	0.999868	0.43271	0.997738	5	0.57669	0.01049	0.37974	3	2.23	0.034279	0.96685	5	-0.031024	-0.00061009	0.52121	4	0.34624	0.0064594	0.33209	3	0.24172	0.0033737	0.49946	6	0.076117	0.0015218	0.44911	5	0.041725	0.00076876	0.2932	0.44342	0.986708
GOCC_TRANSCRIPTION_FACTOR_TFIIIC_COMPLEX	0.064443	0.697173	0.010553	0.684733	0.52373	0.999807	0.14858	0.988142	0.31421	0.999868	0.43271	0.997738	5	0.57669	0.01049	0.37974	3	2.23	0.034279	0.96685	5	-0.031024	-0.00061009	0.52121	4	0.34624	0.0064594	0.33209	3	0.24172	0.0033737	0.49946	6	0.076117	0.0015218	0.44911	5	0.041725	0.00076876	0.2932	0.44342	0.986708
GOBP_INTRACELLULAR_AMINO_ACID_HOMEOSTASIS	0.9977	1	0.81044	0.993918	0.26199	0.999807	0.7508	0.988142	0.88831	0.999868	0.43275	0.997738	8	-0.6913	-0.015905	0.24393	6	-0.37371	-0.0081232	0.42488	6	0.14207	0.0030605	0.22295	8	-0.22351	-0.005896	0.33013	8	-0.36912	-0.0084114	0.30313	8	0.035374	0.00081658	0.20885	8	-0.10185	-0.0023735	0.22701	0.67316	0.986708
GOBP_REGULATION_OF_ADAPTIVE_IMMUNE_RESPONSE	0.19237	0.917433	0.88917	0.993918	0.77251	0.999807	0.56868	0.988142	0.55148	0.999868	0.43281	0.997738	151	0.063304	0.0062976	0.072828	121	-0.096321	-0.0093595	0.078809	125	-0.064659	-0.0063281	0.086538	113	-0.014256	-0.0014069	0.082391	145	-0.0089048	-0.00086005	0.068809	159	0.011852	0.0012136	0.070034	158	0.074505	0.0076764	0.070145	0.14409	0.986708
GOBP_LIPID_EXPORT_FROM_CELL	0.70757	1	0.47873	0.993918	0.79305	0.999807	0.65366	0.988142	0.95855	0.999868	0.43292	0.997738	44	-0.061212	-0.0032989	0.11205	37	0.007944	0.00042828	0.14895	38	-0.1263	-0.0068382	0.15457	37	-0.057052	-0.0032324	0.14435	44	-0.21975	-0.01173	0.12671	43	0.021	0.0011226	0.12431	43	-0.021672	-0.0011694	0.12568	0.56845	0.986708
GOBP_REGULATION_OF_CARDIOBLAST_DIFFERENTIATION	0.21085	0.926626	0.12086	0.993918	0.73445	0.999807	0.43314	0.988142	0.35289	0.999868	0.43296	0.997738	5	0.26988	0.0049094	0.33588	5	0.34112	0.006769	0.29137	5	-0.2094	-0.0041179	0.33431	4	0.055491	0.0010352	0.32955	4	0.14607	0.0023541	0.38692	4	0.079515	0.0012981	0.4709	4	0.051105	0.00084222	0.44693	0.45448	0.986708
GOBP_POSITIVE_REGULATION_OF_STEM_CELL_PROLIFERATION	0.051289	0.65927	0.61876	0.993918	0.82952	0.999807	0.074201	0.988142	0.60506	0.999868	0.43307	0.997738	39	0.21533	0.010928	0.1319	34	-0.039542	-0.0020438	0.13083	35	-0.15034	-0.0078131	0.15787	24	0.23722	0.010831	0.16413	41	-0.036675	-0.0018899	0.13763	38	0.020218	0.0010162	0.11995	38	-0.00062024	-3.1469e-05	0.12095	0.50205	0.986708
GOBP_TYPE_I_INTERFERON_PRODUCTION	0.30814	0.988568	0.68989	0.993918	0.28658	0.999807	0.4626	0.988142	0.15596	0.999868	0.43323	0.997738	92	0.042825	0.003332	0.085456	76	-0.050029	-0.0038596	0.10095	74	0.062962	0.0047506	0.11175	71	0.010516	0.00082411	0.11202	97	0.086957	0.00688	0.08599	84	0.015403	0.0011492	0.091594	81	-0.073735	-0.0054539	0.093572	0.78464	0.986708
GOBP_CELLULAR_RESPONSE_TO_MINERALOCORTICOID_STIMULUS	0.38657	1	0.79421	0.993918	0.51542	0.999807	0.015295	0.791458	0.38186	0.999868	0.43328	0.997738	12	0.074113	0.0020881	0.25709	8	-0.24263	-0.0060894	0.29548	10	-0.012705	-0.00035327	0.32867	11	0.51899	0.016051	0.23997	10	0.060532	0.0015421	0.20136	11	0.049143	0.0013301	0.29246	11	0.18551	0.0050687	0.29287	0.26323	0.986708
GOCC_GBAF_COMPLEX	0.17837	0.904101	0.0045716	0.55465	0.26478	0.999807	0.5284	0.988142	0.10487	0.974395	0.4335	0.997738	11	0.19941	0.0053792	0.21637	9	0.71341	0.01899	0.27363	11	0.14431	0.0042083	0.22953	10	-0.022676	-0.00066871	0.31823	12	0.24961	0.0069654	0.19899	10	0.046763	0.0012068	0.27922	9	0.13368	0.003304	0.27488	0.31338	0.986708
GOBP_PYRIMIDINE_DEOXYRIBONUCLEOTIDE_METABOLIC_PROCESS	0.023801	0.533979	0.16095	0.993918	0.9284	0.999807	0.10312	0.988142	0.086127	0.945174	0.43369	0.997738	19	0.41377	0.014666	0.20886	16	0.23318	0.0082736	0.23539	19	-0.33262	-0.012744	0.22718	12	0.32441	0.010479	0.25664	18	0.30811	0.010528	0.22571	21	0.032681	0.0012218	0.19571	21	0.019877	0.00075015	0.18806	0.45791	0.986708
GOMF_UDP_GALACTOSE_BETA_N_ACETYLGLUCOSAMINE_BETA_1_3_GALACTOSYLTRANSFERASE_ACTIVITY	0.59122	1	0.0040277	0.544491	0.35163	0.999807	0.0033627	0.524826	0.35123	0.999868	0.43369	0.997738	11	-0.051841	-0.0013985	0.22473	8	0.85604	0.021484	0.32299	8	0.12318	0.0030637	0.32336	4	0.95097	0.017741	0.3508	7	0.11144	0.0023755	0.29171	10	0.038606	0.0009963	0.2312	10	0.031793	0.00082826	0.21102	0.44012	0.986708
GOBP_L_ASPARTATE_IMPORT_ACROSS_PLASMA_MEMBRANE	0.97081	1	0.79884	0.993918	0.96891	0.999807	0.97419	0.991567	0.90436	0.999868	0.43395	0.997738	6	-0.73183	-0.014583	0.38661	4	-0.27102	-0.0048104	0.32359	5	-0.82136	-0.016152	0.44035	5	-0.72859	-0.015196	0.3743	5	-0.45403	-0.0081802	0.34742	6	0.057037	0.0011403	0.34289	6	0.16708	0.003372	0.35203	0.31754	0.986708
GOMF_COPPER_CHAPERONE_ACTIVITY	0.64679	1	0.73915	0.993918	0.63595	0.999807	0.8896	0.988142	0.42575	0.999868	0.43396	0.997738	3	-0.58765	-0.0082809	1.5601	2	-0.85032	-0.010673	1.327	4	-0.16204	-0.0028503	0.46608	4	-0.82616	-0.015413	0.6747	6	0.059412	0.0011726	0.31734	4	0.094329	0.0015399	0.56718	4	-0.90015	-0.014835	0.60085	0.93294	0.987297
GOMF_HISTONE_H2AX_KINASE_ACTIVITY	0.27075	0.968563	0.37893	0.993918	0.76168	0.999807	0.56193	0.988142	0.10456	0.973667	0.4341	0.997738	5	0.34484	0.0062729	0.56479	4	0.12286	0.0021806	0.39851	4	-0.43276	-0.0076122	0.60802	4	-0.051497	-0.00096071	0.33039	5	0.3593	0.0064735	0.28606	5	0.054487	0.00099446	0.32834	5	0.10039	0.0018496	0.32834	0.3799	0.986708
GOMF_METAL_CATION_PROTON_ANTIPORTER_ACTIVITY	0.10547	0.794567	0.95086	0.994304	0.22056	0.999807	0.35344	0.988142	0.64598	0.999868	0.43412	0.997738	19	0.2479	0.0087866	0.19815	19	-0.34737	-0.013429	0.21009	16	0.14049	0.00494	0.18237	20	0.078875	0.003288	0.20974	22	-0.053461	-0.0020193	0.14276	21	0.026786	0.0010014	0.16146	20	-0.048896	-0.0018009	0.16385	0.61731	0.986708
GOBP_MESODERMAL_CELL_MIGRATION	0.14303	0.859273	0.97452	0.996737	0.63795	0.999807	0.55192	0.988142	0.71326	0.999868	0.43413	0.997738	5	0.41238	0.0075015	0.38653	4	-0.58889	-0.010452	0.30167	5	-0.15749	-0.0030971	0.44614	3	-0.0873	-0.0014105	0.66893	4	-0.18334	-0.0029547	0.32569	4	0.068435	0.0011172	0.4126	4	0.10016	0.0016507	0.40841	0.40313	0.986708
GOBP_PYRIDINE_CONTAINING_COMPOUND_METABOLIC_PROCESS	0.95374	1	0.92453	0.993918	0.61841	0.999807	0.41767	0.988142	0.35187	0.999868	0.4342	0.997738	140	-0.1241	-0.011892	0.073764	119	-0.10469	-0.010089	0.072886	117	-0.02485	-0.0023537	0.082474	109	0.017747	0.0017204	0.085382	148	0.025676	0.0025051	0.067519	138	0.011432	0.0010913	0.068994	134	-0.062233	-0.0059099	0.067886	0.82035	0.986708
GOBP_REGULATION_OF_FEAR_RESPONSE	0.013505	0.43081	0.87797	0.993918	0.058846	0.999807	0.0030044	0.522921	0.049189	0.812952	0.43432	0.997738	10	0.63669	0.016377	0.28788	7	-0.3879	-0.0091069	0.33297	7	0.56496	0.013145	0.36107	6	1.1359	0.025951	0.41335	10	0.46338	0.011805	0.28034	8	0.059426	0.0013718	0.35928	7	0.11929	0.0026004	0.37743	0.37598	0.986708
GOMF_GALACTOSYLTRANSFERASE_ACTIVITY	0.84447	1	0.12639	0.993918	0.5939	0.999807	0.56542	0.988142	0.84056	0.999868	0.43435	0.997738	28	-0.16515	-0.007104	0.16303	22	0.21995	0.0091491	0.19231	22	-0.049451	-0.0020385	0.20812	16	-0.031393	-0.0011707	0.19057	26	-0.15997	-0.0065679	0.16048	30	0.022843	0.0010204	0.13818	30	-0.022329	-0.0010069	0.14058	0.5631	0.986708
GOBP_RNA_GUANINE_N7_METHYLATION	0.5889	1	0.34595	0.993918	NA	NA	0.10188	0.988142	0.70834	0.999868	0.43438	0.997738	2	-0.092147	-0.0010602	0.41006	3	0.37152	0.0057109	0.93751	NA	NA	NA	NA	4	0.66633	0.012431	0.52424	4	-0.42909	-0.0069149	0.78221	2	0.19295	0.0022275	1.1676	2	0.17541	0.0020442	1.1544	0.43962	0.986708
GOBP_NEGATIVE_REGULATION_OF_PHOSPHORUS_METABOLIC_PROCESS	0.68917	1	0.74915	0.993918	0.42169	0.999807	0.54115	0.988142	0.98723	0.999868	0.43438	0.997738	283	-0.024038	-0.0032594	0.048708	250	-0.035843	-0.0049805	0.053349	255	0.011419	0.0015881	0.057792	233	-0.0057653	-0.00081266	0.055793	289	-0.1076	-0.014602	0.048181	298	0.0078118	0.0010899	0.047277	296	0.051441	0.0072199	0.046322	0.13341	0.986708
GOMF_CO_RECEPTOR_BINDING	0.85215	1	0.92533	0.993918	0.62536	0.999807	0.9466	0.990149	0.73219	0.999868	0.43445	0.997738	8	-0.31258	-0.0071916	0.2989	9	-0.38496	-0.010247	0.26696	8	-0.10277	-0.0025562	0.32156	10	-0.4622	-0.01363	0.28656	12	-0.14414	-0.0040222	0.23268	10	0.040726	0.001051	0.24674	10	0.052966	0.0013799	0.24456	0.41427	0.986708
GOCC_POLE_PLASM	0.9144	1	0.12039	0.993918	0.73251	0.999807	0.67897	0.988142	0.6854	0.999868	0.43477	0.997738	20	-0.23039	-0.008378	0.16836	17	0.2634	0.0096331	0.22453	15	-0.14329	-0.0048788	0.23094	19	-0.094379	-0.0038349	0.20304	21	-0.077289	-0.0028523	0.16006	21	0.031421	0.0011746	0.1913	20	-0.0009967	-3.6709e-05	0.2037	0.50195	0.986708
GOBP_CELLULAR_OXIDANT_DETOXIFICATION	0.33777	0.997096	0.27305	0.993918	0.41958	0.999807	0.90852	0.988142	0.71243	0.999868	0.43486	0.997738	73	0.040112	0.0027818	0.095829	58	0.05929	0.0039987	0.098222	61	0.02693	0.0018457	0.13268	60	-0.15434	-0.011124	0.11589	71	-0.053659	-0.0036353	0.095735	75	0.016477	0.001162	0.10047	74	0.028187	0.0019932	0.10017	0.38921	0.986708
GOMF_NFAT_PROTEIN_BINDING	0.68698	1	0.22675	0.993918	0.75576	0.999807	0.72223	0.988142	0.46654	0.999868	0.43508	0.997738	4	-0.18875	-0.0030712	0.38732	4	0.4096	0.0072701	0.54642	5	-0.22551	-0.0044347	0.32552	3	-0.23018	-0.003719	0.39046	4	0.044532	0.00071766	0.53029	4	0.087362	0.0014262	0.53446	4	0.098278	0.0016196	0.44332	0.41228	0.986708
GOBP_AMINOPHOSPHOLIPID_TRANSPORT	0.4245	1	0.75328	0.993918	0.22277	0.999807	0.96863	0.990352	0.78835	0.999868	0.4351	0.997738	8	0.047989	0.0011041	0.25205	6	-0.22163	-0.0048176	0.32361	6	0.28892	0.0062238	0.37871	5	-0.72584	-0.015139	0.38997	7	-0.22892	-0.0048798	0.28589	7	0.044674	0.00096468	0.2734	7	0.0035397	7.7161e-05	0.2673	0.49472	0.986708
GOBP_REGULATION_OF_INCLUSION_BODY_ASSEMBLY	0.95375	1	0.21925	0.993918	0.87946	0.999807	0.95144	0.990202	0.26076	0.999868	0.43515	0.997738	11	-0.34903	-0.0094155	0.20745	13	0.17561	0.0056173	0.22667	9	-0.341	-0.0089955	0.29086	10	-0.4424	-0.013046	0.26663	15	0.12861	0.0040123	0.20064	14	0.040045	0.0012226	0.24525	14	-0.062956	-0.0019404	0.23586	0.60523	0.986708
GOBP_POSITIVE_REGULATION_OF_KERATINOCYTE_DIFFERENTIATION	0.8379	1	0.1853	0.993918	0.84896	0.999807	0.35687	0.988142	0.67275	0.999868	0.43519	0.997738	11	-0.21518	-0.0058046	0.21825	12	0.19613	0.0060277	0.21904	9	-0.34655	-0.009142	0.3358	10	0.089558	0.002641	0.24412	14	-0.095553	-0.0028799	0.21351	13	0.031639	0.00093087	0.19388	13	0.022378	0.00066463	0.19612	0.45458	0.986708
GOMF_LACTATE_DEHYDROGENASE_ACTIVITY	0.091273	0.762927	0.51653	0.993918	0.41653	0.999807	0.22652	0.988142	0.3242	0.999868	0.43526	0.997738	2	0.57017	0.0065603	0.42772	3	-0.028463	-0.00043753	0.68664	5	0.083951	0.0016509	0.3983	3	0.46295	0.00748	0.61694	5	0.17782	0.0032038	0.38995	5	0.064721	0.0011812	0.39705	5	0.081126	0.0014947	0.39292	0.41821	0.986708
GOBP_MANNOSYLATION	0.41407	1	0.98073	0.997644	0.25301	0.999807	0.72073	0.988142	0.94905	0.999868	0.43527	0.997738	15	0.04224	0.0013304	0.19457	17	-0.39294	-0.014371	0.18989	16	0.14304	0.0050297	0.21507	14	-0.12422	-0.0043338	0.21234	17	-0.3462	-0.011497	0.21163	18	0.028017	0.00096978	0.1719	18	0.060214	0.002104	0.16953	0.36123	0.986708
GOBP_RESPONSE_TO_COBALT_ION	0.58755	1	0.022893	0.847125	0.022612	0.999807	0.0012451	0.471184	0.33423	0.999868	0.43528	0.997738	7	-0.068733	-0.0014793	0.31064	6	0.54564	0.01186	0.27315	7	1.0705	0.024908	0.53451	4	1.1472	0.021401	0.37917	6	0.11442	0.0022582	0.26717	9	0.05685	0.0013919	0.34889	9	0.076187	0.001883	0.34694	0.41309	0.986708
GOMF_HEAT_SHOCK_PROTEIN_BINDING	0.32522	0.996059	0.49727	0.993918	0.70903	0.999807	0.05433	0.988142	0.15838	0.999868	0.43559	0.997738	87	0.039319	0.0029754	0.086767	85	0.00067044	5.468e-05	0.098141	77	-0.052789	-0.0040625	0.095881	72	0.17692	0.013962	0.11027	90	0.084971	0.0064772	0.084872	97	0.01311	0.0010507	0.080851	95	0.0006478	5.1866e-05	0.080799	0.4968	0.986708
GOBP_ENDOSOME_TO_LYSOSOME_TRANSPORT_VIA_MULTIVESICULAR_BODY_SORTING_PATHWAY	0.10715	0.800137	0.53142	0.993918	0.68095	0.999807	0.79496	0.988142	0.5022	0.999868	0.4356	0.997738	13	0.30591	0.0089706	0.24632	15	-0.017988	-0.000618	0.22816	12	-0.13481	-0.004106	0.28661	11	-0.24403	-0.0075473	0.29623	15	-0.0014301	-4.4613e-05	0.25882	14	0.043058	0.0013146	0.26554	13	0.084617	0.0025132	0.26639	0.37538	0.986708
GOBP_NEGATIVE_REGULATION_OF_CD4_POSITIVE_ALPHA_BETA_T_CELL_ACTIVATION	0.57403	1	0.67151	0.993918	0.50649	0.999807	0.54911	0.988142	0.74144	0.999868	0.43568	0.997738	27	-0.027526	-0.0011627	0.14748	25	-0.066215	-0.0029357	0.1491	25	-0.0028729	-0.00012623	0.17646	19	-0.025742	-0.001046	0.2086	25	-0.095486	-0.0038444	0.14739	26	0.027315	0.001136	0.16867	26	0.1853	0.0077796	0.15933	0.12244	0.972633
GOBP_POSITIVE_REGULATION_OF_NUCLEOTIDE_METABOLIC_PROCESS	0.53013	1	0.54935	0.993918	0.53287	0.999807	0.35202	0.988142	0.47553	0.999868	0.43588	0.997738	32	-0.011776	-0.00054145	0.15576	22	-0.02078	-0.00086436	0.16755	28	-0.014511	-0.00067471	0.17589	24	0.059082	0.0026975	0.15552	32	0.0089148	0.00040598	0.14524	32	0.024838	0.0011458	0.15385	31	0.051382	0.0023552	0.15067	0.36655	0.986708
GOBP_POSITIVE_REGULATION_OF_INSULIN_LIKE_GROWTH_FACTOR_RECEPTOR_SIGNALING_PATHWAY	0.14085	0.8583	0.079832	0.993918	0.56812	0.999807	0.027917	0.96185	0.49182	0.999868	0.43596	0.997738	10	0.32758	0.0084259	0.30429	10	0.30647	0.0085988	0.21793	5	-0.061714	-0.0012136	0.35965	8	0.51798	0.013663	0.27082	11	0.0059153	0.00015805	0.2884	10	0.03927	0.0010135	0.24359	10	0.045798	0.0011931	0.24132	0.42474	0.986708
GOBP_AMINO_ACID_ACTIVATION	0.11088	0.806534	0.0089954	0.650688	0.70959	0.999807	0.084777	0.988142	0.15602	0.999868	0.436	0.997738	23	0.21916	0.0085455	0.17936	17	0.45026	0.016467	0.19029	16	-0.15092	-0.0053068	0.2733	19	0.23562	0.0095738	0.17151	23	0.17677	0.0068267	0.17484	19	0.036339	0.0012923	0.22553	18	-1.6783e-05	-5.8645e-07	0.22673	0.50003	0.986708
GOBP_NOSE_DEVELOPMENT	0.35137	0.997681	0.97341	0.99663	0.027653	0.999807	0.20729	0.988142	0.30196	0.999868	0.43623	0.997738	15	0.074917	0.0023597	0.19631	9	-0.51086	-0.013598	0.26418	14	0.41349	0.013602	0.21573	11	0.20838	0.0064447	0.2554	16	0.10172	0.0032772	0.19607	16	0.032213	0.0010513	0.20066	16	0.0077802	0.00025633	0.20508	0.48487	0.986708
GOBP_SNRNA_3_END_PROCESSING	0.13695	0.855652	0.12042	0.993918	0.019357	0.999212	0.26856	0.988142	0.32241	0.999868	0.43633	0.997738	16	0.2457	0.0079923	0.22455	9	0.46325	0.012331	0.39494	15	0.65912	0.022442	0.3188	9	0.1205	0.0033712	0.19523	15	0.10295	0.0032117	0.22333	15	0.043588	0.0013775	0.27193	14	0.10132	0.0031226	0.27287	0.35521	0.986708
GOBP_RECEPTOR_RECYCLING	0.37907	1	0.38385	0.993918	0.28182	0.999807	0.70633	0.988142	0.3706	0.999868	0.43633	0.997738	37	0.039764	0.0019656	0.12913	37	0.039194	0.002113	0.13268	27	0.10924	0.0049879	0.18917	32	-0.082343	-0.0043397	0.15172	40	0.039152	0.0019929	0.11854	38	0.020359	0.0010232	0.12702	38	-0.030165	-0.0015304	0.12403	0.59607	0.986708
GOBP_JNK_CASCADE	0.91133	1	0.83691	0.993918	0.2958	0.999807	0.72745	0.988142	0.66754	0.999868	0.43641	0.997738	134	-0.105	-0.0098458	0.07783	116	-0.073832	-0.0070258	0.075194	121	0.047703	0.0045941	0.088909	109	-0.051009	-0.0049448	0.084293	136	-0.032544	-0.0030449	0.075136	135	0.01136	0.0010727	0.070964	131	0.00021552	2.0239e-05	0.071056	0.49879	0.986708
GOBP_NEGATIVE_REGULATION_OF_HOMOTYPIC_CELL_CELL_ADHESION	0.3724	1	0.6519	0.993918	0.69687	0.999807	0.97798	0.992881	0.27645	0.999868	0.43658	0.997738	11	0.075887	0.0020471	0.23313	8	-0.12768	-0.0032045	0.32699	10	-0.14804	-0.0041162	0.2872	8	-0.59817	-0.015779	0.29701	9	0.17593	0.004252	0.29645	12	0.039204	0.0011082	0.24555	12	-0.028429	-0.00081127	0.25486	0.54441	0.986708
GOBP_B_CELL_DIFFERENTIATION	0.28691	0.978693	0.52373	0.993918	0.44306	0.999807	0.61841	0.988142	0.30897	0.999868	0.43665	0.997738	124	0.044711	0.0040344	0.079494	116	-0.0051314	-0.0004883	0.086222	95	0.012639	0.0010796	0.088243	97	-0.026474	-0.0024222	0.087861	126	0.03919	0.0035305	0.078571	120	0.012958	0.0011542	0.081255	119	0.036323	0.0032522	0.078534	0.32186	0.986708
GOMF_INTERFERON_RECEPTOR_ACTIVITY	0.86068	1	0.42141	0.993918	0.49048	0.999807	0.69493	0.988142	0.46508	0.999868	0.43669	0.997738	5	-0.53324	-0.0097001	0.49218	3	0.10495	0.0016132	0.52926	3	0.013272	0.00020219	0.55585	2	-0.23471	-0.0030964	0.46031	4	0.040312	0.00064965	0.46	2	0.087525	0.0010104	0.54916	2	0.081681	0.0009519	0.54132	0.44003	0.986708
GOBP_POSITIVE_REGULATION_OF_GENE_EXPRESSION	0.048514	0.657563	0.28852	0.993918	0.20289	0.999807	0.73981	0.988142	0.011095	0.533806	0.43677	0.997738	898	0.047266	0.011177	0.028481	728	0.017547	0.00408	0.031461	771	0.027607	0.0065387	0.033206	679	-0.021676	-0.0051115	0.033723	901	0.065849	0.015456	0.028787	875	0.0046336	0.0010858	0.029112	860	0.0077857	0.0018259	0.028993	0.39415	0.986708
GOMF_VOLTAGE_GATED_SODIUM_CHANNEL_ACTIVITY_INVOLVED_IN_CARDIAC_MUSCLE_CELL_ACTION_POTENTIAL	0.32707	0.997023	0.27129	0.993918	0.76028	0.999807	0.27976	0.988142	0.64111	0.999868	0.43677	0.997738	5	0.20709	0.0037671	0.46222	5	0.23741	0.004711	0.38986	5	-0.31578	-0.0062099	0.44649	5	0.22769	0.004749	0.39017	5	-0.17159	-0.0030916	0.47477	4	0.10599	0.0017303	0.66586	4	0.28077	0.0046272	0.38001	0.23	0.986708
GOMF_NADPLUS_BINDING	0.94649	1	0.94322	0.994304	0.96398	0.999807	0.75725	0.988142	0.77263	0.999868	0.43686	0.997738	13	-0.36063	-0.010575	0.22373	16	-0.40639	-0.014419	0.2568	12	-0.41158	-0.012536	0.22877	14	-0.22501	-0.0078497	0.32258	18	-0.15682	-0.0053587	0.20978	14	0.03296	0.0010063	0.20736	14	0.077359	0.0023843	0.20056	0.34986	0.986708
GOBP_DEVELOPMENTAL_MATURATION	0.090955	0.762927	0.43045	0.993918	0.3233	0.999807	0.8384	0.988142	0.73617	0.999868	0.43707	0.997738	275	0.065458	0.0087514	0.049033	226	0.00936	0.0012378	0.053412	243	0.027055	0.0036748	0.059008	203	-0.058434	-0.0076985	0.059146	273	-0.031226	-0.0041208	0.049439	265	0.0078092	0.0010286	0.049299	264	0.029698	0.0039409	0.049362	0.27371	0.986708
GOBP_POSITIVE_REGULATION_OF_AMINO_ACID_TRANSPORT	0.347	0.997681	0.62297	0.993918	0.078483	0.999807	0.84252	0.988142	0.66173	0.999868	0.43713	0.997738	18	0.067379	0.0023246	0.17125	15	-0.07091	-0.0024362	0.22633	14	0.29935	0.009847	0.21148	17	-0.19624	-0.0075432	0.19528	20	-0.075007	-0.0027015	0.17978	17	0.031819	0.0010704	0.20105	17	0.091547	0.0031089	0.19757	0.32156	0.986708
GOBP_NEUROBLAST_DIFFERENTIATION	0.011638	0.418312	0.06629	0.993918	0.057611	0.999807	0.011173	0.732805	0.018461	0.601699	0.43718	0.997738	6	0.72005	0.014348	0.31732	5	0.39774	0.0078925	0.26443	6	0.68532	0.014763	0.43504	5	0.66019	0.01377	0.28894	6	0.81836	0.016151	0.39215	6	0.057884	0.0011573	0.36606	6	0.0075549	0.00015248	0.36208	0.49168	0.986708
GOBP_REGULATION_OF_LIPID_METABOLIC_PROCESS	0.84078	1	0.78731	0.993918	0.68543	0.999807	0.9644	0.990352	0.89582	0.999868	0.43723	0.997738	246	-0.052112	-0.006596	0.05223	218	-0.04468	-0.005805	0.05605	197	-0.030586	-0.0037473	0.063333	200	-0.10882	-0.014232	0.060309	263	-0.062767	-0.0081328	0.049887	247	0.0084127	0.0010704	0.053243	243	0.012856	0.0016379	0.052492	0.40326	0.986708
GOBP_NEGATIVE_REGULATION_OF_B_CELL_ACTIVATION	0.9127	1	0.24428	0.993918	0.88128	0.999807	0.90308	0.988142	0.5265	0.999868	0.43727	0.997738	22	-0.291	-0.011098	0.21434	20	0.1186	0.0047041	0.17123	20	-0.21106	-0.0082965	0.17864	16	-0.26132	-0.0097451	0.20111	23	-0.011693	-0.00045157	0.17592	24	0.026319	0.0010518	0.16669	24	0.09394	0.0037896	0.16239	0.28147	0.986708
GOBP_ACROSOME_ASSEMBLY	0.38513	1	0.23326	0.993918	0.74568	0.999807	0.80875	0.988142	0.90401	0.999868	0.43729	0.997738	22	0.043011	0.0016403	0.14728	19	0.1332	0.0051497	0.18292	21	-0.13538	-0.0054526	0.20482	19	-0.16344	-0.0066411	0.18714	23	-0.24919	-0.0096235	0.19097	23	0.025603	0.0010016	0.1622	23	-0.12559	-0.0049598	0.16794	0.77271	0.986708
GOMF_MHC_CLASS_II_PROTEIN_BINDING	0.20303	0.924205	0.51163	0.993918	0.42848	0.999807	0.38277	0.988142	0.061469	0.871578	0.43733	0.997738	6	0.25181	0.0050178	0.30307	4	-0.013482	-0.0002393	0.46234	5	0.086604	0.0017031	0.48046	5	0.19872	0.0041446	0.66635	7	0.40726	0.0086814	0.26399	7	0.061965	0.0013381	0.39284	7	0.055629	0.0012126	0.38856	0.44308	0.986708
GOBP_SEX_DIFFERENTIATION	0.83315	1	0.31389	0.993918	0.7356	0.999807	0.32573	0.988142	0.29418	0.999868	0.43752	0.997738	233	-0.054187	-0.0066778	0.056051	184	0.030063	0.0035933	0.062003	211	-0.039144	-0.0049606	0.062147	166	0.03027	0.0036121	0.067008	222	0.029797	0.0035519	0.055054	222	0.0086762	0.0010475	0.055173	219	-0.035868	-0.0043418	0.055166	0.74221	0.986708
GOBP_INTRACELLULAR_SPHINGOLIPID_HOMEOSTASIS	0.77173	1	0.46982	0.993918	0.59156	0.999807	0.62698	0.988142	0.36561	0.999868	0.43777	0.997738	4	-0.24438	-0.0039762	0.3282	5	0.047942	0.00095133	0.63309	2	-0.13508	-0.0016802	0.58333	3	-0.18834	-0.003043	0.58155	4	0.17005	0.0027405	0.49503	4	0.10738	0.0017529	0.68557	4	0.10291	0.001696	0.675	0.43941	0.986708
GOMF_COENZYME_A_DIPHOSPHATASE_ACTIVITY	0.53981	1	0.71277	0.993918	0.16642	0.999807	0.70001	0.988142	0.20127	0.999868	0.4383	0.997738	4	-0.07121	-0.0011587	0.71244	5	-0.20148	-0.003998	0.35881	3	0.5634	0.0085827	0.58174	4	-0.40167	-0.0074934	0.7659	4	0.52618	0.0084797	0.62855	4	0.062557	0.0010212	0.40283	4	0.19357	0.00319	0.39467	0.31191	0.986708
GOMF_INOSITOL_PHOSPHATE_KINASE_ACTIVITY	0.1075	0.800627	0.053785	0.993918	0.65408	0.999807	0.60021	0.988142	0.4176	0.999868	0.43832	0.997738	10	0.29356	0.0075508	0.23674	8	0.51195	0.012849	0.31811	8	-0.11054	-0.0027493	0.27888	8	-0.1085	-0.0028622	0.42734	9	0.055815	0.001349	0.26828	7	0.043458	0.00093843	0.27994	7	-0.354	-0.0077168	0.27693	0.89942	0.986708
GOBP_B_CELL_HOMEOSTASIS	0.11144	0.808471	0.35054	0.993918	0.79721	0.999807	0.36499	0.988142	0.20196	0.999868	0.43834	0.997738	27	0.18632	0.0078704	0.15285	28	0.056844	0.0026669	0.14808	23	-0.14336	-0.0060422	0.17236	19	0.068261	0.0027736	0.19777	25	0.14126	0.0056872	0.16924	26	0.025719	0.0010697	0.16573	26	0.029393	0.0012341	0.16254	0.42825	0.986708
GOBP_SUBPALLIUM_DEVELOPMENT	0.025612	0.543053	0.81841	0.993918	0.44087	0.999807	0.025143	0.916313	0.00082461	0.17911	0.43836	0.997738	23	0.33059	0.01289	0.16955	23	-0.15117	-0.0064291	0.16624	21	0.028537	0.0011494	0.19181	22	0.41737	0.018246	0.21318	26	0.5043	0.020705	0.1602	26	0.022559	0.00093822	0.1454	25	0.091829	0.0037806	0.1453	0.2637	0.986708
GOBP_EMBRYONIC_BODY_MORPHOGENESIS	0.94129	1	0.28856	0.993918	0.20927	0.999807	0.78825	0.988142	0.90637	0.999868	0.43841	0.997738	11	-0.34237	-0.0092357	0.21864	8	0.18492	0.0046409	0.33162	9	0.20654	0.0054485	0.25531	8	-0.2939	-0.0077527	0.36718	11	-0.35318	-0.0094363	0.2678	10	0.051539	0.0013301	0.33249	10	-0.0012848	-3.3473e-05	0.32784	0.50156	0.986708
GOBP_MATURATION_OF_SSU_RRNA_FROM_TRICISTRONIC_RRNA_TRANSCRIPT_SSU_RRNA_5_8S_RRNA_LSU_RRNA	0.91745	1	0.90758	0.993918	0.78759	0.999807	0.059669	0.988142	0.96992	0.999868	0.4385	0.997738	24	-0.28685	-0.011425	0.20664	11	-0.31994	-0.0094144	0.24126	19	-0.16861	-0.0064603	0.21127	11	0.40614	0.012561	0.26073	25	-0.35235	-0.014186	0.18743	21	0.030329	0.0011338	0.19596	21	0.071443	0.0026962	0.19199	0.3549	0.986708
GOBP_SEBACEOUS_GLAND_DEVELOPMENT	0.0321	0.592544	0.44875	0.993918	0.40776	0.999807	0.7628	0.988142	0.23003	0.999868	0.43861	0.997738	7	0.51946	0.01118	0.28064	9	0.033368	0.0008882	0.25901	9	0.073961	0.0019511	0.317	6	-0.19756	-0.0045135	0.27616	8	0.18908	0.0043087	0.25594	8	0.050119	0.0011569	0.32442	7	0.055561	0.0012112	0.34548	0.43612	0.986708
GOBP_POSITIVE_REGULATION_OF_LEUKOCYTE_DEGRANULATION	0.060406	0.691283	0.56398	0.993918	0.44114	0.999807	0.63228	0.988142	0.60812	0.999868	0.43879	0.997738	16	0.26574	0.0086443	0.17128	17	-0.031844	-0.0011646	0.19771	16	0.035406	0.001245	0.23909	14	-0.069049	-0.0024089	0.20434	18	-0.055353	-0.0018914	0.2017	17	0.033452	0.0011253	0.21714	17	-0.20354	-0.0069121	0.23593	0.80584	0.986708
GOBP_COPII_COATED_VESICLE_BUDDING	0.64538	1	0.46983	0.993918	0.19451	0.999807	0.031655	0.983119	0.63379	0.999868	0.4388	0.997738	38	-0.044712	-0.0022398	0.11991	28	0.012325	0.00057822	0.16279	27	0.13953	0.0063706	0.16197	26	0.32981	0.015672	0.17758	37	-0.048216	-0.0023607	0.14102	36	0.020852	0.0010201	0.13538	35	-0.061572	-0.0029984	0.13632	0.67424	0.986708
GOBP_CERAMIDE_BIOSYNTHETIC_PROCESS	0.88474	1	0.85024	0.993918	0.69402	0.999807	0.94108	0.988894	0.35266	0.999868	0.43883	0.997738	55	-0.13903	-0.008374	0.11594	51	-0.12869	-0.0081411	0.12404	45	-0.065048	-0.0038316	0.12822	53	-0.18643	-0.012633	0.1192	62	0.040316	0.0025531	0.10661	59	0.017471	0.0010934	0.11349	58	-0.012113	-0.00075871	0.11755	0.54103	0.986708
GOBP_NEGATIVE_REGULATION_OF_PROTEIN_TARGETING_TO_MEMBRANE	0.87343	1	NA	NA	NA	NA	0.25173	0.988142	0.23899	0.999868	0.43896	0.997738	3	-0.91747	-0.012929	0.8028	NA	NA	NA	NA	NA	NA	NA	NA	2	0.57902	0.0076389	0.86539	3	0.30811	0.0043003	0.43421	2	0.082873	0.00095671	0.53947	2	0.25049	0.0029192	0.47726	0.29985	0.986708
GOBP_RRNA_PSEUDOURIDINE_SYNTHESIS	0.16451	0.891732	0.31986	0.993918	0.64781	0.999807	0.3506	0.988142	0.68611	0.999868	0.43897	0.997738	5	0.38722	0.0070438	0.39668	6	0.11966	0.002601	0.25562	4	-0.16668	-0.0029319	0.4393	4	0.29124	0.0054334	0.75899	6	-0.23623	-0.0046622	0.48718	6	0.052781	0.0010552	0.34369	6	0.23249	0.0046921	0.29848	0.21803	0.986708
GOBP_RENAL_SODIUM_ION_ABSORPTION	0.94156	1	0.80654	0.993918	0.82916	0.999807	0.71489	0.988142	0.83748	0.999868	0.43897	0.997738	10	-0.4312	-0.011091	0.27497	9	-0.19421	-0.0051696	0.22445	10	-0.29636	-0.0082404	0.31166	7	-0.16248	-0.0040093	0.28617	11	-0.2742	-0.0073263	0.2786	11	0.035328	0.00095619	0.23002	10	0.046591	0.0012138	0.23729	0.42217	0.986708
GOBP_POSITIVE_REGULATION_OF_MACROPHAGE_DERIVED_FOAM_CELL_DIFFERENTIATION	0.36463	1	0.56274	0.993918	0.43275	0.999807	0.74862	0.988142	0.80161	0.999868	0.43898	0.997738	14	0.075324	0.0022921	0.21763	12	-0.041996	-0.0012907	0.26591	11	0.053404	0.0015574	0.3153	14	-0.14616	-0.0050989	0.21808	15	-0.15666	-0.0048871	0.18486	13	0.034955	0.0010284	0.22764	13	-0.060324	-0.0017917	0.22975	0.60356	0.986708
GOMF_SULFUR_AMINO_ACID_TRANSMEMBRANE_TRANSPORTER_ACTIVITY	0.5051	1	0.65437	0.993918	0.51419	0.999807	0.89212	0.988142	0.90112	0.999868	0.43907	0.997738	10	-0.0034608	-8.9016e-05	0.27055	8	-0.099809	-0.0025049	0.2513	8	-0.012611	-0.00031367	0.35454	8	-0.33764	-0.0089066	0.27273	9	-0.29102	-0.0070337	0.22594	11	0.041666	0.0011277	0.27173	11	0.16229	0.0044341	0.28239	0.28276	0.986708
GOMF_ORGANIC_HYDROXY_COMPOUND_TRANSMEMBRANE_TRANSPORTER_ACTIVITY	0.88794	1	0.88875	0.993918	0.58054	0.999807	0.74265	0.988142	0.54214	0.999868	0.43912	0.997738	48	-0.15892	-0.0089446	0.13073	38	-0.1618	-0.0088397	0.13263	38	-0.027667	-0.001498	0.1361	39	-0.093812	-0.0054565	0.14398	45	-0.014401	-0.00077739	0.13607	42	0.020194	0.0010669	0.13181	40	0.012032	0.00062625	0.13373	0.46416	0.986708
GOBP_ANTERIOR_POSTERIOR_AXON_GUIDANCE	0.026999	0.545875	0.29727	0.993918	0.95658	0.999807	0.00454	0.587581	0.0025221	0.261115	0.43916	0.997738	6	0.66447	0.01324	0.34481	6	0.19674	0.0042765	0.36961	6	-0.63797	-0.013743	0.37253	5	1.0225	0.021325	0.3918	6	0.95513	0.01885	0.34054	6	0.058085	0.0011613	0.37939	6	0.17021	0.0034353	0.37542	0.32513	0.986708
GOBP_EOSINOPHIL_MEDIATED_IMMUNITY	0.58197	1	0.3318	0.993918	0.14538	0.999807	0.17665	0.988142	0.11609	0.988262	0.43916	0.997738	5	-0.066674	-0.0012129	0.32217	7	0.14075	0.0033043	0.32358	6	0.35465	0.0076396	0.33567	4	0.28096	0.0052415	0.30267	7	0.44512	0.0094884	0.37254	6	0.054668	0.001093	0.35707	6	0.054397	0.0010979	0.34921	0.43811	0.986708
GOBP_NEGATIVE_REGULATION_OF_HUMORAL_IMMUNE_RESPONSE_MEDIATED_BY_CIRCULATING_IMMUNOGLOBULIN	0.15979	0.88265	0.40568	0.993918	0.63381	0.999807	0.06473	0.988142	0.82519	0.999868	0.43933	0.997738	10	0.26641	0.0068525	0.26765	8	0.089629	0.0022495	0.37551	10	-0.10797	-0.0030022	0.31574	9	0.52443	0.014672	0.34584	9	-0.25973	-0.0062775	0.27768	11	0.046227	0.0012512	0.30281	11	0.036688	0.0010024	0.29819	0.45104	0.986708
GOCC_ZONA_PELLUCIDA_RECEPTOR_COMPLEX	0.77531	1	0.031769	0.936579	0.0089095	0.770669	0.082668	0.988142	0.79528	0.999868	0.43943	0.997738	5	-0.20047	-0.0036466	0.265	6	0.94119	0.020458	0.50721	5	1.4386	0.02829	0.60706	5	0.63715	0.013289	0.45922	7	-0.23957	-0.0051068	0.29042	7	0.065984	0.0014248	0.43291	7	-0.11034	-0.0024053	0.40116	0.60836	0.986708
GOMF_TRNA_GUANINE_METHYLTRANSFERASE_ACTIVITY	0.7396	1	0.26539	0.993918	0.60699	0.999807	0.1878	0.988142	0.37114	0.999868	0.43975	0.997738	9	-0.17136	-0.0041815	0.26685	8	0.16742	0.0042018	0.26708	7	-0.093498	-0.0021754	0.34438	8	0.23412	0.0061757	0.26422	10	0.09757	0.0024857	0.29672	8	0.042994	0.00099247	0.2836	8	-0.0010255	-2.3898e-05	0.2811	0.50146	0.986708
GOCC_GTPASE_COMPLEX	0.23263	0.944887	0.75311	0.993918	0.62358	0.999807	0.63677	0.988142	0.31074	0.999868	0.43984	0.997738	38	0.10603	0.0053114	0.1452	30	-0.11622	-0.0056433	0.16983	35	-0.048071	-0.0024982	0.15265	28	-0.065855	-0.0032471	0.18823	36	0.070166	0.0033887	0.1421	33	0.020911	0.00097958	0.13814	33	-0.030115	-0.0014241	0.13284	0.58967	0.986708
GOBP_REGULATION_OF_BMP_SIGNALING_PATHWAY	0.60279	1	0.32666	0.993918	0.44641	0.999807	0.22734	0.988142	0.59054	0.999868	0.44008	0.997738	86	-0.022421	-0.001687	0.086047	78	0.042218	0.0032993	0.093992	79	0.0129	0.0010055	0.095735	70	0.072135	0.0056134	0.096479	87	-0.020063	-0.0015038	0.087634	84	0.013342	0.00099545	0.088496	83	-0.044474	-0.0033297	0.086264	0.69691	0.986708
GOBP_PROTEIN_LOCALIZATION_TO_CILIARY_TRANSITION_ZONE	0.52744	1	0.50625	0.993918	0.218	0.999807	0.67259	0.988142	0.86624	0.999868	0.44013	0.997738	7	-0.017288	-0.00037208	0.25119	8	-0.0044396	-0.00011142	0.28321	7	0.27879	0.0064866	0.35789	7	-0.11914	-0.0029398	0.26647	8	-0.2738	-0.0062393	0.24692	6	0.047136	0.00094237	0.31288	5	0.07704	0.0014194	0.3218	0.4054	0.986708
GOBP_ESTABLISHMENT_OF_ENDOTHELIAL_INTESTINAL_BARRIER	0.76119	1	0.61602	0.993918	0.43961	0.999807	0.73367	0.988142	0.77349	0.999868	0.44016	0.997738	12	-0.19506	-0.0054958	0.27468	9	-0.071463	-0.0019023	0.24221	9	0.041342	0.0010906	0.27204	10	-0.20358	-0.0060036	0.32626	11	-0.24147	-0.0064517	0.32178	12	0.033859	0.00095712	0.22487	12	0.015142	0.00043209	0.22272	0.4729	0.986708
GOBP_REGULATION_OF_DNA_CATABOLIC_PROCESS	0.64186	1	0.56391	0.993918	0.68122	0.999807	0.38218	0.988142	0.39498	0.999868	0.44029	0.997738	8	-0.14401	-0.0033134	0.39625	9	-0.052003	-0.0013842	0.32324	6	-0.24935	-0.0053715	0.52927	6	0.10402	0.0023766	0.34703	7	0.12557	0.0026768	0.47144	9	0.034837	0.00085292	0.23189	9	0.096018	0.0023732	0.2311	0.3389	0.986708
GOBP_PYROPTOSIS	0.57585	1	0.12746	0.993918	0.76412	0.999807	0.53141	0.988142	0.64022	0.999868	0.44029	0.997738	24	-0.034095	-0.001358	0.17824	27	0.18238	0.0084025	0.16018	14	-0.21264	-0.0069948	0.29547	23	-0.015411	-0.00068885	0.19551	24	-0.056583	-0.0022322	0.15759	23	0.025179	0.00098504	0.16759	23	0.044741	0.0017669	0.16193	0.39116	0.986708
GOMF_CARBOHYDRATE_MONOATOMIC_CATION_SYMPORTER_ACTIVITY	0.3058	0.987923	0.6309	0.993918	0.38798	0.999807	0.35847	0.988142	0.65124	0.999868	0.44029	0.997738	12	0.10151	0.0028601	0.1999	13	-0.071906	-0.0023	0.21513	13	0.062806	0.0019909	0.22069	10	0.10241	0.00302	0.28246	14	-0.085602	-0.00258	0.22023	15	0.030983	0.0009791	0.20623	14	0.046128	0.0014217	0.21754	0.41604	0.986708
GOBP_NEGATIVE_REGULATION_OF_NUCLEOTIDE_METABOLIC_PROCESS	0.87452	1	0.46846	0.993918	0.33821	0.999807	0.78748	0.988142	0.57268	0.999868	0.4403	0.997738	23	-0.19347	-0.0075437	0.16851	15	0.015337	0.00052692	0.19378	22	0.079589	0.0032809	0.19069	17	-0.18182	-0.0069887	0.22792	23	-0.032663	-0.0012614	0.17829	21	0.024996	0.00093444	0.16639	21	0.14843	0.0056017	0.16204	0.17984	0.986708
GOBP_REGULATION_OF_BONE_MINERALIZATION_INVOLVED_IN_BONE_MATURATION	0.64621	1	0.34048	0.993918	0.58503	0.999807	0.93913	0.988894	0.56944	0.999868	0.44041	0.997738	3	-0.37701	-0.0053127	1.0051	5	0.13434	0.0026658	0.32673	2	-0.15057	-0.001873	0.701	3	-0.77937	-0.012592	0.50359	4	-0.092214	-0.0014861	0.52711	4	0.06146	0.0010033	0.4099	4	0.52555	0.008661	0.36681	0.075979	0.90827
GOBP_WOUND_HEALING	0.64947	1	0.60275	0.993918	0.81792	0.999807	0.79714	0.988142	0.68706	0.999868	0.44046	0.997738	341	-0.017025	-0.002529	0.044348	300	-0.012926	-0.0019636	0.049624	310	-0.047044	-0.0071981	0.051838	267	-0.045199	-0.0068098	0.054358	343	-0.021804	-0.0032179	0.044722	345	0.0065696	0.00098465	0.043854	339	0.0071483	0.0010721	0.043109	0.43415	0.986708
GOMF_PYRUVATE_DEHYDROGENASE_ACTIVITY	0.12029	0.825478	0.74425	0.993918	0.55317	0.999807	0.48457	0.988142	0.70663	0.999868	0.4405	0.997738	3	0.70066	0.0098734	0.59703	2	-0.45885	-0.0057593	0.69892	4	-0.052743	-0.00092774	0.39455	2	0.040993	0.00054081	1.0593	3	-0.33614	-0.0046914	0.61839	5	0.044884	0.00081919	0.2998	5	0.21668	0.0039922	0.33503	0.2589	0.986708
GOBP_RESPONSE_TO_EPINEPHRINE	0.985	1	0.765	0.993918	0.50333	0.999807	0.84991	0.988142	0.99887	0.999868	0.44052	0.997738	13	-0.52051	-0.015263	0.23983	9	-0.17603	-0.0046857	0.24364	9	-0.0030021	-7.9195e-05	0.36008	9	-0.28551	-0.0079878	0.27555	14	-0.66907	-0.020165	0.21907	12	0.041069	0.001161	0.27443	12	0.00075908	2.1661e-05	0.27202	0.49889	0.986708
GOBP_CELLULAR_MODIFIED_AMINO_ACID_CATABOLIC_PROCESS	0.52956	1	0.015304	0.787651	0.49024	0.999807	0.66734	0.988142	0.26165	0.999868	0.44066	0.997738	25	-0.01207	-0.00049063	0.16272	24	0.32473	0.014107	0.15017	23	0.0048259	0.0002034	0.19721	22	-0.075397	-0.0032961	0.17429	24	0.095125	0.0037526	0.14903	27	0.023123	0.00097996	0.15486	27	-0.011564	-0.00049476	0.1532	0.53009	0.986708
GOCC_MULTIVESICULAR_BODY	0.77331	1	0.55429	0.993918	0.85262	0.999807	0.922	0.988142	0.72272	0.999868	0.44071	0.997738	54	-0.081846	-0.0048849	0.10915	46	-0.017075	-0.0010261	0.12507	40	-0.15318	-0.0085086	0.14619	39	-0.21046	-0.012241	0.14834	55	-0.063604	-0.0037945	0.10763	51	0.018378	0.0010696	0.1232	46	-0.0012547	-7.0019e-05	0.12762	0.50392	0.986708
GOBP_RENAL_SYSTEM_PROCESS_INVOLVED_IN_REGULATION_OF_BLOOD_VOLUME	0.63015	1	0.75356	0.993918	0.30268	0.999807	0.84001	0.988142	0.74474	0.999868	0.44076	0.997738	13	-0.082806	-0.0024282	0.24922	7	-0.20683	-0.0048558	0.30161	10	0.15064	0.0041885	0.29152	7	-0.31569	-0.0077901	0.31742	13	-0.14708	-0.0042718	0.2235	11	0.035239	0.00095378	0.23642	10	0.10329	0.0026909	0.24352	0.33573	0.986708
GOBP_NUCLEOSIDE_TRIPHOSPHATE_BIOSYNTHETIC_PROCESS	0.59656	1	0.32649	0.993918	0.6386	0.999807	0.2393	0.988142	0.02962	0.703406	0.44101	0.997738	69	-0.026101	-0.0017601	0.10677	60	0.047081	0.0032293	0.10471	64	-0.042329	-0.0029713	0.11933	50	0.097271	0.006403	0.13727	74	0.19176	0.013261	0.10164	74	0.015029	0.0010528	0.10126	73	-0.012262	-0.00086126	0.10102	0.5483	0.986708
GOBP_CELLULAR_RESPONSE_TO_STEROID_HORMONE_STIMULUS	0.93023	1	0.71161	0.993918	0.96092	0.999807	0.30446	0.988142	0.74631	0.999868	0.44105	0.997738	167	-0.097016	-0.010144	0.065658	132	-0.039136	-0.0039702	0.070124	143	-0.12983	-0.01358	0.073695	128	0.04029	0.0042289	0.078747	175	-0.038383	-0.0040686	0.057899	156	0.0096439	0.0009782	0.065025	154	0.032425	0.0032987	0.064561	0.30776	0.986708
GOBP_POSITIVE_REGULATION_OF_PROTEIN_BINDING	0.076715	0.731192	0.1416	0.993918	0.57658	0.999807	0.54	0.988142	0.14185	0.999868	0.44139	0.997738	37	0.20475	0.010121	0.14342	36	0.12669	0.0067373	0.11805	35	-0.027529	-0.0014307	0.14253	34	-0.01363	-0.0007404	0.1357	40	0.13667	0.0069565	0.12747	39	0.018588	0.00094644	0.12606	39	-0.045644	-0.002346	0.12402	0.64357	0.986708
GOMF_3_5_EXONUCLEASE_ACTIVITY	0.25245	0.958124	0.89436	0.993918	0.042349	0.999807	0.62916	0.988142	0.10831	0.98709	0.44154	0.997738	51	0.075664	0.0043891	0.11347	33	-0.2039	-0.010383	0.1631	41	0.22547	0.012679	0.13077	32	-0.04752	-0.0025044	0.14416	48	0.12455	0.006943	0.1008	49	0.015651	0.00089294	0.10643	48	0.038226	0.002179	0.10911	0.36304	0.986708
GOBP_PURKINJE_MYOCYTE_TO_VENTRICULAR_CARDIAC_MUSCLE_CELL_COMMUNICATION	0.96139	1	0.1799	0.993918	0.84856	0.999807	0.65528	0.988142	0.97257	0.999868	0.44162	0.997738	6	-0.62949	-0.012544	0.3562	5	0.41767	0.0082881	0.45608	5	-0.38309	-0.0075335	0.3718	6	-0.16954	-0.0038733	0.42423	6	-0.69925	-0.0138	0.36417	6	0.065349	0.0013065	0.44498	6	0.21468	0.0043328	0.31979	0.25102	0.986708
GOBP_GLUCOSYLCERAMIDE_CATABOLIC_PROCESS	0.40197	1	0.88565	0.993918	NA	NA	0.96191	0.990352	0.14096	0.999868	0.4418	0.997738	4	0.13479	0.0021932	0.54295	3	-0.55112	-0.0084717	0.45781	NA	NA	NA	NA	3	-0.74947	-0.012109	0.42258	4	0.49143	0.0079195	0.45668	4	0.05883	0.0009604	0.40184	4	0.035337	0.00058235	0.40396	0.46515	0.986708
GOBP_NEGATIVE_REGULATION_OF_CARDIAC_MUSCLE_TISSUE_GROWTH	0.20542	0.92629	0.16885	0.993918	0.17169	0.999807	0.24026	0.988142	0.15633	0.999868	0.44184	0.997738	16	0.16574	0.0053914	0.20152	13	0.20536	0.0065688	0.21419	17	0.24206	0.0087732	0.25545	15	0.15734	0.0056815	0.22302	15	0.20652	0.0064426	0.20454	17	0.031449	0.001058	0.21495	17	0.13994	0.0047522	0.21275	0.25536	0.986708
GOBP_CELLULAR_RESPONSE_TO_FLUID_SHEAR_STRESS	0.29756	0.986519	0.85305	0.993918	0.21581	0.999807	0.0035547	0.524826	0.81488	0.999868	0.44187	0.997738	17	0.12097	0.0040559	0.22762	14	-0.20139	-0.0066847	0.19186	15	0.17616	0.0059981	0.22399	10	0.8732	0.02575	0.32432	17	-0.16312	-0.005417	0.18204	18	0.025861	0.00089518	0.17683	18	0.11756	0.0041079	0.16279	0.2351	0.986708
GOMF_SPHINGOSINE_1_PHOSPHATE_PHOSPHATASE_ACTIVITY	0.82648	1	NA	NA	NA	NA	0.29784	0.988142	0.52335	0.999868	0.44188	0.997738	2	-0.58102	-0.0066853	0.61784	NA	NA	NA	NA	NA	NA	NA	NA	2	0.33224	0.0043832	0.6261	2	-0.031663	-0.00036083	0.54071	2	0.11362	0.0013117	0.77716	2	0.14844	0.00173	0.76903	0.42347	0.986708
GOBP_POSITIVE_REGULATION_OF_DNA_CATABOLIC_PROCESS	0.92546	1	0.64341	0.993918	0.9295	0.999807	0.77502	0.988142	0.5422	0.999868	0.44198	0.997738	4	-0.86677	-0.014103	0.60072	4	-0.21119	-0.0037485	0.57453	2	-1.2116	-0.015072	0.82303	2	-1.2388	-0.016343	1.6396	4	-0.078401	-0.0012635	0.7397	4	0.053852	0.00087914	0.36895	4	0.051912	0.0008555	0.36508	0.44347	0.986708
GOBP_RIBOFLAVIN_METABOLIC_PROCESS	0.52814	1	0.71458	0.993918	0.062018	0.999807	NA	NA	0.45394	0.999868	0.44217	0.997738	4	-0.037881	-0.00061636	0.53663	4	-0.55915	-0.0099244	0.98645	3	0.72202	0.010999	0.46939	NA	NA	NA	NA	5	0.034866	0.00062818	0.30128	4	0.094048	0.0015353	0.64652	4	0.12314	0.0020294	0.63427	0.42303	0.986708
GOBP_POSITIVE_REGULATION_OF_EPITHELIAL_TUBE_FORMATION	0.70263	1	0.51123	0.993918	0.039734	0.999807	0.52762	0.988142	0.54399	0.999868	0.44219	0.997738	7	-0.17419	-0.0037489	0.32741	5	-0.0095989	-0.00019048	0.34104	8	0.46915	0.011669	0.26748	4	-0.027641	-0.00051567	0.39888	7	-0.032457	-0.00069186	0.29375	7	0.046176	0.00099711	0.31753	6	-0.039854	-0.00080436	0.33737	0.54702	0.986708
GOBP_REGULATION_OF_OSTEOCLAST_PROLIFERATION	0.37336	1	0.60117	0.993918	0.89785	0.999807	0.96898	0.990352	0.79602	0.999868	0.44221	0.997738	5	0.12783	0.0023253	0.39576	4	-0.11501	-0.0020413	0.44856	4	-0.84553	-0.014873	0.66604	3	-1.1636	-0.0188	0.6235	6	-0.27331	-0.005394	0.33027	5	0.075611	0.00138	0.52016	5	0.11185	0.0020608	0.51478	0.414	0.986708
GOMF_UNFOLDED_PROTEIN_BINDING	0.99392	1	0.62291	0.993918	0.68263	0.999807	0.19353	0.988142	0.21904	0.999868	0.44245	0.997738	84	-0.24028	-0.017868	0.095798	69	-0.02996	-0.002203	0.095677	72	-0.055229	-0.0041108	0.11625	63	0.097636	0.0072102	0.11287	91	0.067065	0.0051404	0.086482	87	0.012376	0.00093964	0.085492	87	-0.049358	-0.0037828	0.086412	0.71606	0.986708
GOBP_NEGATIVE_REGULATION_OF_STEROID_METABOLIC_PROCESS	0.12153	0.825631	0.20825	0.993918	0.68093	0.999807	0.80177	0.988142	0.87831	0.999868	0.44247	0.997738	18	0.20535	0.0070847	0.1759	23	0.13061	0.0055546	0.16073	18	-0.08994	-0.0033542	0.19123	20	-0.15255	-0.0063593	0.17989	24	-0.19136	-0.007549	0.16403	19	0.028004	0.00099586	0.19352	19	0.079615	0.0028581	0.19558	0.34198	0.986708
GOBP_REGULATION_OF_NUCLEAR_DIVISION	0.1158	0.816499	0.70623	0.993918	0.39008	0.999807	0.55534	0.988142	0.020428	0.61869	0.44259	0.997738	118	0.098424	0.0086652	0.082274	100	-0.048031	-0.0042464	0.08855	106	0.026189	0.002362	0.093823	93	-0.013427	-0.0012031	0.096485	125	0.15575	0.013976	0.076153	115	0.011338	0.00098878	0.07852	111	0.016189	0.0014003	0.078723	0.41854	0.986708
GOBP_CARDIAC_MUSCLE_CELL_FATE_COMMITMENT	0.55783	1	0.41019	0.993918	0.11658	0.999807	0.9085	0.988142	0.87252	0.999868	0.44272	0.997738	6	-0.051169	-0.0010196	0.35173	5	0.085862	0.0017038	0.37814	7	0.40419	0.0094042	0.33899	4	-0.58189	-0.010856	0.43696	5	-0.36919	-0.0066517	0.32429	6	0.047928	0.0009582	0.33267	6	0.15031	0.0030337	0.32509	0.32191	0.986708
GOBP_POSITIVE_REGULATION_OF_POTASSIUM_ION_TRANSMEMBRANE_TRANSPORTER_ACTIVITY	0.2862	0.978472	0.67599	0.993918	0.027058	0.999807	0.59583	0.988142	0.55636	0.999868	0.44273	0.997738	16	0.10754	0.0034981	0.19048	15	-0.10065	-0.0034579	0.22046	13	0.5233	0.016589	0.27168	10	-0.062195	-0.0018341	0.25638	14	-0.032544	-0.00098085	0.22958	15	0.033708	0.0010652	0.23399	15	0.037926	0.0012099	0.23182	0.43502	0.986708
GOBP_BUD_ELONGATION_INVOLVED_IN_LUNG_BRANCHING	0.80547	1	0.85625	0.993918	0.37695	0.999807	0.41055	0.988142	0.48578	0.999868	0.44274	0.997738	7	-0.29903	-0.0064358	0.34716	6	-0.36436	-0.00792	0.34254	5	0.12352	0.002429	0.39399	5	0.08957	0.0018681	0.3961	7	0.01244	0.00026518	0.34895	7	0.047961	0.0010357	0.333	7	0.0019494	4.2495e-05	0.31273	0.49751	0.986708
GOBP_CELLULAR_RESPONSE_TO_COCAINE	0.73566	1	0.88776	0.993918	0.55098	0.999807	0.9562	0.990352	0.76176	0.999868	0.44276	0.997738	8	-0.20896	-0.0048077	0.33166	7	-0.40219	-0.0094423	0.33108	5	-0.044217	-0.00086954	0.34503	5	-0.61808	-0.012891	0.36178	6	-0.30857	-0.0060899	0.43338	8	0.050169	0.0011581	0.34845	8	0.21519	0.0050147	0.35656	0.27309	0.986708
GOBP_NEGATIVE_REGULATION_OF_PRODUCTION_OF_MOLECULAR_MEDIATOR_OF_IMMUNE_RESPONSE	0.32432	0.996059	0.27337	0.993918	0.092675	0.999807	0.58745	0.988142	0.61821	0.999868	0.44279	0.997738	38	0.062017	0.0031067	0.1361	24	0.087576	0.0038045	0.14531	32	0.20712	0.010294	0.15637	25	-0.033066	-0.0015407	0.14962	34	-0.043197	-0.0020276	0.14361	35	0.021827	0.0010529	0.15167	34	0.045716	0.0021943	0.15444	0.38362	0.986708
GOBP_AMP_BIOSYNTHETIC_PROCESS	0.44251	1	0.7457	0.993918	0.0024909	0.5063	0.46003	0.988142	0.043446	0.785862	0.44283	0.997738	9	0.046079	0.0011244	0.31863	9	-0.19887	-0.0052935	0.30084	6	1.0688	0.023023	0.3805	8	0.034225	0.0009028	0.34106	10	0.3886	0.0098999	0.22696	9	0.050317	0.0012319	0.34992	9	0.064743	0.0016002	0.35189	0.42701	0.986708
GOBP_GLYCOSIDE_TRANSPORT	0.25017	0.95482	0.30324	0.993918	0.22487	0.999807	0.2295	0.988142	0.070268	0.914986	0.44299	0.997738	5	0.2532	0.0046059	0.37567	3	0.19893	0.003058	0.38618	3	0.33813	0.0051511	0.44733	4	0.31967	0.0059637	0.43167	5	0.5126	0.0092355	0.34778	4	0.056859	0.00092823	0.39654	4	0.12846	0.002117	0.35989	0.36057	0.986708
GOCC_CYTOPLASMIC_UBIQUITIN_LIGASE_COMPLEX	0.32721	0.997023	0.94457	0.994304	0.51035	0.999807	0.89536	0.988142	0.51982	0.999868	0.443	0.997738	6	0.15837	0.0031558	0.3538	2	-0.95437	-0.011979	0.59856	5	-0.01142	-0.00022458	0.43999	3	-0.57998	-0.0093708	0.46189	6	-0.013468	-0.00026581	0.27101	6	0.061118	0.0012219	0.42629	5	-0.28905	-0.0053256	0.49478	0.72045	0.986708
GOBP_POSITIVE_REGULATION_OF_MITOCHONDRIAL_TRANSLATION	0.052083	0.662922	0.34244	0.993918	0.48756	0.999807	0.12668	0.988142	0.45831	0.999868	0.44303	0.997738	10	0.54229	0.013949	0.33369	11	0.094859	0.0027913	0.23374	8	0.012328	0.00030663	0.39534	10	0.29995	0.0088455	0.26259	13	0.037813	0.0010982	0.36114	12	0.03893	0.0011005	0.27166	12	0.06088	0.0017373	0.26788	0.41011	0.986708
GOMF_RIBOSOMAL_PROTEIN_S6_KINASE_ACTIVITY	0.80276	1	0.0081327	0.64444	0.78368	0.999807	0.88841	0.988142	0.58536	0.999868	0.44318	0.997738	5	-0.32678	-0.0059443	0.38373	3	1.4073	0.021633	0.58556	4	-0.28037	-0.0049316	0.35728	5	-0.48016	-0.010015	0.39415	5	-0.098056	-0.0017667	0.45472	4	0.062815	0.0010255	0.4395	4	-0.17001	-0.0028017	0.44405	0.64908	0.986708
GOBP_PHOSPHATE_ION_HOMEOSTASIS	0.74874	1	0.60015	0.993918	0.7018	0.999807	0.76511	0.988142	0.76127	0.999868	0.44327	0.997738	15	-0.13678	-0.0043083	0.20399	13	-0.055471	-0.0017743	0.21862	14	-0.12674	-0.0041692	0.23932	12	-0.1876	-0.0060599	0.25953	17	-0.15114	-0.0050191	0.21275	16	0.032289	0.0010538	0.22629	16	-0.08911	-0.0029359	0.22026	0.6571	0.986708
GOMF_SINGLE_STRANDED_DNA_5_3_DNA_EXONUCLEASE_ACTIVITY	0.15345	0.871685	0.30746	0.993918	0.40884	0.999807	0.29487	0.988142	0.41535	0.999868	0.44359	0.997738	3	0.66276	0.0093392	0.64862	4	0.27375	0.0048589	0.54415	4	0.14745	0.0025937	0.63958	2	0.39692	0.0052365	0.73607	4	0.084572	0.0013629	0.39555	5	0.062517	0.001141	0.4406	5	0.054148	0.00099765	0.44397	0.45147	0.986708
GOBP_POSITIVE_REGULATION_OF_CGMP_MEDIATED_SIGNALING	0.60734	1	0.35351	0.993918	0.76441	0.999807	0.64294	0.988142	0.069958	0.914986	0.4436	0.997738	5	-0.10184	-0.0018526	0.37386	2	0.16995	0.0021332	0.45215	2	-0.30843	-0.0038365	0.42802	4	-0.19891	-0.0037107	0.54297	5	0.44836	0.0080781	0.30373	3	0.053842	0.00076123	0.37959	3	0.12764	0.0018218	0.35894	0.36107	0.986708
GOBP_POSITIVE_REGULATION_OF_RECEPTOR_CATABOLIC_PROCESS	0.22963	0.944127	0.54954	0.993918	0.88775	0.999807	0.24318	0.988142	0.14543	0.999868	0.44375	0.997738	6	0.1923	0.0038318	0.25982	6	-0.050338	-0.0010942	0.4043	5	-0.43224	-0.0085001	0.35583	6	0.31533	0.0072043	0.45298	7	0.29466	0.0062811	0.27896	5	0.076642	0.0013988	0.54178	5	-0.05777	-0.0010644	0.54384	0.5423	0.986708
GOMF_LIGAND_GATED_MONOATOMIC_ANION_CHANNEL_ACTIVITY	0.97336	1	0.95459	0.994975	0.92366	0.999807	0.84328	0.988142	0.97725	0.999868	0.44391	0.997738	40	-0.25997	-0.013361	0.1345	37	-0.22239	-0.011989	0.13149	34	-0.22308	-0.011427	0.15598	35	-0.15244	-0.008401	0.15122	41	-0.28917	-0.014902	0.14457	37	0.018657	0.00092529	0.13225	37	-0.016444	-0.00082326	0.13226	0.54947	0.986708
GOBP_SPHINGOLIPID_MEDIATED_SIGNALING_PATHWAY	0.075406	0.728807	0.54259	0.993918	0.7278	0.999807	0.65098	0.988142	0.085313	0.942869	0.44412	0.997738	13	0.43536	0.012766	0.30301	16	-0.019544	-0.00069345	0.18274	11	-0.20756	-0.0060527	0.3424	10	-0.10608	-0.0031283	0.27342	14	0.36031	0.01086	0.26295	15	0.030225	0.00095516	0.21508	15	-0.024936	-0.00079548	0.18894	0.5525	0.986708
GOMF_NMDA_GLUTAMATE_RECEPTOR_ACTIVITY	0.47013	1	0.98415	0.997644	0.69829	0.999807	0.34432	0.988142	0.10764	0.986611	0.44426	0.997738	7	0.024034	0.00051726	0.32068	6	-0.79279	-0.017232	0.369	6	-0.25406	-0.0054728	0.48904	4	0.18578	0.0034658	0.4636	7	0.38546	0.0082168	0.31104	7	0.053266	0.0011502	0.37998	7	0.064616	0.0014086	0.3724	0.43113	0.986708
GOBP_POSITIVE_REGULATION_OF_THE_FORCE_OF_HEART_CONTRACTION	0.86948	1	0.91103	0.993918	0.78553	0.999807	0.54036	0.988142	0.98728	0.999868	0.44464	0.997738	5	-0.4215	-0.0076675	0.375	4	-0.4513	-0.0080102	0.33499	4	-0.32928	-0.005792	0.41626	4	-0.034067	-0.00063554	0.33614	5	-0.68068	-0.012264	0.30458	5	0.049565	0.00090462	0.356	5	0.048758	0.00089835	0.35229	0.44496	0.986708
GOBP_SIGNAL_PEPTIDE_PROCESSING	0.60364	1	0.81996	0.993918	0.72007	0.999807	0.54251	0.988142	0.066853	0.897765	0.44467	0.997738	12	-0.062733	-0.0017675	0.23872	8	-0.25557	-0.0064141	0.27924	9	-0.14074	-0.0037128	0.24138	8	-0.03355	-0.000885	0.31422	12	0.37174	0.010374	0.24787	13	0.036742	0.001081	0.26404	11	-0.04181	-0.0011424	0.29642	0.55608	0.986708
GOBP_MITOTIC_CELL_CYCLE	0.061299	0.691426	0.88223	0.993918	0.59352	0.999807	0.9422	0.989182	0.1372	0.999868	0.44469	0.997738	703	0.050811	0.010703	0.032907	592	-0.040731	-0.0085888	0.034335	617	-0.0089503	-0.0019084	0.037825	533	-0.060419	-0.012708	0.038394	719	0.03421	0.0072177	0.031297	697	0.0044358	0.00093355	0.031889	683	0.025274	0.0053157	0.031661	0.21237	0.986708
GOBP_POSITIVE_REGULATION_OF_MEMBRANE_PROTEIN_ECTODOMAIN_PROTEOLYSIS	0.23433	0.945488	0.20444	0.993918	0.15701	0.999807	0.93924	0.988894	0.61639	0.999868	0.44473	0.997738	13	0.13753	0.004033	0.18978	9	0.24326	0.0064753	0.29454	10	0.27297	0.00759	0.2711	11	-0.37579	-0.011622	0.24267	13	-0.067056	-0.0019476	0.22652	10	0.044259	0.0011422	0.31841	10	0.089624	0.0023349	0.3261	0.39172	0.986708
GOBP_RESPONSE_TO_AMINO_ACID_STARVATION	0.4576	1	0.33752	0.993918	0.88346	0.999807	0.80117	0.988142	0.55541	0.999868	0.44475	0.997738	41	0.011412	0.00059372	0.10716	38	0.050277	0.0027468	0.11992	35	-0.16253	-0.0084468	0.13629	31	-0.13875	-0.0071977	0.16404	43	-0.015783	-0.00083287	0.11326	43	0.014874	0.00079509	0.10704	42	0.026878	0.0014334	0.10688	0.40072	0.986708
GOBP_THYMOCYTE_MIGRATION	0.38407	1	0.5514	0.993918	0.28006	0.999807	0.39357	0.988142	0.25455	0.999868	0.44484	0.997738	5	0.1642	0.0029869	0.55695	3	-0.040135	-0.00061696	0.31064	5	0.34328	0.0067507	0.58913	4	0.077347	0.001443	0.28644	4	0.47071	0.0075856	0.71291	5	0.07013	0.00128	0.50559	5	0.088466	0.00163	0.50033	0.42983	0.986708
GOBP_PIRNA_MEDIATED_RETROTRANSPOSON_SILENCING_BY_HETEROCHROMATIN_FORMATION	0.22946	0.944127	0.65869	0.993918	0.48152	0.999807	0.25777	0.988142	0.46096	0.999868	0.44485	0.997738	5	0.23585	0.0042903	0.31843	4	-0.15542	-0.0027586	0.3801	3	0.021592	0.00032894	0.46593	5	0.20144	0.0042015	0.30978	5	0.045896	0.0008269	0.46828	4	0.064805	0.0010579	0.46724	4	0.078892	0.0013001	0.46251	0.43228	0.986708
GOMF_GROWTH_FACTOR_ACTIVITY	0.087647	0.754738	0.1191	0.993918	0.38358	0.999807	0.72037	0.988142	0.73609	0.999868	0.44486	0.997738	119	0.11302	0.0099919	0.08338	110	0.090614	0.0083988	0.076818	102	0.029132	0.0025778	0.098382	92	-0.055883	-0.0049806	0.095694	123	-0.050844	-0.004526	0.080532	130	0.010439	0.00096742	0.075285	124	0.1014	0.0092664	0.076978	0.093886	0.930843
GOBP_RADIAL_GLIAL_CELL_DIFFERENTIATION	0.74012	1	0.75538	0.993918	0.1913	0.999807	0.53843	0.988142	0.27612	0.999868	0.44492	0.997738	14	-0.13569	-0.004129	0.21078	10	-0.19721	-0.0055331	0.28516	12	0.259	0.0078885	0.29663	10	-0.029092	-0.00085792	0.3015	14	0.13179	0.0039722	0.22171	13	0.033076	0.00097315	0.23881	13	-0.032868	-0.00097619	0.23859	0.55478	0.986708
GOBP_MEDIUM_CHAIN_FATTY_ACID_METABOLIC_PROCESS	0.52834	1	0.41673	0.993918	0.92864	0.999807	0.81074	0.988142	0.90347	0.999868	0.44493	0.997738	12	-0.019927	-0.00056143	0.2803	11	0.052327	0.0015397	0.24884	6	-0.5867	-0.012638	0.40025	10	-0.23001	-0.0067829	0.26117	11	-0.37241	-0.0099501	0.2861	9	0.029211	0.0007152	0.21095	9	0.14203	0.0035105	0.21933	0.25863	0.986708
GOMF_OLIGOPEPTIDE_TRANSMEMBRANE_TRANSPORTER_ACTIVITY	0.37875	1	0.98742	0.998439	0.61016	0.999807	0.82121	0.988142	0.84623	0.999868	0.44506	0.997738	14	0.061773	0.0018797	0.20006	11	-0.46275	-0.013617	0.20664	12	-0.074084	-0.0022564	0.26482	10	-0.24554	-0.0072409	0.26688	12	-0.27307	-0.0076201	0.26759	11	0.032419	0.00087744	0.23467	11	0.095783	0.002617	0.23367	0.34094	0.986708
GOBP_CELLULAR_RESPONSE_TO_EPINEPHRINE_STIMULUS	0.98656	1	0.84207	0.993918	0.89305	0.999807	0.50703	0.988142	0.99893	0.999868	0.44506	0.997738	10	-0.59948	-0.01542	0.27084	6	-0.31271	-0.0067973	0.31176	7	-0.54027	-0.01257	0.43465	7	-0.0066569	-0.00016427	0.3775	11	-0.78882	-0.021076	0.25684	10	0.043446	0.0011212	0.31445	10	-0.0054845	-0.00014288	0.31216	0.50701	0.986708
GOMF_THIOLESTER_HYDROLASE_ACTIVITY	0.87038	1	0.68207	0.993918	0.71664	0.999807	0.53127	0.988142	0.96009	0.999868	0.44529	0.997738	35	-0.15631	-0.0075156	0.13854	24	-0.080086	-0.0034791	0.16913	28	-0.092998	-0.004324	0.16233	17	-0.023056	-0.00088623	0.29384	36	-0.27838	-0.013445	0.15891	33	0.020653	0.00096749	0.15012	32	-0.067453	-0.0031411	0.16591	0.65783	0.986708
GOBP_REGULATION_OF_CYTOKINESIS	0.1327	0.848241	0.42284	0.993918	0.15593	0.999807	0.21958	0.988142	0.13637	0.999868	0.44543	0.997738	72	0.10213	0.0070341	0.091695	65	0.02061	0.0014711	0.10589	66	0.10587	0.0075462	0.10468	58	0.094173	0.0066742	0.12173	77	0.10471	0.0073857	0.095461	69	0.0125	0.00084572	0.09109	67	0.057094	0.0038426	0.087976	0.25818	0.986708
GOCC_PROTEIN_LIPID_COMPLEX	0.079602	0.735197	0.44685	0.993918	0.21507	0.999807	0.81987	0.988142	0.51694	0.999868	0.44551	0.997738	36	0.22654	0.011046	0.16091	27	0.024378	0.0011231	0.18243	32	0.12902	0.0064123	0.16353	26	-0.16472	-0.007827	0.18004	32	-0.0073694	-0.0003356	0.17347	34	0.021973	0.0010448	0.16037	32	0.035522	0.0016542	0.15812	0.41113	0.986708
GOBP_REGULATION_OF_VASCULAR_WOUND_HEALING	0.73167	1	0.53117	0.993918	0.6728	0.999807	0.26065	0.988142	0.73637	0.999868	0.44552	0.997738	5	-0.23942	-0.0043552	0.38747	6	-0.02429	-0.00052798	0.31057	8	-0.1661	-0.0041313	0.37103	5	0.22219	0.0046342	0.34644	7	-0.17816	-0.0037978	0.28181	7	0.041372	0.00089338	0.30201	7	0.21995	0.0047947	0.31821	0.24472	0.986708
GOBP_REGULATION_OF_NEUROGENESIS	0.055413	0.674203	0.28631	0.993918	0.12781	0.999807	0.39358	0.988142	0.10257	0.973438	0.44558	0.997738	309	0.074041	0.010481	0.046432	263	0.029989	0.0042718	0.053151	288	0.06002	0.0088594	0.052795	251	0.014903	0.0021786	0.055194	310	0.058555	0.0082242	0.046211	305	0.0062104	0.00087638	0.045385	301	0.0021812	0.00030865	0.045409	0.48085	0.986708
GOBP_NEGATIVE_REGULATION_OF_SCHWANN_CELL_PROLIFERATION	0.43996	1	0.68056	0.993918	0.055266	0.999807	0.36921	0.988142	0.81872	0.999868	0.44565	0.997738	8	0.038797	0.00089262	0.2568	3	-0.36596	-0.0056255	0.77986	7	0.56142	0.013062	0.35178	5	0.14856	0.0030984	0.44484	8	-0.33572	-0.0076504	0.3687	7	0.03333	0.00071972	0.24387	7	0.034638	0.00075507	0.28138	0.45102	0.986708
GOBP_MESENCHYMAL_STEM_CELL_DIFFERENTIATION	0.055103	0.672374	0.18634	0.993918	0.028674	0.999807	0.53824	0.988142	0.55711	0.999868	0.4457	0.997738	11	0.37974	0.010244	0.23772	10	0.2544	0.0071379	0.28536	9	0.52457	0.013838	0.27596	10	-0.026746	-0.00078873	0.27863	11	-0.032679	-0.00087314	0.22749	10	0.032285	0.00083317	0.23644	10	0.081595	0.0021257	0.22248	0.3569	0.986708
GOMF_TYPE_2_FIBROBLAST_GROWTH_FACTOR_RECEPTOR_BINDING	0.10192	0.786784	0.20464	0.993918	0.87217	0.999807	0.10263	0.988142	0.098436	0.968676	0.44572	0.997738	5	0.49662	0.0090339	0.39079	4	0.3089	0.0054828	0.37433	3	-0.7381	-0.011244	0.64928	5	0.58665	0.012236	0.4631	5	0.49218	0.0088676	0.38136	4	0.049287	0.00080461	0.36111	4	0.11763	0.0019385	0.40373	0.38539	0.986708
GOBP_NEGATIVE_REGULATION_OF_POTASSIUM_ION_TRANSMEMBRANE_TRANSPORTER_ACTIVITY	0.96801	1	0.42279	0.993918	0.95428	0.999807	0.91964	0.988142	0.61901	0.999868	0.44621	0.997738	16	-0.42052	-0.013679	0.227	13	0.043783	0.0014005	0.22479	11	-0.50492	-0.014724	0.29913	9	-0.31661	-0.0088581	0.2257	17	-0.05441	-0.0018069	0.17964	14	0.033012	0.0010079	0.24408	13	0.013025	0.00038684	0.25618	0.47973	0.986708
GOBP_GLYCOSYLCERAMIDE_CATABOLIC_PROCESS	0.49126	1	0.78691	0.993918	0.80784	0.999807	0.96191	0.990352	0.32423	0.999868	0.44622	0.997738	5	0.010149	0.00018462	0.46307	5	-0.29322	-0.0058186	0.36847	2	-0.51399	-0.0063935	0.59079	3	-0.74947	-0.012109	0.42258	5	0.18484	0.0033303	0.40543	6	0.047022	0.0009401	0.34776	6	0.024733	0.00049917	0.34829	0.47169	0.986708
GOBP_NUCLEOPHAGY	0.22454	0.941703	0.97913	0.997379	0.25602	0.999807	0.9862	0.994872	0.53105	0.999868	0.44623	0.997738	19	0.1525	0.0054051	0.20145	14	-0.45411	-0.015073	0.223	15	0.12839	0.0043714	0.19581	14	-0.5195	-0.018124	0.23577	21	-0.012622	-0.00046582	0.16201	17	0.021791	0.00073305	0.16117	17	-0.21044	-0.0071465	0.16615	0.89734	0.986708
GOBP_VESICLE_MEDIATED_TRANSPORT_TO_THE_PLASMA_MEMBRANE	0.92487	1	0.81294	0.993918	0.57978	0.999807	0.86349	0.988142	0.9488	0.999868	0.44642	0.997738	119	-0.10668	-0.0094312	0.074147	103	-0.066628	-0.0059775	0.07496	106	-0.017169	-0.0015485	0.085282	98	-0.089993	-0.008276	0.082095	122	-0.1167	-0.010346	0.071441	121	0.0096316	0.00086142	0.071498	118	-0.018619	-0.0016602	0.071283	0.60303	0.986708
GOBP_REGULATION_OF_AMYLOID_PRECURSOR_PROTEIN_CATABOLIC_PROCESS	0.47242	1	0.61037	0.993918	0.49249	0.999807	0.31673	0.988142	0.90078	0.999868	0.44649	0.997738	39	0.0094888	0.00048153	0.13716	29	-0.040915	-0.0019535	0.14597	33	0.0031358	0.00015825	0.16646	24	0.079822	0.0036445	0.16738	36	-0.16834	-0.00813	0.13089	37	0.018023	0.00089388	0.13396	37	0.025924	0.0012979	0.13219	0.42226	0.986708
GOBP_REGULATION_OF_PHOSPHOLIPASE_C_ACTIVATING_G_PROTEIN_COUPLED_RECEPTOR_SIGNALING_PATHWAY	0.91867	1	0.20331	0.993918	0.95076	0.999807	0.31847	0.988142	0.78503	0.999868	0.44652	0.997738	6	-0.41658	-0.0083009	0.29835	4	0.34204	0.0060709	0.41214	6	-0.6173	-0.013298	0.37357	4	0.15396	0.0028723	0.32619	6	-0.26478	-0.0052257	0.33545	5	0.046663	0.00085167	0.34704	5	0.01723	0.00031745	0.3036	0.47737	0.986708
GOBP_NEGATIVE_REGULATION_OF_MITOCHONDRIAL_FUSION	0.91693	1	0.0041725	0.552829	0.090029	0.999807	0.0070786	0.632585	0.26732	0.999868	0.44669	0.997738	6	-0.45507	-0.009068	0.32862	2	1.6693	0.020953	0.63272	5	0.64053	0.012596	0.47777	4	1.0301	0.019217	0.4198	6	0.19954	0.0039382	0.32135	6	0.047314	0.00094594	0.35303	6	0.068296	0.0013784	0.34941	0.42252	0.986708
GOCC_CILIARY_TRANSITION_ZONE	0.97574	1	0.49544	0.993918	0.63226	0.999807	0.70271	0.988142	0.82534	0.999868	0.44686	0.997738	55	-0.20376	-0.012273	0.10327	52	0.00143	9.134e-05	0.12513	52	-0.048567	-0.0030745	0.14375	48	-0.067624	-0.0043618	0.12706	62	-0.091838	-0.0058158	0.098124	59	0.012199	0.00076347	0.091308	57	0.045	0.0027944	0.093316	0.31483	0.986708
GOMF_DNA_BINDING_TRANSCRIPTION_REPRESSOR_ACTIVITY	0.065289	0.698606	0.27637	0.993918	0.55793	0.999807	0.13964	0.988142	0.14029	0.999868	0.44697	0.997738	223	0.083081	0.01002	0.05495	189	0.035844	0.0043411	0.060374	202	-0.009489	-0.001177	0.065111	178	0.068029	0.0084018	0.062873	229	0.059332	0.0071816	0.054985	229	0.0074188	0.00090948	0.05564	226	-0.0055121	-0.00067764	0.055557	0.53952	0.986708
GOMF_ACTIVE_TRANSMEMBRANE_TRANSPORTER_ACTIVITY	0.86075	1	0.58496	0.993918	0.45122	0.999807	0.23803	0.988142	0.65232	0.999868	0.44706	0.997738	351	-0.047681	-0.0071834	0.043996	303	-0.0099832	-0.0015239	0.046518	306	0.0061946	0.00094184	0.050535	280	0.039798	0.0061368	0.055843	358	-0.017398	-0.0026218	0.044427	349	0.0057257	0.00086301	0.043016	340	-0.022965	-0.0034491	0.043325	0.70196	0.986708
GOBP_NEGATIVE_REGULATION_OF_FATTY_ACID_OXIDATION	0.99719	1	0.80771	0.993918	0.3552	0.999807	0.88788	0.988142	0.87317	0.999868	0.44707	0.997738	12	-0.61976	-0.017462	0.2238	11	-0.16402	-0.0048264	0.18863	9	0.09716	0.0025631	0.26165	9	-0.27769	-0.0077692	0.22848	12	-0.30228	-0.0084353	0.2648	12	0.023912	0.00067594	0.1797	11	0.018613	0.00050854	0.17816	0.4584	0.986708
GOBP_ASPARTATE_TRANSMEMBRANE_TRANSPORT	0.9131	1	0.47319	0.993918	0.65756	0.999807	0.9605	0.990352	0.96791	0.999868	0.44723	0.997738	19	-0.27291	-0.0096729	0.20064	16	0.011767	0.0004175	0.17495	16	-0.099976	-0.0035155	0.24635	14	-0.35203	-0.012281	0.20038	18	-0.32228	-0.011012	0.1741	20	0.022811	0.00083224	0.17195	20	0.055221	0.0020338	0.17217	0.37421	0.986708
GOBP_FOREBRAIN_REGIONALIZATION	0.00060521	0.108386	0.11636	0.993918	0.020862	0.999807	0.1663	0.988142	0.24369	0.999868	0.44731	0.997738	20	0.60418	0.02197	0.18663	20	0.23973	0.0095085	0.20087	19	0.36704	0.014063	0.18022	15	0.24082	0.0086958	0.24853	21	0.12008	0.0044316	0.1729	21	0.024604	0.0009198	0.18574	21	-0.02586	-0.00097593	0.18899	0.55442	0.986708
GOBP_REGULATION_OF_MAST_CELL_ACTIVATION	0.47397	1	0.49465	0.993918	0.39609	0.999807	0.92042	0.988142	0.94286	0.999868	0.44744	0.997738	13	0.015715	0.00046083	0.24068	15	0.002917	0.00010022	0.21731	11	0.056553	0.0016492	0.21464	13	-0.33447	-0.011244	0.23754	12	-0.38475	-0.010737	0.24361	13	0.028847	0.00084873	0.21832	12	0.1232	0.0035158	0.22405	0.29121	0.986708
GOMF_STAT_FAMILY_PROTEIN_BINDING	0.35697	0.999427	0.19376	0.993918	0.83174	0.999807	0.71933	0.988142	0.67061	0.999868	0.44754	0.997738	8	0.12937	0.0029765	0.35291	7	0.32758	0.0076906	0.37906	9	-0.20553	-0.0054219	0.21384	10	-0.17288	-0.0050982	0.29761	10	-0.12735	-0.0032444	0.28838	9	0.047364	0.0011596	0.35911	9	0.09142	0.0022595	0.32772	0.39014	0.986708
GOBP_HEMATOPOIETIC_OR_LYMPHOID_ORGAN_DEVELOPMENT	0.3255	0.996059	0.29469	0.993918	0.46416	0.999807	0.67685	0.988142	0.17433	0.999868	0.44762	0.997738	88	0.039847	0.0030325	0.088083	73	0.048583	0.0036738	0.090011	69	0.010078	0.00073444	0.11203	65	-0.048141	-0.0036108	0.1049	86	0.07865	0.0058614	0.083918	82	0.012409	0.0009148	0.094232	81	0.09441	0.0069831	0.090386	0.14814	0.986708
GOCC_MICROTUBULE_ORGANIZING_CENTER_ATTACHMENT_SITE	0.92883	1	0.55648	0.993918	0.48471	0.999807	0.038406	0.988142	0.38827	0.999868	0.44764	0.997738	10	-0.35051	-0.0090157	0.2389	8	-0.034654	-0.00086971	0.24395	9	0.011283	0.00029763	0.29422	6	0.64752	0.014794	0.36589	9	0.086741	0.0020965	0.30561	9	0.033778	0.000827	0.25663	9	0.067694	0.0016731	0.25403	0.39494	0.986708
GOBP_NEGATIVE_REGULATION_OF_INTRINSIC_APOPTOTIC_SIGNALING_PATHWAY_IN_RESPONSE_TO_OSMOTIC_STRESS	0.95359	1	NA	NA	0.67186	0.999807	0.15166	0.988142	0.38532	0.999868	0.44765	0.997738	3	-0.96461	-0.013593	0.57387	NA	NA	NA	NA	4	-0.21027	-0.0036986	0.47245	3	0.55633	0.0089886	0.54044	4	0.13951	0.0022483	0.47854	4	0.056434	0.00092128	0.4288	4	0.048709	0.00080273	0.42305	0.45417	0.986708
GOCC_R2TP_COMPLEX	0.50994	1	0.2934	0.993918	0.41043	0.999807	0.85266	0.988142	0.82037	0.999868	0.44781	0.997738	5	-0.010739	-0.00019535	0.43103	2	0.2073	0.002602	0.38142	3	0.12277	0.0018703	0.54217	2	-0.83516	-0.011018	0.79692	4	-0.40247	-0.006486	0.43899	4	0.065299	0.001066	0.49769	4	-0.38834	-0.0063998	0.54116	0.76349	0.986708
GOCC_MICROBODY_MEMBRANE	0.24733	0.951913	0.08493	0.993918	0.27475	0.999807	0.083752	0.988142	0.51254	0.999868	0.44792	0.997738	53	0.083774	0.0049536	0.12266	41	0.16216	0.0092014	0.11813	42	0.083082	0.0047285	0.13881	40	0.18161	0.010698	0.13157	51	-0.0035148	-0.00020194	0.11182	50	0.014954	0.0008618	0.11423	48	-0.085222	-0.0048579	0.11384	0.77295	0.986708
GOBP_REGULATION_OF_BILE_ACID_SECRETION	0.50404	1	0.26811	0.993918	0.48358	0.999807	0.28506	0.988142	0.92229	0.999868	0.44805	0.997738	3	-0.0059748	-8.4195e-05	0.58949	2	0.47842	0.006005	0.77343	2	0.053659	0.00066746	1.3036	2	0.26598	0.003509	0.46836	3	-0.4779	-0.00667	0.33638	3	0.067901	0.00096001	0.5199	3	0.06502	0.000928	0.51449	0.44972	0.986708
GOBP_AMINO_ACID_BETAINE_BIOSYNTHETIC_PROCESS	0.77031	1	0.42702	0.993918	0.89911	0.999807	0.44903	0.988142	0.78785	0.999868	0.4481	0.997738	4	-0.41751	-0.0067933	0.56428	4	0.070838	0.0012573	0.38506	3	-0.86138	-0.013122	0.67476	4	0.050087	0.00093441	0.39098	5	-0.35358	-0.0063704	0.44253	3	0.069383	0.00098097	0.53177	3	-0.10012	-0.001429	0.52634	0.57543	0.986708
GOBP_CRANIOFACIAL_SUTURE_MORPHOGENESIS	0.39677	1	0.50738	0.993918	0.19564	0.999807	0.96827	0.990352	0.89387	0.999868	0.44816	0.997738	19	0.061882	0.0021934	0.23644	14	-0.0045334	-0.00015047	0.24501	17	0.19892	0.0072097	0.23201	11	-0.46196	-0.014287	0.24886	17	-0.23497	-0.0078031	0.18836	14	0.029852	0.00091141	0.22908	14	0.014074	0.00043376	0.22669	0.47525	0.986708
GOBP_MEDIUM_CHAIN_FATTY_ACID_CATABOLIC_PROCESS	0.7209	1	0.27522	0.993918	0.89628	0.999807	0.44898	0.988142	0.92842	0.999868	0.44818	0.997738	3	-0.43077	-0.0060702	0.73569	3	0.24266	0.0037302	0.40638	2	-0.60823	-0.0075657	0.48245	4	0.064502	0.0012033	0.503	3	-1.0477	-0.014623	0.71555	5	0.039556	0.00072195	0.30365	5	0.046751	0.00086136	0.30031	0.43815	0.986708
GOBP_NEGATIVE_REGULATION_OF_DNA_BINDING_TRANSCRIPTION_FACTOR_ACTIVITY	0.14756	0.86768	0.035565	0.941497	0.69529	0.999807	0.22448	0.988142	0.2784	0.999868	0.44837	0.997738	101	0.081413	0.006635	0.077757	77	0.15756	0.012235	0.087298	91	-0.045125	-0.0037732	0.088321	81	0.067057	0.0056106	0.088562	101	0.044676	0.0036064	0.076028	97	0.010818	0.00086699	0.083352	93	0.0011138	8.8239e-05	0.082448	0.49461	0.986708
GOBP_PYRIMIDINE_DEOXYRIBONUCLEOSIDE_MONOPHOSPHATE_METABOLIC_PROCESS	0.089827	0.759857	0.0060739	0.583324	0.80257	0.999807	0.2312	0.988142	0.11318	0.988262	0.4485	0.997738	11	0.34924	0.0094212	0.26026	7	0.99416	0.02334	0.39634	10	-0.25877	-0.0071951	0.30412	7	0.21471	0.0052982	0.29215	10	0.33163	0.0084485	0.2741	10	0.038742	0.00099981	0.29924	10	0.10901	0.0028399	0.29628	0.35647	0.986708
GOBP_L_PHENYLALANINE_METABOLIC_PROCESS	0.58613	1	0.55372	0.993918	0.12352	0.999807	0.8184	0.988142	0.89508	0.999868	0.44851	0.997738	7	-0.05907	-0.0012713	0.27147	8	-0.036562	-0.0009176	0.2707	6	0.46851	0.010092	0.40471	5	-0.28783	-0.0060033	0.31653	8	-0.41113	-0.0093687	0.32783	8	0.049563	0.0011441	0.38296	8	0.091363	0.002129	0.38351	0.40585	0.986708
GOCC_VOLTAGE_GATED_SODIUM_CHANNEL_COMPLEX	0.49223	1	0.70326	0.993918	0.44596	0.999807	0.35731	0.988142	0.83985	0.999868	0.44875	0.997738	14	0.0047365	0.00014413	0.24325	13	-0.12894	-0.0041244	0.24155	13	0.032154	0.0010193	0.23665	13	0.09389	0.0031565	0.25676	14	-0.26316	-0.0079314	0.26478	13	0.03491	0.0010271	0.27099	13	0.076681	0.0022775	0.2337	0.37141	0.986708
GOCC_TRANSCRIPTION_EXPORT_COMPLEX	0.19213	0.917433	0.27832	0.993918	0.87387	0.999807	0.46949	0.988142	0.013186	0.54277	0.44902	0.997738	8	0.30554	0.0070297	0.35115	4	0.48199	0.008555	0.81991	6	-0.65945	-0.014205	0.57595	4	0.11759	0.0021937	1.5358	8	0.68345	0.015574	0.30772	7	0.058345	0.0012599	0.45535	7	0.49991	0.010897	0.51954	0.16798	0.986708
GOMF_RNA_POLYMERASE_II_GENERAL_TRANSCRIPTION_INITIATION_FACTOR_BINDING	0.030634	0.575897	0.021065	0.82434	0.3558	0.999807	0.085563	0.988142	0.014973	0.565045	0.44907	0.997738	21	0.45668	0.017016	0.24399	16	0.4524	0.016052	0.22258	19	0.098661	0.0037801	0.26686	18	0.2713	0.01073	0.19821	21	0.36834	0.013593	0.16966	19	0.02822	0.0010036	0.22044	19	0.027921	0.0010023	0.20721	0.44641	0.986708
GOBP_ACYLGLYCEROL_TRANSPORT	0.89313	1	0.78521	0.993918	0.70907	0.999807	0.62221	0.988142	0.68151	0.999868	0.44919	0.997738	6	-0.42881	-0.0085447	0.34486	5	-0.28884	-0.0057316	0.36564	4	-0.28792	-0.0050644	0.52283	2	-0.1958	-0.0025832	0.62896	4	-0.2252	-0.0036291	0.47717	5	0.048854	0.00089166	0.38254	5	0.15776	0.0029067	0.37732	0.33794	0.986708
GOBP_TOOTH_MINERALIZATION	0.06863	0.707964	0.88137	0.993918	0.74278	0.999807	0.69275	0.988142	0.87715	0.999868	0.44922	0.997738	26	0.22169	0.0091896	0.14917	19	-0.21885	-0.0084609	0.18516	23	-0.13368	-0.0056345	0.20505	18	-0.11651	-0.0046079	0.23132	23	-0.18529	-0.007156	0.15961	23	0.01971	0.00077109	0.15444	22	-0.016994	-0.00065638	0.16318	0.54147	0.986708
GOMF_MHC_CLASS_I_PROTEIN_BINDING	0.57352	1	0.59682	0.993918	0.65262	0.999807	0.97561	0.991721	0.41408	0.999868	0.44929	0.997738	10	-0.058188	-0.0014967	0.31394	8	-0.091689	-0.0023011	0.37403	8	-0.12439	-0.0030938	0.31698	5	-0.71448	-0.014902	0.36253	9	0.060938	0.0014728	0.28073	8	0.041118	0.00094917	0.32257	7	0.048372	0.0010544	0.32904	0.44156	0.986708
GOMF_METALLOENDOPEPTIDASE_ACTIVITY	0.675	1	0.98997	0.998439	0.94366	0.999807	0.92397	0.988142	0.85926	0.999868	0.4495	0.997738	90	-0.041301	-0.0031785	0.091017	74	-0.21655	-0.016486	0.093115	74	-0.16951	-0.01279	0.10685	71	-0.15299	-0.01199	0.10681	85	-0.092215	-0.0068325	0.085618	84	0.011141	0.00083122	0.087778	84	-0.028026	-0.0021108	0.086749	0.62667	0.986708
GOMF_RRNA_ADENINE_METHYLTRANSFERASE_ACTIVITY	0.9411	1	0.2434	0.993918	0.8775	0.999807	0.38578	0.988142	0.10592	0.980961	0.44961	0.997738	7	-0.50867	-0.010948	0.3252	4	0.24276	0.0043089	0.34908	5	-0.68229	-0.013418	0.58684	5	0.16974	0.0035402	0.58462	7	0.34948	0.0074498	0.2799	7	0.049307	0.0010647	0.38933	7	-0.00031812	-6.9346e-06	0.37085	0.50034	0.986708
GOBP_REGULATION_OF_SKELETAL_MUSCLE_FIBER_DEVELOPMENT	0.68561	1	0.64226	0.993918	0.82705	0.999807	0.85112	0.988142	0.35854	0.999868	0.44988	0.997738	8	-0.15053	-0.0034633	0.31137	7	-0.11302	-0.0026535	0.31007	6	-0.33365	-0.0071873	0.35395	7	-0.40707	-0.010045	0.39091	8	0.11005	0.0025077	0.3037	8	0.037636	0.00086878	0.29879	8	0.39623	0.0092333	0.26041	0.064075	0.900363
GOBP_EPINEPHRINE_SECRETION	0.66422	1	0.82104	0.993918	0.20393	0.999807	0.52419	0.988142	0.93728	0.999868	0.45002	0.997738	5	-0.18045	-0.0032826	0.42559	5	-0.27065	-0.0053706	0.29438	3	0.36122	0.0055027	0.4364	4	-0.019323	-0.00036048	0.31846	5	-0.65387	-0.011781	0.42669	5	0.049534	0.00090406	0.39436	5	0.068133	0.0012553	0.3922	0.43104	0.986708
GOBP_REGULATION_OF_CYSTEINE_TYPE_ENDOPEPTIDASE_ACTIVITY_INVOLVED_IN_APOPTOTIC_PROCESS	0.71432	1	0.99359	0.998748	0.90313	0.999807	0.7669	0.988142	0.96556	0.999868	0.45008	0.997738	124	-0.043974	-0.0039679	0.077683	107	-0.20281	-0.018542	0.081473	107	-0.11229	-0.010175	0.086398	96	-0.06267	-0.0057047	0.086002	126	-0.12713	-0.011453	0.069872	124	0.0091848	0.0008315	0.073209	121	0.040867	0.0036895	0.072094	0.28541	0.986708
GOMF_THREONINE_TYPE_ENDOPEPTIDASE_ACTIVITY	0.22704	0.943276	0.99394	0.998748	0.7372	0.999807	0.69976	0.988142	0.2842	0.999868	0.45033	0.997738	7	0.23938	0.005152	0.31974	5	-1.6758	-0.033253	0.66783	7	-0.26364	-0.006134	0.41534	5	-0.30717	-0.0064067	0.58652	7	0.13286	0.0028321	0.23291	7	0.042187	0.00091097	0.33793	7	0.032784	0.00071465	0.32406	0.45971	0.986708
GOBP_CELLULAR_RESPONSE_TO_PEPTIDOGLYCAN	0.38162	1	0.63149	0.993918	0.162	0.999807	0.81495	0.988142	0.44633	0.999868	0.45033	0.997738	4	0.12174	0.0019808	0.40412	5	-0.14442	-0.0028659	0.43008	4	0.36406	0.0064038	0.36911	5	-0.3601	-0.0075105	0.40174	5	0.038979	0.00070228	0.28884	6	0.050688	0.0010134	0.40601	6	-0.029717	-0.00059976	0.38814	0.53051	0.986708
GOMF_NUCLEAR_THYROID_HORMONE_RECEPTOR_BINDING	0.98433	1	0.17939	0.993918	0.95751	0.999807	0.079192	0.988142	0.51477	0.999868	0.45035	0.997738	20	-0.32718	-0.011898	0.15197	16	0.20269	0.0071918	0.22086	21	-0.29893	-0.01204	0.17353	15	0.39136	0.014132	0.27743	23	-0.0057457	-0.0002219	0.15513	22	0.020781	0.00079514	0.16654	22	0.062745	0.0024235	0.17715	0.3616	0.986708
GOMF_ALCOHOL_BINDING	0.78144	1	0.099404	0.993918	0.082419	0.999807	0.54282	0.988142	0.86496	0.999868	0.4504	0.997738	78	-0.074582	-0.0053456	0.095978	62	0.13535	0.0094361	0.10532	68	0.14224	0.01029	0.1024	62	-0.011419	-0.00083662	0.1062	76	-0.10453	-0.0073258	0.094775	74	0.01166	0.0008168	0.093539	74	-0.062155	-0.0043953	0.096034	0.74125	0.986708
GOMF_2_ACYLGLYCEROL_O_ACYLTRANSFERASE_ACTIVITY	0.54312	1	0.046339	0.971637	0.044638	0.999807	0.2381	0.988142	0.48284	0.999868	0.45053	0.997738	4	-0.048347	-0.00078664	0.44639	4	0.98274	0.017443	0.5844	4	0.85769	0.015087	0.5047	3	0.35501	0.0057359	0.49828	5	0.013195	0.00023773	0.30662	6	0.047495	0.00094956	0.38201	6	0.090171	0.0018199	0.37336	0.40458	0.986708
GOBP_SOMATOTROPIN_SECRETING_CELL_DIFFERENTIATION	0.033328	0.596337	0.58086	0.993918	0.22316	0.999807	NA	NA	0.29579	0.999868	0.45088	0.997738	4	0.68355	0.011122	0.37267	3	-0.064999	-0.00099916	0.31848	3	0.28693	0.004371	0.37674	NA	NA	NA	NA	4	0.29254	0.0047145	0.54521	4	0.049792	0.00081285	0.40339	4	0.082653	0.0013621	0.39917	0.41798	0.986708
GOCC_MISMATCH_REPAIR_COMPLEX	0.89765	1	0.12278	0.993918	0.74913	0.999807	0.21674	0.988142	0.28557	0.999868	0.45118	0.997738	6	-0.32945	-0.0065648	0.25975	6	0.4101	0.0089142	0.35314	6	-0.21353	-0.0045997	0.31786	5	0.24527	0.0051156	0.31314	6	0.20817	0.0041084	0.36753	6	0.030698	0.00061373	0.25023	6	0.17941	0.0036209	0.32162	0.28849	0.986708
GOBP_POSITIVE_REGULATION_OF_HEAT_GENERATION	0.76747	1	0.7985	0.993918	0.031721	0.999807	0.36383	0.988142	0.90596	0.999868	0.45127	0.997738	8	-0.19116	-0.0043981	0.26165	7	-0.2664	-0.0062544	0.31854	5	0.7586	0.014918	0.40866	7	0.11332	0.0027964	0.32541	8	-0.31317	-0.0071364	0.2379	9	0.037274	0.00091261	0.30442	9	0.030884	0.00076332	0.30048	0.45907	0.986708
GOMF_CARBON_SULFUR_LYASE_ACTIVITY	0.63355	1	0.84513	0.993918	0.8015	0.999807	0.91388	0.988142	0.51171	0.999868	0.45155	0.997738	9	-0.079697	-0.0019448	0.23353	9	-0.24825	-0.006608	0.24438	8	-0.27272	-0.006783	0.32197	8	-0.48097	-0.012687	0.35232	10	-0.0067945	-0.00017309	0.23147	9	0.02727	0.00066767	0.22401	9	-0.043937	-0.0010859	0.23462	0.57427	0.986708
GOBP_UREA_TRANSMEMBRANE_TRANSPORT	0.024169	0.539862	0.094926	0.993918	0.73809	0.999807	0.23713	0.988142	0.22615	0.999868	0.45173	0.997738	7	0.6031	0.01298	0.30543	6	0.40261	0.0087513	0.30707	7	-0.25218	-0.0058673	0.39558	5	0.26291	0.0054834	0.36739	8	0.22826	0.0052014	0.30369	8	0.042205	0.00097426	0.34794	7	0.012629	0.0002753	0.34373	0.48535	0.986708
GOMF_SULFUR_COMPOUND_TRANSMEMBRANE_TRANSPORTER_ACTIVITY	0.4293	1	0.9141	0.993918	0.55893	0.999807	0.94077	0.988894	0.87562	0.999868	0.45182	0.997738	50	0.019384	0.0011134	0.10879	43	-0.16719	-0.0097149	0.12235	45	-0.020147	-0.0011868	0.1359	45	-0.21735	-0.013576	0.1392	52	-0.11719	-0.0067984	0.1016	50	0.013968	0.00080499	0.11538	49	0.064995	0.0037432	0.11648	0.28844	0.986708
GOMF_FLAP_ENDONUCLEASE_ACTIVITY	0.051284	0.65927	0.050802	0.985344	0.5566	0.999807	0.1713	0.988142	0.8756	0.999868	0.45187	0.997738	7	0.57566	0.01239	0.35259	5	0.63204	0.012542	0.38602	7	-0.052054	-0.0012111	0.36566	4	0.4574	0.0085332	0.48193	7	-0.3643	-0.0077656	0.31587	8	0.030303	0.00069952	0.25056	8	0.01589	0.00037029	0.24808	0.47447	0.986708
GOBP_OPSONIZATION	0.69697	1	0.2515	0.993918	0.81701	0.999807	0.72226	0.988142	0.68949	0.999868	0.45189	0.997738	15	-0.090562	-0.0028524	0.1756	11	0.19982	0.0058798	0.29832	12	-0.28905	-0.0088038	0.31972	7	-0.27834	-0.0068684	0.47209	12	-0.11667	-0.0032556	0.23597	12	0.026131	0.00073867	0.21614	12	-0.0051041	-0.00014565	0.21341	0.50954	0.986708
GOBP_REGULATION_OF_SECRETION	0.93898	1	0.45147	0.993918	0.94624	0.999807	0.39384	0.988142	0.88257	0.999868	0.45193	0.997738	482	-0.058154	-0.010221	0.037607	420	0.004934	0.00088255	0.040459	426	-0.071581	-0.01278	0.044471	388	0.011929	0.0021549	0.044291	496	-0.044966	-0.0079393	0.037849	477	0.00458	0.00080351	0.037918	469	-0.025561	-0.0044888	0.038215	0.74821	0.986708
GOBP_NEGATIVE_REGULATION_OF_MUSCLE_CELL_DIFFERENTIATION	0.079576	0.735197	0.36411	0.993918	0.31782	0.999807	0.56066	0.988142	0.39338	0.999868	0.45205	0.997738	46	0.17329	0.0095481	0.12307	39	0.040061	0.0022172	0.11528	40	0.07397	0.0041088	0.15611	37	-0.020167	-0.0011426	0.13212	49	0.033155	0.0018674	0.12255	45	0.013793	0.00075424	0.11448	43	0.049118	0.0026505	0.11461	0.33412	0.986708
GOBP_POSITIVE_REGULATION_OF_TRANSCRIPTION_BY_RNA_POLYMERASE_II	0.00042624	0.0887428	0.0017	0.420398	0.027594	0.999807	0.27298	0.988142	0.005787	0.385998	0.45212	0.997738	1023	0.090739	0.0228	0.027199	797	0.08907	0.021607	0.030401	889	0.060682	0.015358	0.031644	752	0.019604	0.0048487	0.032466	1029	0.066534	0.016615	0.026347	1005	0.0032154	0.00080379	0.026726	988	0.015251	0.0038159	0.026408	0.2818	0.986708
GOBP_PROGRAMMED_CELL_DEATH_INVOLVED_IN_CELL_DEVELOPMENT	0.58103	1	0.53217	0.993918	0.87933	0.999807	0.4475	0.988142	0.11679	0.988262	0.45226	0.997738	19	-0.045792	-0.001623	0.22389	19	-0.014395	-0.00055652	0.17831	16	-0.26316	-0.0092536	0.22459	19	0.024069	0.000978	0.18236	19	0.27384	0.0096134	0.22988	18	0.023265	0.00080532	0.19394	18	0.078166	0.0027313	0.19224	0.34215	0.986708
GOMF_U1_SNRNA_BINDING	0.33104	0.997096	0.41791	0.993918	0.88085	0.999807	0.86755	0.988142	0.7774	0.999868	0.45235	0.997738	7	0.12948	0.0027866	0.29624	5	0.12537	0.0024878	0.60496	5	-0.40112	-0.0078883	0.34013	4	-1.4613	-0.027262	1.3106	6	-0.54812	-0.010818	0.71794	6	0.048145	0.00096255	0.40214	5	-0.014929	-0.00027507	0.34169	0.51742	0.986708
GOBP_CYTOPLASMIC_TRANSLATIONAL_INITIATION	0.28889	0.979419	0.040363	0.963587	0.92577	0.999807	0.83443	0.988142	0.10916	0.98709	0.45251	0.997738	29	0.077536	0.0033941	0.13929	26	0.31419	0.014205	0.17988	21	-0.26189	-0.010548	0.18122	22	-0.22219	-0.0097136	0.22862	31	0.19578	0.0087756	0.15903	34	0.017861	0.00084926	0.1497	33	0.043392	0.0020519	0.14218	0.38012	0.986708
GOBP_CELL_SURFACE_PATTERN_RECOGNITION_RECEPTOR_SIGNALING_PATHWAY	0.80132	1	0.22201	0.993918	0.26308	0.999807	0.58883	0.988142	0.60576	0.999868	0.45267	0.997738	61	-0.089788	-0.0056943	0.10608	49	0.093036	0.0057694	0.12155	50	0.085694	0.0053198	0.13518	46	-0.030728	-0.0019404	0.13684	64	-0.029102	-0.0018723	0.10847	56	0.012579	0.00076704	0.10578	56	0.035335	0.002175	0.10437	0.36748	0.986708
GOBP_POSITIVE_REGULATION_OF_INTERFERON_BETA_PRODUCTION	0.34329	0.997681	0.28913	0.993918	0.25343	0.999807	0.42981	0.988142	0.60665	0.999868	0.45283	0.997738	31	0.061232	0.0027711	0.15175	23	0.1032	0.004389	0.18562	24	0.12897	0.0055524	0.1943	22	0.037859	0.0016551	0.21406	29	-0.043739	-0.0018964	0.16163	26	0.017734	0.00073758	0.14963	26	-0.071597	-0.003006	0.15026	0.68314	0.986708
GOMF_ENDODEOXYRIBONUCLEASE_ACTIVITY_PRODUCING_5_PHOSPHOMONOESTERS	0.13712	0.855652	0.18193	0.993918	0.53058	0.999807	0.30227	0.988142	0.91925	0.999868	0.45284	0.997738	10	0.32019	0.0082358	0.29284	7	0.26999	0.0063387	0.29732	9	-0.021684	-0.00057202	0.28259	6	0.1911	0.0043659	0.36898	12	-0.35022	-0.009773	0.25013	11	0.025523	0.00069081	0.21542	11	0.0458	0.0012514	0.21385	0.41521	0.986708
GOBP_CELLULAR_CATABOLIC_PROCESS	0.85444	1	0.4189	0.993918	0.91863	0.999807	0.81239	0.988142	0.32453	0.999868	0.45287	0.997738	866	-0.030935	-0.0071916	0.029302	767	0.0062381	0.0014864	0.030473	742	-0.047676	-0.011091	0.034152	683	-0.030604	-0.0072367	0.034511	914	0.012721	0.0030059	0.027953	878	0.0033806	0.00079347	0.028546	869	-0.0038311	-0.00090283	0.028497	0.55347	0.986708
GOMF_G_PROTEIN_COUPLED_ADENOSINE_RECEPTOR_ACTIVITY	0.30929	0.988928	0.63188	0.993918	0.12898	0.999807	0.6845	0.988142	0.5405	0.999868	0.45288	0.997738	5	0.20398	0.0037106	0.40969	4	-0.14444	-0.0025636	0.4288	4	0.55627	0.0097847	0.49172	2	-0.40299	-0.0053166	0.83898	4	-0.038343	-0.00061791	0.377	3	0.050263	0.00071064	0.4246	2	0.19053	0.0022204	0.48091	0.34599	0.986708
GOMF_CHLORIDE_CHANNEL_REGULATOR_ACTIVITY	0.7276	1	0.96556	0.99506	0.75458	0.999807	0.80559	0.988142	0.88619	0.999868	0.45288	0.997738	12	-0.14208	-0.0040031	0.23462	8	-0.52541	-0.013186	0.28878	10	-0.22146	-0.0061579	0.32143	10	-0.2526	-0.0074492	0.29311	13	-0.29287	-0.0085062	0.24272	13	0.028922	0.00085092	0.24428	13	0.061429	0.0018245	0.22173	0.39088	0.986708
GOBP_RESPONSE_TO_THYROXINE	0.3511	0.997681	0.66618	0.993918	0.2452	0.999807	0.42438	0.988142	0.6019	0.999868	0.45289	0.997738	4	0.1542	0.002509	0.40328	4	-0.19597	-0.0034784	0.4564	3	0.48932	0.0074543	0.70949	3	0.076459	0.0012354	0.4009	4	-0.10951	-0.0017648	0.42399	4	0.061248	0.00099988	0.51749	4	0.16893	0.0027839	0.5202	0.37269	0.986708
GOBP_REGULATION_OF_CATALYTIC_ACTIVITY	0.94333	1	0.86259	0.993918	0.72794	0.999807	0.3876	0.988142	0.98673	0.999868	0.45306	0.997738	1048	-0.042721	-0.010856	0.026979	906	-0.031925	-0.0082192	0.029233	916	-0.018606	-0.0047747	0.030672	831	0.0086646	0.0022444	0.030339	1056	-0.057619	-0.014563	0.025973	1046	0.0031007	0.00078961	0.026292	1033	0.026427	0.0067498	0.025988	0.15462	0.986708
GOBP_B_CELL_APOPTOTIC_PROCESS	0.3231	0.996059	0.65362	0.993918	0.01808	0.987887	0.31881	0.988142	0.038191	0.752466	0.45312	0.997738	17	0.090673	0.0030402	0.19752	21	-0.078652	-0.0031965	0.19906	16	0.48492	0.017052	0.23142	12	0.12316	0.0039783	0.26147	17	0.41009	0.013619	0.2314	21	0.024528	0.00091695	0.20826	21	0.24109	0.0090983	0.19251	0.10524	0.959068
GOBP_REGULATION_OF_DENDRITE_EXTENSION	0.11859	0.821838	0.12932	0.993918	0.61486	0.999807	0.44805	0.988142	0.049571	0.814396	0.45317	0.997738	21	0.24434	0.0091043	0.2067	19	0.23413	0.0090516	0.20725	19	-0.070201	-0.0026897	0.24041	21	0.022232	0.00094962	0.17024	23	0.29494	0.011391	0.17884	24	0.02192	0.00087595	0.18629	24	0.060532	0.0024419	0.18395	0.37105	0.986708
GOBP_RESPONSE_TO_STEROL_DEPLETION	0.62685	1	0.061153	0.993918	0.39429	0.999807	0.14798	0.988142	0.69302	0.999868	0.45321	0.997738	12	-0.062941	-0.0017733	0.19455	11	0.32437	0.0095449	0.20991	12	0.064564	0.0019664	0.24076	10	0.21854	0.0064448	0.20909	13	-0.088685	-0.0025758	0.17581	12	0.023135	0.00065399	0.19678	12	-0.12644	-0.0036082	0.19519	0.74143	0.986708
GOCC_MICROVILLUS_MEMBRANE	0.47858	1	0.60573	0.993918	0.18917	0.999807	0.90537	0.988142	0.99178	0.999868	0.45323	0.997738	25	0.0092002	0.00037398	0.17129	21	-0.043791	-0.0017797	0.16327	18	0.19934	0.0074343	0.22627	21	-0.23021	-0.0098332	0.17535	25	-0.39982	-0.016097	0.16662	25	0.018174	0.0007412	0.15465	25	-0.005689	-0.00023422	0.15054	0.51507	0.986708
GOBP_UREA_CYCLE	0.65776	1	0.67928	0.993918	0.39345	0.999807	0.050694	0.988142	0.66774	0.999868	0.45328	0.997738	7	-0.15014	-0.0032315	0.36947	7	-0.18216	-0.0042765	0.39115	6	0.0782	0.0016846	0.28927	7	0.56958	0.014055	0.34766	9	-0.11813	-0.0028551	0.27238	7	0.026252	0.00056689	0.22366	7	0.037661	0.00082096	0.22073	0.43226	0.986708
GOBP_EPIDERMAL_CELL_FATE_SPECIFICATION	0.65212	1	0.07607	0.993918	0.25968	0.999807	0.26277	0.988142	0.21868	0.999868	0.45329	0.997738	5	-0.13455	-0.0024475	0.34405	5	0.4213	0.00836	0.29417	2	0.42211	0.0052506	0.6551	3	0.24705	0.0039915	0.38914	5	0.24632	0.004438	0.31714	4	0.039442	0.00064389	0.33607	3	0.047435	0.00067701	0.33932	0.44441	0.986708
GOBP_MAINTENANCE_OF_PROTEIN_LOCATION_IN_NUCLEUS	0.39092	1	0.28663	0.993918	0.68754	0.999807	0.66539	0.988142	0.57165	0.999868	0.45363	0.997738	19	0.051211	0.0018151	0.18493	18	0.11905	0.0044799	0.21135	20	-0.096291	-0.003785	0.19696	14	-0.10087	-0.003519	0.23609	23	-0.026612	-0.0010277	0.14736	23	0.016842	0.00065889	0.14456	21	0.11566	0.0043649	0.1445	0.21175	0.986708
GOBP_OLIGOPEPTIDE_TRANSPORT	0.10978	0.802747	0.99255	0.998748	0.28335	0.999807	0.76577	0.988142	0.89905	0.999868	0.45365	0.997738	18	0.21451	0.0074004	0.17472	14	-0.47674	-0.015824	0.19578	15	0.13869	0.0047222	0.24208	13	-0.18219	-0.0061251	0.25129	15	-0.3064	-0.0095585	0.24008	15	0.025158	0.00079505	0.21604	15	0.14732	0.0046999	0.21489	0.24649	0.986708
GOBP_ACUTE_INFLAMMATORY_RESPONSE_TO_ANTIGENIC_STIMULUS	0.16196	0.888298	0.13909	0.993918	0.13718	0.999807	0.28078	0.988142	0.040737	0.769929	0.45366	0.997738	18	0.19697	0.0067955	0.19967	18	0.22469	0.0084553	0.20719	15	0.29326	0.009985	0.26828	16	0.14578	0.0054365	0.25111	19	0.30004	0.010533	0.1722	18	0.026227	0.00090785	0.2253	18	-0.008482	-0.00029638	0.22162	0.51526	0.986708
GOBP_LATE_ENDOSOME_TO_LYSOSOME_TRANSPORT	0.46853	1	0.096025	0.993918	0.53803	0.999807	0.69841	0.988142	0.23975	0.999868	0.45372	0.997738	15	0.019211	0.0006051	0.24327	17	0.28046	0.010257	0.21497	14	-0.025277	-0.00083148	0.26475	13	-0.13889	-0.0046693	0.26717	18	0.14804	0.0050586	0.20935	17	0.023951	0.00080571	0.206	17	0.050967	0.0017308	0.20272	0.40075	0.986708
GOBP_ANTIGEN_PROCESSING_AND_PRESENTATION_VIA_MHC_CLASS_IB	0.39757	1	0.87309	0.993918	0.89951	0.999807	0.77498	0.988142	0.79652	0.999868	0.45385	0.997738	10	0.073059	0.0018792	0.28137	4	-0.50166	-0.0089041	0.43959	5	-0.61497	-0.012094	0.48088	4	-0.29473	-0.0054985	0.39017	10	-0.28844	-0.0073481	0.34781	9	0.04202	0.0010288	0.36239	9	0.050262	0.0012423	0.36043	0.44455	0.986708
GOMF_TOLL_LIKE_RECEPTOR_BINDING	0.52441	1	0.68076	0.993918	0.61977	0.999807	0.053326	0.988142	0.11206	0.988262	0.45399	0.997738	10	-0.018406	-0.00047344	0.30061	10	-0.15305	-0.0042942	0.32575	6	-0.12548	-0.002703	0.41156	6	0.65459	0.014955	0.40567	11	0.34111	0.0091139	0.28059	10	0.022477	0.00058008	0.19445	10	0.053696	0.0013989	0.20888	0.39857	0.986708
GOMF_UBIQUITIN_LIKE_PROTEIN_CONJUGATING_ENZYME_ACTIVITY	0.1534	0.871685	0.42032	0.993918	0.6587	0.999807	0.59605	0.988142	0.90661	0.999868	0.45399	0.997738	29	0.15578	0.0068191	0.15243	28	0.02858	0.0013408	0.14213	28	-0.064344	-0.0029917	0.15735	21	-0.043722	-0.0018675	0.17982	32	-0.19668	-0.0089566	0.14897	30	0.015668	0.00069986	0.13555	30	-0.082529	-0.0037215	0.12344	0.74812	0.986708
GOCC_ALVEOLAR_LAMELLAR_BODY	0.97005	1	0.74258	0.993918	0.85792	0.999807	0.34321	0.988142	0.96826	0.999868	0.45399	0.997738	7	-0.80339	-0.017291	0.42696	6	-0.2124	-0.0046168	0.32608	5	-0.35833	-0.0070467	0.33455	6	0.1408	0.0032168	0.34874	8	-0.89785	-0.02046	0.48374	5	0.047923	0.00087467	0.4146	4	0.039986	0.00065896	0.40169	0.46035	0.986708
GOBP_LIPID_DROPLET_FUSION	0.32191	0.996059	0.36532	0.993918	0.25275	0.999807	0.33811	0.988142	0.58856	0.999868	0.45403	0.997738	3	0.25593	0.0036064	0.5535	4	0.19254	0.0034174	0.55924	3	0.35486	0.0054059	0.53291	3	0.15865	0.0025632	0.37985	4	-0.11745	-0.0018928	0.52466	5	0.04635	0.00084596	0.40136	5	0.13854	0.0025525	0.3967	0.36346	0.986708
GOBP_ESTABLISHMENT_OF_PROTEIN_LOCALIZATION_TO_MITOCHONDRIAL_MEMBRANE	0.20457	0.924868	0.50485	0.993918	0.9656	0.999807	0.44181	0.988142	0.39479	0.999868	0.45404	0.997738	28	0.13115	0.0056415	0.15889	22	-0.0025242	-0.000105	0.20747	22	-0.29713	-0.012249	0.16326	22	0.024095	0.0010534	0.1646	26	0.047063	0.0019323	0.17635	24	0.017576	0.00070237	0.15224	24	0.069393	0.0027993	0.14208	0.31263	0.986708
GOMF_FOUR_WAY_JUNCTION_DNA_BINDING	0.21458	0.93088	0.29738	0.993918	0.84367	0.999807	0.7611	0.988142	0.85107	0.999868	0.45411	0.997738	15	0.16646	0.0052428	0.21052	11	0.11896	0.0035005	0.22362	13	-0.24736	-0.0078412	0.24498	13	-0.13694	-0.0046038	0.19291	15	-0.22104	-0.0068955	0.21231	15	0.021547	0.00068093	0.1869	15	-0.017645	-0.00056289	0.21055	0.53339	0.986708
GOBP_NEGATIVE_REGULATION_OF_CERAMIDE_BIOSYNTHETIC_PROCESS	0.96094	1	0.4929	0.993918	0.80571	0.999807	0.55527	0.988142	0.73596	0.999868	0.45418	0.997738	4	-0.63569	-0.010343	0.3608	4	0.016814	0.00029844	0.94438	2	-1.1239	-0.01398	1.3035	2	-0.084193	-0.0011107	0.6057	4	-0.19955	-0.0032158	0.31626	4	0.070176	0.0011456	0.6097	4	0.3254	0.0053626	0.58709	0.28971	0.986708
GOBP_REGULATION_OF_CYCLIN_DEPENDENT_PROTEIN_KINASE_ACTIVITY	0.31868	0.994523	0.65524	0.993918	0.18268	0.999807	0.552	0.988142	0.32572	0.999868	0.45423	0.997738	63	0.046525	0.0029984	0.098694	46	-0.046663	-0.002804	0.1168	47	0.11122	0.006695	0.12286	49	-0.014851	-0.00096779	0.11362	61	0.044255	0.0027799	0.097958	56	0.013506	0.00082355	0.11747	56	0.0075301	0.00046351	0.1102	0.47276	0.986708
GOBP_NEGATIVE_REGULATION_OF_TYROSINE_PHOSPHORYLATION_OF_STAT_PROTEIN	0.53153	1	0.51932	0.993918	0.69506	0.999807	0.74769	0.988142	0.83964	0.999868	0.45424	0.997738	8	-0.022454	-0.0005166	0.28376	8	-0.015155	-0.00038036	0.31282	7	-0.16316	-0.0037962	0.31976	4	-0.28988	-0.0054079	0.43442	6	-0.3564	-0.007034	0.3589	7	0.026239	0.0005666	0.22824	7	0.048203	0.0010508	0.25286	0.42441	0.986708
GOCC_PARANODAL_JUNCTION	0.86432	1	0.90897	0.993918	0.61311	0.999807	0.30237	0.988142	0.27198	0.999868	0.45433	0.997738	7	-0.27754	-0.0059733	0.25231	6	-0.38765	-0.0084261	0.29047	8	-0.085033	-0.0021149	0.29581	4	0.23228	0.0043333	0.44873	7	0.18766	0.0040002	0.30923	7	0.035321	0.00076272	0.30784	7	0.12367	0.0026959	0.30177	0.34097	0.986708
GOCC_NEUROFILAMENT	0.04656	0.649895	0.38561	0.993918	0.41124	0.999807	0.57416	0.988142	0.056033	0.844148	0.45468	0.997738	9	0.46491	0.011345	0.27685	5	0.085134	0.0016894	0.29278	9	0.077909	0.0020552	0.34724	7	-0.059702	-0.0014732	0.31928	8	0.41994	0.0095693	0.26426	8	0.031126	0.00071851	0.27337	8	0.021931	0.00051106	0.27381	0.46808	0.986708
GOBP_CELLULAR_RESPONSE_TO_MURAMYL_DIPEPTIDE	0.47165	1	0.42435	0.993918	0.39772	0.999807	0.2717	0.988142	0.60691	0.999868	0.45475	0.997738	5	0.030338	0.00055187	0.42649	5	0.066911	0.0013277	0.35073	6	0.10534	0.0022691	0.40629	5	0.31866	0.0066462	0.52435	7	-0.14215	-0.0030301	0.52401	7	0.056359	0.001217	0.49585	7	0.47193	0.010288	0.37095	0.10166	0.949944
GOBP_REGULATION_OF_PHOSPHOLIPASE_ACTIVITY	0.99726	1	0.49853	0.993918	0.94719	0.999807	0.48224	0.988142	0.98591	0.999868	0.45475	0.997738	41	-0.34798	-0.018105	0.12527	39	0.00048309	2.6737e-05	0.13072	33	-0.27928	-0.014094	0.17257	33	0.0060252	0.00032245	0.13529	42	-0.27784	-0.014491	0.12657	40	0.014078	0.00072589	0.12386	38	0.013865	0.00070348	0.1245	0.45566	0.986708
GOCC_SPINDLE_POLE	0.0040911	0.266838	0.32651	0.993918	0.61975	0.999807	0.38326	0.988142	0.021925	0.641165	0.45487	0.997738	132	0.20629	0.0192	0.077996	116	0.038822	0.0036943	0.086353	120	-0.027541	-0.0026415	0.090346	102	0.026827	0.0025165	0.090345	144	0.14026	0.0135	0.069583	140	0.0083752	0.0008052	0.07388	136	0.06412	0.0061338	0.072604	0.18859	0.986708
GOMF_SIALYLTRANSFERASE_ACTIVITY	0.67674	1	0.35414	0.993918	0.14432	0.999807	0.92138	0.988142	0.57683	0.999868	0.4549	0.997738	19	-0.093364	-0.0033092	0.20357	19	0.071252	0.0027546	0.19042	17	0.21095	0.0076457	0.19879	17	-0.29552	-0.011359	0.20892	21	-0.034554	-0.0012752	0.1783	20	0.023066	0.00084155	0.2036	20	0.01019	0.0003753	0.20187	0.47987	0.986708
GOBP_REGULATION_OF_PROTEIN_LOCALIZATION_TO_CHROMATIN	0.41683	1	0.52816	0.993918	0.88662	0.999807	0.28292	0.988142	0.21625	0.999868	0.45497	0.997738	9	0.055199	0.001347	0.26284	6	-0.024011	-0.00052192	0.33987	8	-0.31504	-0.0078357	0.26062	6	0.24114	0.0055092	0.41994	9	0.25775	0.0062295	0.32835	7	0.039356	0.00084984	0.34795	6	0.068009	0.0013726	0.30073	0.41055	0.986708
GOMF_TRANSFORMING_GROWTH_FACTOR_BETA_BINDING	0.45434	1	0.5241	0.993918	0.52853	0.999807	0.68397	0.988142	0.41773	0.999868	0.45503	0.997738	21	0.019089	0.00071128	0.1664	17	-0.014164	-0.00051799	0.23427	19	-0.014033	-0.00053767	0.19605	19	-0.09524	-0.0038699	0.19889	22	0.037974	0.0014343	0.18282	20	0.019248	0.00070226	0.17039	19	0.16632	0.0059707	0.16835	0.16161	0.986708
GOMF_I_SMAD_BINDING	0.033003	0.596337	0.76669	0.993918	0.142	0.999807	0.35761	0.988142	0.27551	0.999868	0.45555	0.997738	15	0.39952	0.012584	0.2173	10	-0.1717	-0.0048174	0.23584	13	0.24023	0.0076151	0.22421	12	0.076171	0.0024604	0.20876	14	0.12872	0.0038794	0.21587	15	0.026527	0.00083831	0.23758	15	0.076021	0.0024252	0.23933	0.37538	0.986708
GOMF_PEPTIDE_LYSINE_N_ACETYLTRANSFERASE_ACTIVITY	0.51639	1	0.34384	0.993918	0.37176	0.999807	0.49627	0.988142	0.11887	0.988262	0.45559	0.997738	34	-0.0059954	-0.00028412	0.14585	25	0.075275	0.0033374	0.18724	31	0.047842	0.0023403	0.14621	24	0.0014813	6.7631e-05	0.15836	35	0.13675	0.0065124	0.11582	36	0.016102	0.00078777	0.14434	36	0.073715	0.0036405	0.14378	0.30409	0.986708
GOBP_VIRAL_RELEASE_FROM_HOST_CELL	0.64092	1	0.24206	0.993918	0.49138	0.999807	0.77047	0.988142	0.51897	0.999868	0.45561	0.997738	22	-0.064023	-0.0024416	0.17738	23	0.14185	0.0060328	0.20273	20	0.0038855	0.00015273	0.17971	20	-0.14564	-0.0060711	0.19669	23	-0.008308	-0.00032085	0.17463	23	0.02005	0.00078437	0.1798	23	-0.36713	-0.014499	0.16054	0.98889	0.99769
GOBP_CELLULAR_RESPONSE_TO_INORGANIC_SUBSTANCE	0.93323	1	0.65424	0.993918	0.69049	0.999807	0.53528	0.988142	0.89387	0.999868	0.45566	0.997738	169	-0.098123	-0.010321	0.065398	135	-0.027435	-0.0028143	0.069141	148	-0.038402	-0.0040859	0.077227	136	-0.0067799	-0.00073327	0.076557	175	-0.078656	-0.0083375	0.063053	171	0.0074977	0.00079583	0.067326	167	-0.0037074	-0.00039259	0.067067	0.52204	0.986708
GOMF_DOUBLE_STRANDED_RNA_BINDING	0.83744	1	0.51838	0.993918	0.85001	0.999807	0.83713	0.988142	0.59474	0.999868	0.45584	0.997738	64	-0.10439	-0.0067808	0.10609	49	-0.0052726	-0.00032696	0.1144	52	-0.11227	-0.0071072	0.10832	45	-0.14616	-0.0091293	0.14872	68	-0.024451	-0.0016213	0.10198	63	0.012132	0.00078445	0.10936	61	-0.13313	-0.0085512	0.10581	0.89583	0.986708
GOCC_PHAGOCYTIC_VESICLE_LUMEN	0.25476	0.958403	0.55893	0.993918	0.89938	0.999807	0.81786	0.988142	0.98204	0.999868	0.45592	0.997738	3	0.39533	0.0055708	0.59934	4	-0.065503	-0.0011626	0.4418	2	-0.97272	-0.0121	0.76105	4	-0.39077	-0.0072901	0.43069	4	-0.76823	-0.01238	0.36616	5	0.038761	0.00070744	0.35008	5	-0.045845	-0.00084467	0.3563	0.55119	0.986708
GOBP_NEUROINFLAMMATORY_RESPONSE	0.62609	1	0.7466	0.993918	0.33595	0.999807	0.74867	0.988142	0.96564	0.999868	0.45606	0.997738	62	-0.033245	-0.0021255	0.1034	52	-0.077371	-0.0049421	0.11655	53	0.051631	0.0032996	0.1219	49	-0.076973	-0.0050161	0.11483	64	-0.18067	-0.011623	0.099245	60	0.011236	0.00070909	0.10181	60	-0.027743	-0.0017674	0.10191	0.60727	0.986708
GOMF_CYSTEINE_TYPE_ENDOPEPTIDASE_ACTIVATOR_ACTIVITY	0.95221	1	0.56648	0.993918	0.32159	0.999807	0.95584	0.990352	0.51038	0.999868	0.4562	0.997738	4	-0.87493	-0.014236	0.52493	5	-0.079073	-0.0015691	0.47232	4	0.13219	0.0023253	0.28534	2	-1.0293	-0.013579	0.60385	3	-0.012129	-0.00016929	0.46595	4	0.068163	0.0011128	0.61959	4	-0.13714	-0.0022601	0.61554	0.58815	0.986708
GOBP_INTRACELLULAR_TRANSPORT_OF_VIRUS	0.79116	1	0.74275	0.993918	0.4252	0.999807	0.3998	0.988142	0.40291	0.999868	0.4564	0.997738	9	-0.1958	-0.004778	0.24158	6	-0.32247	-0.0070093	0.49468	5	0.09068	0.0017833	0.4808	7	0.080843	0.0019949	0.31845	9	0.049773	0.001203	0.20248	5	0.046262	0.00084434	0.42242	5	0.056879	0.001048	0.41795	0.44588	0.986708
GOBP_NEGATIVE_REGULATION_OF_MAPK_CASCADE	0.81126	1	0.20307	0.993918	0.22805	0.999807	0.76155	0.988142	0.47228	0.999868	0.45652	0.997738	117	-0.06749	-0.0059168	0.076469	104	0.070729	0.006376	0.085139	107	0.065876	0.0059692	0.088387	107	-0.059849	-0.0057488	0.084135	124	0.0052288	0.00046733	0.07519	125	0.0081678	0.00074238	0.074793	123	0.0010694	9.7328e-05	0.075351	0.49434	0.986708
GOBP_DICARBOXYLIC_ACID_BIOSYNTHETIC_PROCESS	0.88988	1	0.68576	0.993918	0.52828	0.999807	0.92231	0.988142	0.44143	0.999868	0.45662	0.997738	9	-0.32872	-0.0080214	0.26812	8	-0.11556	-0.0029003	0.23883	7	-0.024118	-0.00056113	0.33996	10	-0.37545	-0.011072	0.26423	10	0.036224	0.00092282	0.24583	10	0.028783	0.00074281	0.26417	10	-0.074272	-0.0019349	0.24879	0.61735	0.986708
GOBP_THYROID_HORMONE_MEDIATED_SIGNALING_PATHWAY	0.1702	0.898957	0.7312	0.993918	0.54534	0.999807	0.027465	0.954531	0.15084	0.999868	0.4568	0.997738	7	0.29982	0.0064529	0.31447	4	-0.24476	-0.0043444	0.39705	6	-0.04307	-0.0009278	0.37814	4	0.86743	0.016183	0.45185	7	0.36493	0.0077791	0.3533	7	0.032706	0.00070624	0.30146	7	-0.1823	-0.003974	0.28036	0.74223	0.986708
GOMF_HAPTOGLOBIN_BINDING	0.20192	0.924205	0.57332	0.993918	0.27821	0.999807	0.84367	0.988142	0.77268	0.999868	0.45682	0.997738	9	0.46639	0.011381	0.55867	4	-0.19593	-0.0034777	1.0601	10	0.37176	0.010337	0.63202	8	-0.68524	-0.018076	0.67866	8	-0.49139	-0.011198	0.65718	10	0.056203	0.0014504	0.51829	10	0.059722	0.0015559	0.51279	0.45364	0.986708
GOMF_RETINAL_BINDING	0.21918	0.936973	0.15463	0.993918	0.33057	0.999807	0.36425	0.988142	0.8816	0.999868	0.45695	0.997738	16	0.1767	0.0057479	0.228	11	0.2891	0.0085071	0.28432	13	0.098728	0.0031297	0.22522	12	0.078846	0.0025468	0.22713	16	-0.23622	-0.0076106	0.19966	16	0.020817	0.0006794	0.19255	16	-0.011509	-0.00037919	0.19338	0.52373	0.986708
GOBP_ANTIGEN_PROCESSING_AND_PRESENTATION_OF_LIPID_ANTIGEN_VIA_MHC_CLASS_IB	0.62334	1	0.81611	0.993918	0.84145	0.999807	NA	NA	0.6952	0.999868	0.45704	0.997738	7	-0.11325	-0.0024373	0.36035	3	-0.48411	-0.0074417	0.53749	3	-0.5813	-0.0088555	0.58101	NA	NA	NA	NA	6	-0.21529	-0.004249	0.42158	5	0.043974	0.00080259	0.40759	5	0.047102	0.00086784	0.40594	0.45381	0.986708
GOBP_POSITIVE_REGULATION_OF_CHEMOKINE_PRODUCTION	0.42123	1	0.69328	0.993918	0.49325	0.999807	0.82856	0.988142	0.36754	0.999868	0.45705	0.997738	56	0.021247	0.0012913	0.1069	45	-0.057592	-0.0034231	0.114	47	0.0021858	0.00013157	0.12911	38	-0.14284	-0.0082015	0.15059	59	0.036018	0.0022252	0.10644	52	0.012508	0.00073507	0.11595	52	-0.039692	-0.0023547	0.11653	0.63331	0.986708
GOBP_REGULATION_OF_MITOTIC_SPINDLE_ASSEMBLY	0.15009	0.86768	0.32079	0.993918	0.74107	0.999807	0.49526	0.988142	0.29463	0.999868	0.45707	0.997738	12	0.28525	0.0080369	0.27532	15	0.11629	0.0039955	0.24983	13	-0.16525	-0.0052383	0.25554	12	0.0031343	0.00010124	0.26375	16	0.11437	0.0036849	0.21183	18	0.025657	0.00088809	0.23793	18	0.080572	0.0028154	0.23428	0.36546	0.986708
GOMF_KINASE_REGULATOR_ACTIVITY	0.97191	1	0.96768	0.995627	0.18035	0.999807	0.16797	0.988142	0.19303	0.999868	0.45719	0.997738	217	-0.1082	-0.012876	0.056656	178	-0.11197	-0.013167	0.060595	180	0.060561	0.0070972	0.066253	163	0.066902	0.0079121	0.069525	219	0.047798	0.0056596	0.055141	211	0.0060137	0.00070809	0.055937	208	0.035552	0.0041956	0.055878	0.26232	0.986708
GOCC_CBM_COMPLEX	0.70778	1	0.929	0.993918	0.34328	0.999807	0.82212	0.988142	0.43412	0.999868	0.4572	0.997738	5	-0.22044	-0.00401	0.40306	3	-0.70163	-0.010785	0.47778	4	0.14864	0.0026145	0.36833	3	-0.39871	-0.006442	0.43173	5	0.081494	0.0014683	0.49122	5	0.043063	0.00078595	0.40061	5	0.076044	0.0014011	0.39679	0.42401	0.986708
GOCC_SPERM_PLASMA_MEMBRANE	0.8441	1	0.48579	0.993918	0.91086	0.999807	0.61392	0.988142	0.88426	0.999868	0.45735	0.997738	10	-0.26747	-0.0068798	0.26443	10	0.008875	0.00024901	0.24917	9	-0.43949	-0.011594	0.32647	9	-0.0757	-0.0021179	0.26144	9	-0.38996	-0.009425	0.32589	11	0.030887	0.00083597	0.28838	11	0.025624	0.00070011	0.2869	0.46442	0.986708
GOBP_DEOXYRIBONUCLEOSIDE_MONOPHOSPHATE_BIOSYNTHETIC_PROCESS	0.60603	1	0.73713	0.993918	0.45218	0.999807	0.79538	0.988142	0.62374	0.999868	0.45769	0.997738	8	-0.088926	-0.002046	0.33057	7	-0.21543	-0.0050577	0.3395	6	0.061667	0.0013284	0.5132	4	-0.4207	-0.0078485	0.50976	6	-0.15632	-0.0030851	0.49574	5	0.053926	0.00098422	0.50754	5	0.35751	0.0065869	0.52642	0.24854	0.986708
GOMF_BUBBLE_DNA_BINDING	0.22741	0.943276	0.69622	0.993918	0.097921	0.999807	0.93724	0.988751	0.28266	0.999868	0.4577	0.997738	8	0.23542	0.0054164	0.31497	6	-0.16767	-0.0036446	0.32648	6	0.48072	0.010355	0.37162	4	-0.51912	-0.0096847	0.33882	8	0.18868	0.0042996	0.32815	7	0.031836	0.00068747	0.29969	7	0.040808	0.00088957	0.29657	0.44528	0.986708
GOBP_REGULATION_OF_CALCIUM_ION_IMPORT	0.55193	1	0.41707	0.993918	0.095911	0.999807	0.584	0.988142	0.83192	0.999868	0.45779	0.997738	31	-0.021633	-0.00097903	0.16571	27	0.033663	0.0015509	0.16076	27	0.23459	0.010711	0.17972	25	-0.036965	-0.0017224	0.17425	31	-0.15137	-0.0067851	0.15738	35	0.015361	0.00074101	0.14492	33	0.074312	0.0035141	0.14695	0.30653	0.986708
GOBP_REGULATION_OF_BODY_FLUID_LEVELS	0.84581	1	0.86238	0.993918	0.99608	0.999807	0.74123	0.988142	0.80487	0.999868	0.45783	0.997738	303	-0.049242	-0.0069039	0.048339	257	-0.058151	-0.0081903	0.053293	263	-0.14769	-0.020852	0.055536	228	-0.037599	-0.0052439	0.058097	311	-0.039971	-0.005623	0.046523	297	0.005165	0.00071944	0.048775	291	0.016986	0.0023642	0.047405	0.36006	0.986708
GOBP_PURINE_RIBONUCLEOTIDE_SALVAGE	0.40385	1	0.42431	0.993918	0.23099	0.999807	0.50671	0.988142	0.060009	0.863825	0.45784	0.997738	6	0.082553	0.001645	0.33917	7	0.064086	0.0015046	0.33574	5	0.24119	0.004743	0.32786	5	-0.0079716	-0.00016626	0.47408	6	0.4258	0.0084036	0.27386	7	0.028702	0.0006198	0.27108	7	-0.013045	-0.00028436	0.26774	0.51943	0.986708
GOCC_PWP2P_CONTAINING_SUBCOMPLEX_OF_90S_PRERIBOSOME	0.68003	1	0.87816	0.993918	NA	NA	0.81399	0.988142	0.59715	0.999868	0.45802	0.997738	3	-0.2365	-0.0033327	0.50557	4	-0.51887	-0.0092095	0.44504	NA	NA	NA	NA	2	-0.46905	-0.0061881	0.52541	3	-0.11682	-0.0016304	0.4749	3	0.074749	0.0010568	0.70895	3	0.1901	0.0027133	0.70797	0.39415	0.986708
GOBP_REGULATION_OF_PEPTIDYL_TYROSINE_PHOSPHORYLATION	0.31601	0.992378	0.64537	0.993918	0.41129	0.999807	0.73703	0.988142	0.57941	0.999868	0.45804	0.997738	160	0.03132	0.0032063	0.0654	157	-0.02488	-0.0027499	0.066727	147	0.016648	0.0017654	0.074241	127	-0.046461	-0.0048577	0.073255	169	-0.013091	-0.0013639	0.065323	181	0.0062689	0.00068435	0.059486	179	0.034192	0.003747	0.059169	0.28168	0.986708
GOCC_PERINUCLEOLAR_COMPARTMENT	0.35454	0.999102	0.33346	0.993918	0.81085	0.999807	0.66912	0.988142	0.092765	0.954379	0.45825	0.997738	5	0.1556	0.0028305	0.41706	4	0.17927	0.0031819	0.41653	4	-0.37198	-0.0065431	0.42218	4	-0.17726	-0.003307	0.40518	5	0.53418	0.0096244	0.40346	5	0.043245	0.00078928	0.41244	5	-0.17856	-0.00329	0.49222	0.64161	0.986708
GOBP_POSITIVE_REGULATION_OF_FEEDING_BEHAVIOR	0.54167	1	0.77992	0.993918	0.67362	0.999807	0.91168	0.988142	0.59894	0.999868	0.45827	0.997738	10	-0.027001	-0.00069451	0.25805	7	-0.21892	-0.0051396	0.28359	7	-0.13178	-0.0030661	0.29288	9	-0.48063	-0.013447	0.35568	10	-0.074922	-0.0019087	0.29895	6	0.040368	0.00080707	0.38518	6	0.10162	0.002051	0.38942	0.39706	0.986708
GOBP_REGULATION_OF_SMALL_MOLECULE_METABOLIC_PROCESS	0.77991	1	0.87842	0.993918	0.56087	0.999807	0.90753	0.988142	0.85539	0.999868	0.4585	0.997738	255	-0.040112	-0.0051676	0.051964	202	-0.067062	-0.0083924	0.057454	201	-0.0094671	-0.0011714	0.061805	190	-0.085301	-0.010878	0.064338	260	-0.05403	-0.0069613	0.050977	247	0.005541	0.00070504	0.053169	243	0.0016845	0.00021461	0.052922	0.4873	0.986708
GOBP_POSITIVE_REGULATION_OF_AMYLOID_BETA_CLEARANCE	0.91259	1	0.71567	0.993918	0.25268	0.999807	0.090494	0.988142	0.38381	0.999868	0.45851	0.997738	7	-0.47967	-0.010324	0.35349	4	-0.24086	-0.0042752	0.42254	6	0.2429	0.0052324	0.36466	4	0.41024	0.0076533	0.30664	6	0.11082	0.0021871	0.37501	8	0.025225	0.00058229	0.2421	8	0.030052	0.00070031	0.25088	0.45233	0.986708
GOBP_ACTIN_FILAMENT_BASED_PROCESS	0.69728	1	0.35412	0.993918	0.85892	0.999807	0.5784	0.988142	0.96038	0.999868	0.45857	0.997738	668	-0.016624	-0.0034178	0.032179	586	0.012574	0.0026387	0.033601	606	-0.039989	-0.0084537	0.03718	538	-0.0073305	-0.0015487	0.03706	685	-0.055204	-0.011382	0.03145	661	0.0033041	0.00067805	0.031761	650	0.0029222	0.00060027	0.031803	0.4634	0.986708
GOBP_MICROTUBULE_NUCLEATION_BY_MICROTUBULE_ORGANIZING_CENTER	0.3354	0.997096	0.67545	0.993918	0.096296	0.999807	0.42702	0.988142	0.88507	0.999868	0.45858	0.997738	4	0.13895	0.0022609	0.32689	2	-0.24641	-0.0030929	0.54152	4	0.42924	0.0075503	0.32941	2	0.1447	0.001909	0.78656	5	-0.42649	-0.0076841	0.35517	4	0.042469	0.00069331	0.40834	4	0.091499	0.0015079	0.39788	0.40906	0.986708
GOBP_MYOBLAST_FATE_COMMITMENT	0.024824	0.542663	0.38713	0.993918	0.36067	0.999807	0.96474	0.990352	0.087821	0.948403	0.45865	0.997738	6	0.52271	0.010416	0.26625	5	0.090668	0.0017992	0.31611	5	0.13741	0.0027022	0.38523	6	-0.5872	-0.013416	0.32465	6	0.44747	0.0088312	0.33038	5	0.041114	0.00075039	0.39593	5	0.079664	0.0014678	0.39181	0.41944	0.986708
GOBP_RESPONSE_TO_L_ASCORBIC_ACID	0.93186	1	0.19785	0.993918	0.24676	0.999807	0.22506	0.988142	0.56498	0.999868	0.45865	0.997738	5	-0.54329	-0.0098829	0.36465	3	0.35804	0.0055038	0.42154	3	0.33291	0.0050715	0.48617	3	0.44499	0.0071898	0.58919	4	-0.071353	-0.0011499	0.43609	5	0.031806	0.00058051	0.30629	4	0.029685	0.0004892	0.32365	0.46346	0.986708
GOBP_ADAPTIVE_THERMOGENESIS	0.25522	0.958403	0.019842	0.814486	0.28321	0.999807	0.26226	0.988142	0.70587	0.999868	0.45868	0.997738	139	0.04642	0.0044325	0.07053	127	0.14217	0.01415	0.069104	110	0.046199	0.004244	0.080577	118	0.050085	0.0050497	0.078699	146	-0.036609	-0.0035478	0.06762	140	0.0068698	0.00066047	0.066204	139	0.027245	0.0026347	0.065773	0.33936	0.986708
GOBP_POSITIVE_REGULATION_OF_RRNA_PROCESSING	0.78973	1	NA	NA	0.34374	0.999807	0.014536	0.780537	0.61854	0.999868	0.45881	0.997738	6	-0.38801	-0.0077316	0.4817	NA	NA	NA	NA	5	0.17692	0.0034792	0.43979	4	0.79701	0.014869	0.36511	7	-0.1262	-0.0026902	0.41837	6	0.038356	0.00076684	0.37084	6	0.0076303	0.000154	0.35452	0.49141	0.986708
GOBP_ERBB4_ERBB4_SIGNALING_PATHWAY	0.79451	1	0.27598	0.993918	0.80616	0.999807	0.085234	0.988142	0.68893	0.999868	0.45881	0.997738	5	-0.32613	-0.0059326	0.39666	5	0.20365	0.0040412	0.34236	5	-0.35625	-0.0070058	0.41239	4	0.6069	0.011322	0.44273	6	-0.17512	-0.0034561	0.35533	5	0.038096	0.0006953	0.36829	5	0.010027	0.00018475	0.36417	0.48902	0.986708
GOBP_REGULATION_OF_ANTIMICROBIAL_HUMORAL_RESPONSE	0.75589	1	0.12462	0.993918	0.64344	0.999807	0.74033	0.988142	0.82911	0.999868	0.45888	0.997738	9	-0.22275	-0.0054356	0.32136	5	0.60712	0.012047	0.5269	10	-0.135	-0.0037537	0.36716	4	-0.33108	-0.0061765	0.51378	7	-0.36757	-0.0078352	0.38662	9	0.026769	0.0006554	0.25928	9	-0.026144	-0.00064616	0.23427	0.54443	0.986708
GOBP_NEGATIVE_REGULATION_OF_MUSCLE_TISSUE_DEVELOPMENT	0.00084845	0.129268	0.92812	0.993918	0.42839	0.999807	0.84227	0.988142	0.046028	0.798196	0.45897	0.997738	11	0.92764	0.025024	0.29547	8	-0.41184	-0.010336	0.28169	11	0.059654	0.0017396	0.33052	7	-0.35709	-0.0088115	0.35571	11	0.39967	0.010678	0.23722	11	0.026901	0.0007281	0.26111	11	-0.12489	-0.0034124	0.25297	0.68924	0.986708
GOBP_NUCLEOBASE_METABOLIC_PROCESS	0.4019	1	0.43562	0.993918	0.27293	0.999807	0.094476	0.988142	0.15132	0.999868	0.45905	0.997738	31	0.037934	0.0017167	0.15269	29	0.023727	0.0011328	0.14638	26	0.10291	0.0046109	0.17037	30	0.22033	0.011244	0.1677	34	0.14462	0.0067884	0.1403	34	0.014391	0.00068428	0.13997	33	0.029392	0.0013899	0.14005	0.41689	0.986708
GOCC_LAMININ_COMPLEX	0.5899	1	0.9292	0.993918	0.36273	0.999807	0.74058	0.988142	0.95234	0.999868	0.45905	0.997738	9	-0.053898	-0.0013152	0.23712	9	-0.40516	-0.010785	0.27563	7	0.11296	0.0026282	0.32165	8	-0.17533	-0.0046251	0.27177	9	-0.46654	-0.011276	0.27967	9	0.031587	0.00077335	0.30714	9	-0.034219	-0.00084576	0.31347	0.54346	0.986708
GOBP_THROMBOPOIETIN_MEDIATED_SIGNALING_PATHWAY	0.0086974	0.384612	0.64489	0.993918	0.13976	0.999807	0.84051	0.988142	0.65762	0.999868	0.45929	0.997738	5	0.87563	0.015929	0.36813	5	-0.13928	-0.0027638	0.37484	4	0.39508	0.0069494	0.36532	5	-0.48204	-0.010054	0.48366	5	-0.15851	-0.0028558	0.39042	5	0.036135	0.00065951	0.35345	5	0.11075	0.0020406	0.33323	0.36981	0.986708
GOBP_RESPONSE_TO_ZINC_ION	0.90211	1	0.65587	0.993918	0.39009	0.999807	0.25853	0.988142	0.4353	0.999868	0.45939	0.997738	45	-0.17704	-0.0096487	0.13684	30	-0.061602	-0.0029913	0.15354	37	0.048376	0.0025847	0.17333	26	0.12864	0.0061128	0.19855	37	0.027421	0.0013425	0.16832	40	0.01278	0.00065896	0.12532	40	0.033013	0.0017183	0.11971	0.39136	0.986708
GOBP_HEMATOPOIETIC_STEM_CELL_MIGRATION_TO_BONE_MARROW	0.3737	1	0.44567	0.993918	0.29328	0.999807	0.54763	0.988142	0.0011875	0.203491	0.45946	0.997738	5	0.078129	0.0014212	0.24258	4	0.044819	0.0007955	0.32804	4	0.18318	0.0032221	0.33683	5	-0.044182	-0.0009215	0.36915	5	0.84742	0.015268	0.2788	5	0.035375	0.00064564	0.34749	5	0.036144	0.00066595	0.34388	0.45815	0.986708
GOBP_MULTICELLULAR_ORGANISMAL_REPRODUCTIVE_PROCESS	0.38018	1	0.81238	0.993918	0.78161	0.999807	0.70868	0.988142	0.53792	0.999868	0.45956	0.997738	712	0.009394	0.0019909	0.030798	594	-0.029746	-0.0062824	0.033545	605	-0.028789	-0.0060812	0.037018	530	-0.020708	-0.0043439	0.037681	731	-0.0028981	-0.00061629	0.030445	698	0.0031557	0.0006646	0.03108	688	0.0043234	0.00091247	0.031241	0.44497	0.986708
GOBP_NUCLEOBASE_CONTAINING_SMALL_MOLECULE_CATABOLIC_PROCESS	0.052518	0.664443	0.076649	0.993918	0.39368	0.999807	0.019325	0.826635	0.44666	0.999868	0.45959	0.997738	22	0.29984	0.011435	0.18497	17	0.32271	0.011802	0.22597	18	0.060164	0.0022437	0.22304	15	0.51533	0.018608	0.24916	25	0.023725	0.00095521	0.1769	18	0.019375	0.00067065	0.19092	18	0.096414	0.003369	0.18818	0.30421	0.986708
GOBP_REGULATION_OF_NATURAL_KILLER_CELL_MEDIATED_IMMUNE_RESPONSE_TO_TUMOR_CELL	0.26986	0.968563	0.59276	0.993918	0.39435	0.999807	0.3387	0.988142	0.39888	0.999868	0.45982	0.997738	7	0.17797	0.0038302	0.29019	5	-0.087519	-0.0017367	0.37296	7	0.10094	0.0023486	0.37666	4	0.14984	0.0027954	0.36018	6	0.08873	0.0017512	0.34624	8	0.031833	0.00073482	0.3155	7	-0.0036414	-7.9378e-05	0.31746	0.50458	0.986708
GOBP_DAMP_METABOLIC_PROCESS	0.59376	1	0.90241	0.993918	0.56375	0.999807	0.66115	0.988142	0.71873	0.999868	0.45985	0.997738	6	-0.082712	-0.0016482	0.34866	5	-0.40715	-0.0080793	0.31428	4	-0.080212	-0.0014109	0.49983	4	-0.16482	-0.0030749	0.39655	6	-0.20881	-0.0041212	0.36059	4	0.051451	0.00083994	0.51042	4	0.054501	0.00089817	0.5051	0.45704	0.986708
GOCC_RIPOPTOSOME	0.082104	0.741333	0.58344	0.993918	NA	NA	0.67327	0.988142	0.17831	0.999868	0.45989	0.997738	6	0.51346	0.010231	0.36909	3	-0.065248	-0.001003	0.30967	NA	NA	NA	NA	5	-0.30693	-0.0064016	0.68363	6	0.30115	0.0059436	0.32668	5	0.039711	0.00072478	0.39426	5	0.05428	0.0010001	0.38881	0.44449	0.986708
GOMF_PHOSPHOLIPASE_A1_ACTIVITY	0.14628	0.866643	0.88827	0.993918	0.34308	0.999807	0.96957	0.990352	0.91456	0.999868	0.45991	0.997738	10	0.2865	0.0073692	0.27219	12	-0.31594	-0.0097098	0.2595	11	0.11206	0.0032679	0.27733	11	-0.42619	-0.013181	0.22732	12	-0.32676	-0.0091183	0.2386	12	0.025569	0.00072278	0.25399	12	0.00024531	7.0004e-06	0.25212	0.49961	0.986708
GOBP_GASTRIC_MOTILITY	0.23407	0.945169	0.36416	0.993918	0.11468	0.999807	0.43581	0.988142	0.45264	0.999868	0.46006	0.997738	5	0.31683	0.0057635	0.4367	4	0.18417	0.0032688	0.53016	3	0.70781	0.010783	0.58882	4	0.094937	0.0017711	0.58743	5	0.054338	0.00097901	0.45663	4	0.046672	0.00076192	0.46534	4	-0.10882	-0.0017934	0.45081	0.59537	0.986708
GOBP_DENDRITIC_CELL_APOPTOTIC_PROCESS	0.97557	1	0.59173	0.993918	0.97427	0.999807	0.79641	0.988142	0.61385	0.999868	0.4601	0.997738	9	-0.55517	-0.013547	0.2818	11	-0.056952	-0.0016759	0.24549	10	-0.67863	-0.01887	0.34839	10	-0.19664	-0.0057989	0.23723	8	-0.088147	-0.0020087	0.3046	11	0.027629	0.00074778	0.2758	11	-0.020104	-0.0005493	0.31453	0.52548	0.986708
GOBP_PARENTAL_BEHAVIOR	0.098421	0.777617	0.20447	0.993918	0.015471	0.931285	0.77446	0.988142	0.44383	0.999868	0.46014	0.997738	10	0.27996	0.007201	0.21691	9	0.23237	0.0061853	0.28138	9	0.63632	0.016786	0.29484	9	-0.22666	-0.0063413	0.30074	13	0.027944	0.00081161	0.19782	11	0.020904	0.00056579	0.20889	11	0.061021	0.0016672	0.20529	0.38314	0.986708
GOBP_GALACTOSE_TRANSMEMBRANE_TRANSPORT	0.19333	0.918436	0.35827	0.993918	0.016107	0.931285	0.12166	0.988142	0.16335	0.999868	0.46038	0.997738	4	0.36008	0.0058589	0.41593	4	0.14611	0.0025933	0.40239	4	0.78079	0.013734	0.3645	3	0.59128	0.0095534	0.50676	4	0.40294	0.0064935	0.41082	3	0.040894	0.00057817	0.41103	3	0.1222	0.0017441	0.37507	0.37229	0.986708
GOBP_REGULATION_OF_MITOCHONDRIAL_ATP_SYNTHESIS_COUPLED_ELECTRON_TRANSPORT	0.99936	1	0.58282	0.993918	0.80485	0.999807	0.73578	0.988142	0.98538	0.999868	0.4604	0.997738	5	-1.1835	-0.021529	0.36748	6	-0.067803	-0.0014738	0.32422	3	-0.42146	-0.0064205	0.49058	6	-0.26916	-0.0061494	0.42696	6	-0.76612	-0.01512	0.35133	5	0.042626	0.00077798	0.4287	5	-0.02149	-0.00039595	0.4274	0.52005	0.986708
GOCC_DENDRITIC_SPINE_MEMBRANE	0.30851	0.988568	0.70839	0.993918	0.89713	0.999807	0.45715	0.988142	0.23713	0.999868	0.4606	0.997738	14	0.12639	0.0038461	0.25274	13	-0.14084	-0.004505	0.25668	13	-0.3663	-0.011612	0.28945	13	0.023866	0.00080237	0.22175	12	0.14723	0.0041084	0.20574	14	0.025969	0.00079287	0.2625	14	0.015622	0.00048149	0.25775	0.47584	0.986708
GOBP_REGULATION_OF_CHOLESTEROL_STORAGE	0.061624	0.692583	0.49579	0.993918	0.29935	0.999807	0.65017	0.988142	0.93334	0.999868	0.4606	0.997738	15	0.35115	0.01106	0.22781	13	0.0024757	7.9188e-05	0.23455	10	0.15623	0.0043442	0.29686	14	-0.091651	-0.0031974	0.23756	16	-0.33933	-0.010933	0.22604	14	0.022332	0.00068183	0.22576	14	0.055325	0.0017052	0.22319	0.40212	0.986708
GOBP_POSITIVE_REGULATION_OF_EXOSOMAL_SECRETION	0.28487	0.978472	0.5157	0.993918	0.6819	0.999807	0.098936	0.988142	0.42591	0.999868	0.46078	0.997738	11	0.1516	0.0040895	0.26668	10	-0.010155	-0.00028494	0.25805	13	-0.11611	-0.0036805	0.24545	11	0.41322	0.01278	0.32089	15	0.044507	0.0013885	0.23825	12	0.020656	0.00058391	0.20979	12	0.094861	0.002707	0.20624	0.32278	0.986708
GOBP_EOSINOPHIL_ACTIVATION	0.60438	1	0.22322	0.993918	0.096874	0.999807	0.40554	0.988142	0.27451	0.999868	0.46086	0.997738	4	-0.095021	-0.0015461	0.35896	7	0.24639	0.0057847	0.32361	6	0.43618	0.009396	0.33561	5	0.061226	0.001277	0.25612	7	0.20493	0.0043684	0.34199	6	0.03514	0.00070254	0.35756	6	0.063067	0.0012728	0.34992	0.42849	0.986708
GOBP_CELLULAR_RESPONSE_TO_HORMONE_STIMULUS	0.86114	1	0.91735	0.993918	0.81403	0.999807	0.55444	0.988142	0.90327	0.999868	0.46087	0.997738	501	-0.040465	-0.0072463	0.037278	408	-0.056117	-0.0098981	0.040442	433	-0.039167	-0.007048	0.043865	386	-0.0060483	-0.0010899	0.044181	513	-0.045775	-0.0082148	0.035198	485	0.003644	0.00064447	0.037094	480	-0.0047645	-0.00084611	0.036771	0.55155	0.986708
GOCC_BLOC_1_COMPLEX	0.17301	0.899906	0.24818	0.993918	0.55679	0.999807	0.44285	0.988142	0.45553	0.999868	0.46096	0.997738	10	0.238	0.0061217	0.25255	9	0.16682	0.0044405	0.24523	11	-0.042551	-0.0012409	0.2979	7	0.038666	0.00095412	0.26899	11	0.033475	0.00089439	0.29965	12	0.024462	0.00069149	0.24956	12	0.037653	0.0010745	0.24694	0.43941	0.986708
GOBP_POSITIVE_REGULATION_OF_TRANSMISSION_OF_NERVE_IMPULSE	0.79241	1	0.81215	0.993918	0.7351	0.999807	0.71121	0.988142	0.13622	0.999868	0.46104	0.997738	6	-0.25652	-0.0051114	0.3148	4	-0.33531	-0.0059516	0.37851	4	-0.29434	-0.0051774	0.46845	3	-0.28472	-0.0046002	0.51121	6	0.37946	0.007489	0.34574	5	0.039918	0.00072855	0.40806	5	0.046224	0.00085166	0.41743	0.45591	0.986708
GOBP_FEMALE_GENITALIA_DEVELOPMENT	0.91302	1	0.33253	0.993918	0.76824	0.999807	0.052279	0.988142	0.54351	0.999868	0.46109	0.997738	17	-0.32778	-0.01099	0.24108	13	0.10722	0.0034297	0.24765	16	-0.18628	-0.0065501	0.2541	14	0.38588	0.013462	0.23771	16	-0.02278	-0.00073393	0.20847	16	0.017577	0.00057365	0.17992	16	-0.026722	-0.0008804	0.18412	0.55769	0.986708
GOMF_EXONUCLEASE_ACTIVITY	0.022407	0.515297	0.94345	0.994304	0.064877	0.999807	0.45	0.988142	0.085332	0.942869	0.46117	0.997738	73	0.1952	0.013538	0.09728	51	-0.20193	-0.012774	0.12744	64	0.15473	0.010862	0.10212	45	0.015661	0.0009782	0.12462	70	0.12243	0.0082358	0.089353	72	0.0090576	0.00062592	0.092902	71	0.040059	0.002775	0.094874	0.33643	0.986708
GOCC_GOLGI_MEDIAL_CISTERNA	0.68823	1	0.1363	0.993918	0.22299	0.999807	0.16665	0.988142	0.94225	0.999868	0.4612	0.997738	10	-0.13602	-0.0034986	0.27711	6	0.44386	0.0096481	0.40455	8	0.27701	0.0068899	0.36346	7	0.40774	0.010061	0.42141	9	-0.53385	-0.012903	0.33916	9	0.026338	0.00064484	0.27037	9	-0.14029	-0.0034673	0.23014	0.72892	0.986708
GOBP_TELOMERASE_RNA_LOCALIZATION	0.65927	1	0.28697	0.993918	0.24533	0.999807	0.51179	0.988142	0.88781	0.999868	0.46125	0.997738	12	-0.11931	-0.0033615	0.29066	12	0.11733	0.0036058	0.20867	10	0.20635	0.0057378	0.29937	10	-0.010086	-0.00029745	0.3412	15	-0.29574	-0.009226	0.2434	15	0.024163	0.00076359	0.24836	15	0.0036159	0.00011535	0.24008	0.49399	0.986708
GOMF_N_ACETYLLACTOSAMINE_SYNTHASE_ACTIVITY	0.43659	1	0.56841	0.993918	0.78189	0.999807	0.10197	0.988142	0.95042	0.999868	0.46162	0.997738	4	0.090059	0.0014654	0.56421	3	-0.10726	-0.0016488	0.62244	2	-0.66962	-0.0083293	0.85999	4	0.74378	0.013876	0.58542	5	-0.74687	-0.013456	0.4529	5	0.033423	0.00061001	0.34683	5	-0.013285	-0.00024476	0.34641	0.51529	0.986708
GOBP_TRNA_3_END_PROCESSING	0.074789	0.726408	0.39873	0.993918	0.3372	0.999807	0.67274	0.988142	0.45672	0.999868	0.46168	0.997738	5	0.5388	0.0098013	0.37388	3	0.12369	0.0019013	0.48193	5	0.17545	0.0034502	0.4176	5	-0.22279	-0.0046466	0.49784	6	0.039612	0.00078178	0.36436	6	0.042499	0.00084967	0.44177	6	0.062762	0.0012667	0.44457	0.44387	0.986708
GOCC_MIGRASOME	0.67802	1	0.31965	0.993918	0.1286	0.999807	0.98259	0.994112	0.60886	0.999868	0.46188	0.997738	4	-0.16475	-0.0026806	0.35644	2	0.68797	0.0086351	1.4679	4	0.71172	0.012519	0.62811	3	-1.9485	-0.031483	0.92316	5	-0.1338	-0.0024108	0.48417	5	0.035529	0.00064846	0.3713	5	0.22282	0.0041054	0.36046	0.26824	0.986708
GOCC_SODIUM_POTASSIUM_EXCHANGING_ATPASE_COMPLEX	0.26128	0.964855	0.55242	0.993918	0.50899	0.999807	0.75266	0.988142	0.38575	0.999868	0.4619	0.997738	8	0.20838	0.0047942	0.32588	8	-0.038004	-0.00095379	0.28841	6	-0.0080874	-0.00017421	0.35877	8	-0.21325	-0.0056252	0.31226	10	0.092889	0.0023664	0.31985	8	0.023421	0.00054064	0.24485	8	-0.021914	-0.00051065	0.2416	0.53613	0.986708
GOBP_POSITIVE_REGULATION_OF_CD4_POSITIVE_ALPHA_BETA_T_CELL_PROLIFERATION	0.33476	0.997096	0.73283	0.993918	0.68872	0.999807	0.99426	0.997404	0.68111	0.999868	0.4619	0.997738	9	0.12508	0.0030522	0.29305	7	-0.16641	-0.0039069	0.2678	8	-0.17068	-0.0042452	0.34675	9	-0.72088	-0.020169	0.2851	9	-0.11619	-0.0028083	0.24679	10	0.031521	0.00081345	0.32958	10	-0.0038764	-0.00010099	0.32404	0.50477	0.986708
GOMF_TESTOSTERONE_DEHYDROGENASE_NAD_P_ACTIVITY	0.41599	1	0.22625	0.993918	0.1464	0.999807	0.65795	0.988142	0.88907	0.999868	0.4621	0.997738	8	0.059337	0.0013652	0.27967	8	0.22966	0.0057638	0.30569	5	0.40877	0.0080387	0.38854	7	-0.11929	-0.0029436	0.29317	9	-0.33827	-0.0081757	0.2769	5	0.033496	0.00061134	0.35203	5	0.055319	0.0010192	0.34836	0.43692	0.986708
GOBP_PEPTIDYL_THREONINE_MODIFICATION	0.62017	1	0.71247	0.993918	0.64857	0.999807	0.82687	0.988142	0.76771	0.999868	0.46231	0.997738	90	-0.027087	-0.0020846	0.088542	74	-0.053531	-0.0040754	0.095484	81	-0.039108	-0.0030864	0.10252	74	-0.092351	-0.0073877	0.098044	87	-0.062011	-0.004648	0.084789	91	0.0080589	0.00062569	0.085171	89	0.011262	0.00087295	0.086827	0.4484	0.986708
GOBP_MYELOID_CELL_HOMEOSTASIS	0.47634	1	0.68316	0.993918	0.95359	0.999807	0.27099	0.988142	0.010992	0.533806	0.46238	0.997738	139	0.004158	0.00039703	0.070065	110	-0.036821	-0.0034129	0.077261	126	-0.12921	-0.012696	0.076871	105	0.050469	0.0048027	0.082756	137	0.16575	0.015564	0.072348	130	0.0068203	0.00063207	0.07221	130	0.0063466	0.00059371	0.069012	0.46336	0.986708
GOBP_INNER_EAR_RECEPTOR_CELL_FATE_COMMITMENT	0.9246	1	0.086208	0.993918	0.23994	0.999807	0.039309	0.988142	0.60437	0.999868	0.46239	0.997738	4	-0.57232	-0.0093122	0.39832	5	0.45738	0.009076	0.33518	4	0.2997	0.0052717	0.42418	4	0.57408	0.01071	0.32637	4	-0.11834	-0.0019071	0.44708	5	0.028514	0.00052041	0.302	5	0.027238	0.00050185	0.29886	0.46369	0.986708
GOCC_CELL_BODY_MEMBRANE	0.86715	1	0.44077	0.993918	0.83157	0.999807	0.32244	0.988142	0.11368	0.988262	0.46242	0.997738	31	-0.16704	-0.0075595	0.15007	26	0.022619	0.0010227	0.15179	26	-0.16199	-0.0072584	0.16867	25	0.073333	0.0034171	0.15911	30	0.17347	0.0076492	0.14369	30	0.014526	0.00064886	0.15397	30	0.058241	0.0026263	0.15443	0.35304	0.986708
GOBP_EMBRYONIC_HEMOPOIESIS	0.096471	0.774565	0.47624	0.993918	0.9307	0.999807	0.82031	0.988142	0.25461	0.999868	0.46249	0.997738	21	0.22529	0.0083945	0.17303	17	0.012111	0.00044292	0.20321	22	-0.29664	-0.012228	0.20028	14	-0.21796	-0.0076037	0.23778	19	0.12608	0.0044261	0.19101	22	0.016397	0.0006274	0.17413	22	-0.041281	-0.0015945	0.17774	0.59183	0.986708
GOBP_GTP_METABOLIC_PROCESS	0.91475	1	0.35113	0.993918	0.58853	0.999807	0.39468	0.988142	0.071087	0.919536	0.46262	0.997738	21	-0.25623	-0.0095472	0.18693	20	0.072911	0.0028919	0.19072	19	-0.047085	-0.001804	0.2104	19	0.043442	0.0017652	0.16261	22	0.25351	0.0095755	0.17271	19	0.018361	0.00065293	0.19565	19	0.0072754	0.00026118	0.18554	0.48436	0.986708
GOBP_RESPONSE_TO_PEPTIDE	0.42972	1	0.46488	0.993918	0.29971	0.999807	0.5706	0.988142	0.70038	0.999868	0.46267	0.997738	15	0.041566	0.0013092	0.2347	16	0.016998	0.00060312	0.19283	14	0.14207	0.0046735	0.27049	13	-0.034666	-0.0011654	0.19484	16	-0.10566	-0.0034043	0.20107	18	0.018387	0.00063645	0.19621	18	0.048764	0.0017039	0.17041	0.38738	0.986708
GOBP_PURINE_RIBONUCLEOSIDE_CATABOLIC_PROCESS	0.60041	1	0.91685	0.993918	0.72317	0.999807	0.55888	0.988142	0.77409	0.999868	0.46269	0.997738	4	-0.10882	-0.0017706	0.42771	2	-0.68128	-0.0085512	0.49214	2	-0.42007	-0.0052252	0.70919	3	-0.087164	-0.0014083	0.58845	5	-0.28459	-0.0051274	0.37823	3	0.051982	0.00073494	0.555	3	0.085395	0.0012188	0.54922	0.43822	0.986708
GOBP_POSITIVE_REGULATION_OF_DNA_TEMPLATED_TRANSCRIPTION_ELONGATION	0.52925	1	0.058915	0.993918	0.039434	0.999807	0.07134	0.988142	0.012977	0.54277	0.4627	0.997738	53	-0.0082943	-0.00049045	0.11302	32	0.2178	0.010922	0.13925	44	0.25794	0.015025	0.14677	36	0.20392	0.011397	0.1391	52	0.23992	0.013919	0.10772	50	0.010899	0.00062809	0.11638	49	0.023809	0.0013712	0.11164	0.41556	0.986708
GOMF_HISTONE_H3K4_DEMETHYLASE_ACTIVITY	0.637	1	0.93783	0.993918	0.25178	0.999807	0.9058	0.988142	0.75987	0.999868	0.46273	0.997738	4	-0.18341	-0.0029842	0.52331	3	-0.85574	-0.013154	0.55677	3	0.40396	0.0061539	0.60391	3	-0.89923	-0.014529	0.6836	4	-0.31097	-0.0050113	0.44053	3	0.027223	0.00038489	0.29095	3	0.039271	0.00056051	0.28784	0.44574	0.986708
GOMF_LIPOPROTEIN_LIPASE_ACTIVITY	0.042455	0.630801	0.48187	0.993918	0.21504	0.999807	0.47989	0.988142	0.32323	0.999868	0.46285	0.997738	6	0.56544	0.011267	0.32817	9	0.013046	0.00034726	0.28694	5	0.33893	0.0066652	0.42952	7	0.012068	0.0002978	0.23931	5	0.14517	0.0026156	0.31649	8	0.030145	0.00069586	0.32326	8	0.042405	0.00098818	0.32045	0.44736	0.986708
GOBP_REGULATION_OF_LYMPHOCYTE_MEDIATED_IMMUNITY	0.12931	0.844078	0.89371	0.993918	0.84597	0.999807	0.64216	0.988142	0.57183	0.999868	0.4629	0.997738	132	0.087038	0.0081008	0.077045	95	-0.11706	-0.010089	0.093904	110	-0.099342	-0.0091259	0.097455	93	-0.032481	-0.0029105	0.089176	124	-0.013211	-0.0011807	0.072974	132	0.0075626	0.00070619	0.081213	130	0.081335	0.0076087	0.080438	0.15598	0.986708
GOBP_EPITHELIAL_CILIUM_MOVEMENT_INVOLVED_IN_DETERMINATION_OF_LEFT_RIGHT_ASYMMETRY	0.33044	0.997096	0.17955	0.993918	0.75168	0.999807	0.21719	0.988142	0.085967	0.945174	0.46292	0.997738	9	0.089547	0.0021852	0.20411	8	0.30962	0.0077706	0.3376	8	-0.17614	-0.004381	0.2591	3	0.38569	0.0062315	0.49335	9	0.35004	0.0084602	0.25623	8	0.027685	0.00063907	0.29739	7	0.053754	0.0011718	0.29618	0.42799	0.986708
GOMF_S100_PROTEIN_BINDING	0.69965	1	0.45515	0.993918	0.14104	0.999807	0.23345	0.988142	0.61511	0.999868	0.46301	0.997738	12	-0.15388	-0.0043356	0.29399	8	0.028467	0.00071444	0.25268	9	0.41506	0.010949	0.38584	10	0.16663	0.004914	0.22903	12	-0.050919	-0.0014209	0.17399	11	0.021544	0.0005831	0.23202	11	-0.0043382	-0.00011853	0.25337	0.50683	0.986708
GOCC_ACROSOMAL_MEMBRANE	0.22378	0.940261	0.18213	0.993918	0.76571	0.999807	0.2326	0.988142	0.81074	0.999868	0.46315	0.997738	27	0.13684	0.0057801	0.18016	22	0.18519	0.0077031	0.2041	19	-0.15182	-0.0058168	0.20946	16	0.15674	0.0058452	0.21462	29	-0.15422	-0.0066863	0.17511	23	0.016732	0.00065458	0.18089	23	-0.14319	-0.005655	0.17775	0.78975	0.986708
GOBP_PATTERN_SPECIFICATION_PROCESS	0.089392	0.759163	0.21083	0.993918	0.17104	0.999807	0.60301	0.988142	0.29016	0.999868	0.46349	0.997738	383	0.059661	0.009379	0.044371	319	0.037955	0.0059409	0.047232	345	0.047277	0.0076205	0.04976	274	-0.013982	-0.0021334	0.053538	380	0.023499	0.0036457	0.042499	361	0.0040559	0.00062149	0.044254	355	-0.0044451	-0.00068184	0.043706	0.5405	0.986708
GOBP_SERINE_TRANSPORT	0.77683	1	0.87187	0.993918	0.86369	0.999807	0.89319	0.988142	0.6423	0.999868	0.46362	0.997738	9	-0.23872	-0.0058254	0.31347	8	-0.31506	-0.0079072	0.27751	6	-0.42012	-0.0090499	0.38292	8	-0.36249	-0.009562	0.29144	9	-0.096488	-0.002332	0.26461	9	0.024978	0.00061154	0.27351	9	-0.072622	-0.0017949	0.27753	0.60321	0.986708
GOCC_CORTICAL_ACTIN_CYTOSKELETON	0.45307	1	0.88764	0.993918	0.94083	0.999807	0.81391	0.988142	0.81769	0.999868	0.46382	0.997738	63	0.012543	0.00080838	0.10638	51	-0.13679	-0.008653	0.11266	63	-0.16887	-0.011761	0.10811	53	-0.099949	-0.0067729	0.112	63	-0.085997	-0.0054895	0.094853	60	0.0090186	0.00056915	0.099297	59	0.076786	0.0048509	0.10061	0.22268	0.986708
GOBP_ADENYLATE_CYCLASE_MODULATING_G_PROTEIN_COUPLED_RECEPTOR_SIGNALING_PATHWAY	0.91944	1	0.74519	0.993918	0.91615	0.999807	0.62851	0.988142	0.79546	0.999868	0.46387	0.997738	223	-0.079421	-0.0095785	0.056672	182	-0.040464	-0.0048104	0.061359	200	-0.088816	-0.010963	0.06437	167	-0.022138	-0.0026496	0.067508	216	-0.046446	-0.0054623	0.056261	218	0.0051465	0.00061581	0.056744	216	-0.015159	-0.0018225	0.057364	0.6042	0.986708
GOBP_REGULATION_OF_HORMONE_SECRETION	0.77135	1	0.9333	0.993918	0.35457	0.999807	0.44323	0.988142	0.81662	0.999868	0.46397	0.997738	210	-0.042403	-0.0049649	0.057046	187	-0.092046	-0.01109	0.061326	184	0.025118	0.0029756	0.067336	171	0.0096528	0.0011688	0.067605	215	-0.052795	-0.0061948	0.058492	205	0.0050824	0.00058998	0.056201	203	-0.040967	-0.004777	0.056846	0.76443	0.986708
GOMF_RNA_POLYMERASE_II_CORE_PROMOTER_SEQUENCE_SPECIFIC_DNA_BINDING	0.15445	0.872781	0.044496	0.971637	0.62108	0.999807	0.37457	0.988142	0.074492	0.922895	0.46398	0.997738	14	0.17762	0.0054049	0.17455	10	0.41344	0.0116	0.24307	13	-0.073515	-0.0023304	0.23844	10	0.083168	0.0024526	0.26008	15	0.22806	0.0071147	0.15802	13	0.020043	0.00058969	0.22169	12	0.076514	0.0021834	0.21572	0.36141	0.986708
GOBP_POSITIVE_REGULATION_OF_HAIR_FOLLICLE_MATURATION	0.0097671	0.397221	0.16108	0.993918	0.44221	0.999807	0.20919	0.988142	0.77935	0.999868	0.46424	0.997738	5	0.64226	0.011683	0.275	5	0.27502	0.0054574	0.27778	5	0.067063	0.0013188	0.4613	4	0.24675	0.0046034	0.3049	5	-0.29935	-0.0053935	0.38875	5	0.03641	0.00066453	0.40563	5	0.07864	0.0014489	0.39985	0.42204	0.986708
GOMF_GABA_A_RECEPTOR_ACTIVITY	0.1781	0.90405	0.385	0.993918	0.57357	0.999807	0.32403	0.988142	0.24244	0.999868	0.46446	0.997738	15	0.22	0.0069293	0.23844	13	0.070059	0.0022409	0.23962	15	-0.04262	-0.0014511	0.22978	13	0.11492	0.0038634	0.25175	16	0.16568	0.005338	0.2372	15	0.019285	0.00060945	0.21619	15	0.042012	0.0013402	0.21196	0.42144	0.986708
GOBP_REGULATION_OF_SEQUESTERING_OF_TRIGLYCERIDE	0.11771	0.818726	0.55276	0.993918	0.14439	0.999807	0.13721	0.988142	0.75958	0.999868	0.46448	0.997738	13	0.31051	0.0091055	0.26169	12	-0.030621	-0.00094108	0.23087	12	0.2698	0.0082174	0.25432	8	0.31574	0.0083289	0.28887	15	-0.16912	-0.005276	0.23989	15	0.019413	0.00061349	0.21772	13	0.13031	0.0038702	0.25161	0.30227	0.986708
GOBP_INTERNEURON_MIGRATION_FROM_THE_SUBPALLIUM_TO_THE_CORTEX	0.77573	1	0.31933	0.993918	0.49374	0.999807	0.37146	0.988142	0.47105	0.999868	0.46457	0.997738	5	-0.34877	-0.0063445	0.46019	6	0.1832	0.0039821	0.39012	5	0.0065545	0.0001289	0.41756	6	0.089829	0.0020523	0.27386	6	0.026148	0.00051606	0.35997	5	0.030023	0.00054795	0.33758	5	0.061184	0.0011273	0.33407	0.42734	0.986708
GOBP_REGULATION_OF_GLUCOCORTICOID_SECRETION	0.045837	0.649825	0.25199	0.993918	0.45299	0.999807	0.21983	0.988142	0.81002	0.999868	0.46476	0.997738	10	0.31293	0.0080491	0.18552	9	0.18885	0.0050269	0.2826	9	0.034963	0.00092232	0.29603	9	0.25589	0.0071593	0.33113	10	-0.19065	-0.0048568	0.21714	8	0.022029	0.00050852	0.24903	8	0.073265	0.0017073	0.25494	0.38691	0.986708
GOBP_ANDROGEN_BIOSYNTHETIC_PROCESS	0.19872	0.921269	0.18919	0.993918	0.38609	0.999807	0.29341	0.988142	0.18179	0.999868	0.46481	0.997738	9	0.20871	0.0050931	0.24663	5	0.29676	0.0058888	0.33688	9	0.073869	0.0019486	0.25514	5	0.24478	0.0051053	0.4504	10	0.23673	0.0060308	0.26053	7	0.024313	0.00052501	0.27523	7	-0.059225	-0.001291	0.28572	0.58211	0.986708
GOBP_DETERMINATION_OF_LIVER_LEFT_RIGHT_ASYMMETRY	0.18384	0.911432	0.20564	0.993918	0.33644	0.999807	NA	NA	0.21758	0.999868	0.46502	0.997738	4	0.299	0.0048651	0.3319	4	0.35942	0.0063795	0.43741	3	0.16539	0.0025195	0.39172	NA	NA	NA	NA	5	0.34252	0.0061712	0.4389	4	0.027155	0.00044331	0.30926	4	0.03376	0.00055637	0.306	0.45608	0.986708
GOBP_EXTRACELLULAR_VESICLE_BIOGENESIS	0.355	0.999102	0.515	0.993918	0.58114	0.999807	0.3303	0.988142	0.50251	0.999868	0.46541	0.997738	18	0.084525	0.0029161	0.22731	17	-0.0076902	-0.00028125	0.20447	22	-0.038964	-0.0016062	0.19025	16	0.10728	0.0040008	0.24432	22	-0.0012336	-4.6596e-05	0.19581	21	0.014056	0.00052546	0.16191	21	0.058491	0.0022074	0.15942	0.35685	0.986708
GOCC_PERINEURONAL_NET	0.99767	1	0.84876	0.993918	0.81526	0.999807	0.16638	0.988142	0.54173	0.999868	0.4656	0.997738	10	-0.88048	-0.022647	0.31104	7	-0.36747	-0.0086272	0.35635	5	-0.3409	-0.006704	0.37983	7	0.3526	0.0087009	0.36403	9	-0.029054	-0.00070221	0.27721	10	0.02224	0.00057395	0.25761	10	0.03764	0.0009806	0.25493	0.44131	0.986708
GOBP_AROMATIC_AMINO_ACID_METABOLIC_PROCESS	0.50893	1	0.6338	0.993918	0.25108	0.999807	0.96933	0.990352	0.59291	0.999868	0.46564	0.997738	24	-0.0040305	-0.00016053	0.18005	26	-0.049001	-0.0022154	0.1433	23	0.12422	0.0052356	0.18509	21	-0.33405	-0.014269	0.17851	29	-0.037779	-0.001638	0.16073	27	0.017124	0.00072575	0.19858	27	-0.0091193	-0.00039015	0.18333	0.51984	0.986708
GOBP_POSITIVE_REGULATION_OF_INTRINSIC_APOPTOTIC_SIGNALING_PATHWAY	0.83039	1	0.047393	0.971792	0.48347	0.999807	0.099242	0.988142	0.65014	0.999868	0.46586	0.997738	44	-0.13445	-0.0072462	0.14068	34	0.24129	0.012471	0.14441	35	0.0070755	0.00036771	0.17072	31	0.18966	0.0098387	0.14749	46	-0.042494	-0.0023191	0.11017	34	0.013073	0.00062157	0.15257	34	0.05931	0.0028468	0.14988	0.34616	0.986708
GOBP_POSITIVE_REGULATION_OF_PHOSPHORYLATION	0.72718	1	0.5718	0.993918	0.43876	0.999807	0.95168	0.990202	0.57508	0.999868	0.46587	0.997738	489	-0.023267	-0.0041181	0.038502	420	-0.0073593	-0.0013164	0.040669	406	0.0069331	0.0012094	0.044985	368	-0.075326	-0.013263	0.045334	494	-0.0069291	-0.001221	0.036597	489	0.0032562	0.00057817	0.03801	482	-0.019688	-0.0035033	0.037274	0.70131	0.986708
GOMF_BICARBONATE_MONOATOMIC_ANION_ANTIPORTER_ACTIVITY	0.11211	0.809921	0.59325	0.993918	0.15641	0.999807	0.02661	0.940734	0.18842	0.999868	0.46611	0.997738	11	0.27907	0.0075283	0.22961	9	-0.063809	-0.0016985	0.27047	11	0.34136	0.0099546	0.33819	11	0.6155	0.019036	0.31835	10	0.27001	0.0068788	0.30553	11	0.018272	0.00049455	0.21485	10	0.20753	0.0054065	0.26948	0.22063	0.986708
GOBP_MITOCHONDRIAL_RNA_PROCESSING	0.18779	0.915944	0.5504	0.993918	0.39325	0.999807	0.41068	0.988142	0.45206	0.999868	0.46614	0.997738	17	0.18309	0.006139	0.20663	14	-0.021851	-0.00072528	0.17248	13	0.058382	0.0018507	0.21553	16	0.045065	0.0016806	0.19957	20	0.022607	0.00081424	0.18766	17	0.016448	0.0005533	0.19356	16	-0.013672	-0.00045044	0.19417	0.52807	0.986708
GOBP_NEGATIVE_REGULATION_OF_CD8_POSITIVE_ALPHA_BETA_T_CELL_ACTIVATION	0.13171	0.846667	0.68157	0.993918	0.53462	0.999807	0.26491	0.988142	0.39353	0.999868	0.46621	0.997738	6	0.3685	0.007343	0.32949	6	-0.13965	-0.0030356	0.2958	5	-0.036671	-0.00072115	0.42198	2	0.52104	0.006874	0.82927	5	0.099402	0.0017909	0.36798	6	0.021162	0.00042309	0.24958	5	0.085712	0.0015792	0.3144	0.39257	0.986708
GOBP_REGULATION_OF_SENSORY_PERCEPTION	0.26676	0.968563	0.92231	0.993918	0.89541	0.999807	0.54919	0.988142	0.19781	0.999868	0.46624	0.997738	7	0.22982	0.0049462	0.3691	8	-0.53537	-0.013436	0.37678	6	-0.43692	-0.0094118	0.34788	6	-0.051261	-0.0011711	0.41466	7	0.22727	0.0048446	0.26753	10	0.020152	0.00052007	0.23784	9	0.07111	0.0017575	0.24459	0.38563	0.986708
GOBP_POSITIVE_REGULATION_OF_CARBOHYDRATE_METABOLIC_PROCESS	0.94002	1	0.77359	0.993918	0.59449	0.999807	0.95941	0.990352	0.99169	0.999868	0.46627	0.997738	65	-0.1763	-0.01154	0.11337	51	-0.088879	-0.0056225	0.11839	56	-0.028139	-0.0018482	0.11768	45	-0.23562	-0.014717	0.1351	66	-0.23522	-0.015367	0.098203	63	0.0095548	0.00061781	0.11287	62	0.023508	0.0015223	0.11274	0.41741	0.986708
GOMF_PROTEIN_KINASE_B_BINDING	0.32133	0.996059	0.45845	0.993918	0.056055	0.999807	0.1186	0.988142	0.053712	0.832578	0.46629	0.997738	10	0.10068	0.0025896	0.21698	5	0.036437	0.00072304	0.34919	8	0.47519	0.011819	0.29907	8	0.33667	0.008881	0.28481	10	0.40438	0.010302	0.25117	9	0.027063	0.00066259	0.31989	9	-0.07221	-0.0017847	0.4054	0.57069	0.986708
GOBP_SMOOTH_MUSCLE_CELL_MATRIX_ADHESION	0.019496	0.494974	0.34469	0.993918	0.56054	0.999807	0.026562	0.940734	0.82614	0.999868	0.46641	0.997738	4	0.84123	0.013688	0.40747	4	0.17267	0.0030647	0.43198	3	-0.090011	-0.0013712	0.59089	3	0.90758	0.014664	0.46923	5	-0.42984	-0.0077444	0.45773	4	0.029576	0.00048282	0.3508	4	0.20573	0.0033905	0.35025	0.27848	0.986708
GOBP_ATRIAL_CARDIAC_MUSCLE_TISSUE_MORPHOGENESIS	0.58452	1	0.60057	0.993918	0.24637	0.999807	0.90318	0.988142	0.21074	0.999868	0.4665	0.997738	5	-0.076214	-0.0013864	0.35704	3	-0.14413	-0.0022155	0.5656	3	0.2862	0.00436	0.41722	4	-0.60332	-0.011255	0.46409	4	0.27861	0.0044899	0.34658	4	0.040681	0.00066412	0.48385	3	0.26782	0.0038225	0.57526	0.32077	0.986708
GOBP_REGULATION_OF_CELLULAR_RESPONSE_TO_MACROPHAGE_COLONY_STIMULATING_FACTOR_STIMULUS	0.85481	1	0.067748	0.993918	0.41099	0.999807	0.3139	0.988142	0.2898	0.999868	0.46651	0.997738	3	-0.6234	-0.0087847	0.5896	6	0.58855	0.012793	0.39423	4	0.10695	0.0018812	0.47533	6	0.19977	0.0045641	0.41204	6	0.20958	0.0041363	0.37832	6	0.024557	0.00049096	0.29216	6	-0.30065	-0.0060679	0.38107	0.78493	0.986708
GOMF_COMPLEMENT_COMPONENT_C3B_BINDING	0.69906	1	0.36278	0.993918	0.35768	0.999807	0.4951	0.988142	0.39352	0.999868	0.46665	0.997738	8	-0.15104	-0.0034751	0.28952	6	0.14077	0.0030598	0.401	8	0.1382	0.0034373	0.37897	4	0.004395	8.1992e-05	0.35806	7	0.095259	0.0020306	0.35258	8	0.036947	0.00085289	0.44146	8	0.089814	0.0020929	0.4371	0.4186	0.986708
GOMF_INTEGRIN_BINDING_INVOLVED_IN_CELL_MATRIX_ADHESION	0.11758	0.818726	0.59446	0.993918	0.34652	0.999807	0.71564	0.988142	0.79862	0.999868	0.46668	0.997738	5	0.38849	0.0070669	0.32722	4	-0.11449	-0.0020321	0.47896	5	0.17992	0.0035382	0.45579	4	-0.24456	-0.0045624	0.42907	5	-0.36914	-0.0066507	0.44116	4	0.033237	0.00054259	0.39751	4	0.018231	0.00030045	0.36535	0.4801	0.986708
GOBP_NEGATIVE_REGULATION_OF_DENDRITE_DEVELOPMENT	0.068096	0.707964	0.08746	0.993918	0.1804	0.999807	0.0007249	0.34847	0.13685	0.999868	0.46675	0.997738	7	0.39767	0.0085589	0.26685	6	0.59526	0.012939	0.43877	6	0.43752	0.0094248	0.47875	5	1.4466	0.030172	0.45411	8	0.27824	0.0063404	0.25418	6	0.037613	0.00075199	0.45076	5	0.28087	0.005175	0.44021	0.26173	0.986708
GOBP_CELLULAR_RESPONSE_TO_ESTROGEN_STIMULUS	0.86944	1	0.18154	0.993918	0.52932	0.999807	0.038092	0.988142	0.38217	0.999868	0.46687	0.997738	17	-0.25548	-0.0085661	0.22734	11	0.21108	0.0062112	0.23207	15	-0.016738	-0.0005699	0.22757	10	0.38216	0.01127	0.21549	15	0.068805	0.0021464	0.22952	17	0.020036	0.00067403	0.24102	17	-0.048354	-0.0016421	0.24164	0.5793	0.986708
GOMF_3_HYDROXYACYL_COA_DEHYDROGENASE_ACTIVITY	0.486	1	0.64947	0.993918	0.79663	0.999807	0.38238	0.988142	0.7996	0.999868	0.46691	0.997738	4	0.016114	0.00026219	0.45917	5	-0.16295	-0.0032335	0.42446	3	-0.51128	-0.0077888	0.61624	4	0.13945	0.0026016	0.46601	4	-0.31161	-0.0050217	0.37086	4	0.035645	0.00058191	0.42929	4	0.038899	0.00064106	0.42267	0.46334	0.986708
GOBP_PHAGOSOME_LYSOSOME_FUSION	0.84203	1	0.050807	0.985344	0.98207	0.999807	0.67599	0.988142	0.11627	0.988262	0.46722	0.997738	11	-0.23237	-0.0062684	0.2317	10	0.32311	0.0090656	0.19735	8	-0.76588	-0.019049	0.36492	11	-0.11271	-0.003486	0.24689	12	0.2574	0.0071829	0.2156	12	0.020463	0.00057846	0.24877	12	-0.078115	-0.0022291	0.2253	0.6356	0.986708
GOBP_CELLULAR_RESPONSE_TO_CAMP	0.42727	1	0.11439	0.993918	0.24799	0.999807	0.29287	0.988142	0.65344	0.999868	0.46731	0.997738	47	0.022986	0.0012802	0.12537	37	0.16539	0.0089167	0.13742	36	0.099114	0.0052237	0.14557	33	0.083416	0.0044642	0.15304	47	-0.046393	-0.0025592	0.11756	42	0.009988	0.00052769	0.12175	42	0.090735	0.0048391	0.11511	0.21529	0.986708
GOBP_POSITIVE_REGULATION_OF_VASCULAR_ENDOTHELIAL_GROWTH_FACTOR_SIGNALING_PATHWAY	0.3932	1	0.66543	0.993918	0.91002	0.999807	0.59831	0.988142	0.60248	0.999868	0.4674	0.997738	6	0.076938	0.0015331	0.2839	6	-0.14742	-0.0032045	0.34499	6	-0.50671	-0.010915	0.37786	5	-0.087361	-0.0018221	0.35086	6	-0.09669	-0.0019083	0.37219	6	0.027983	0.00055946	0.34202	6	-0.115	-0.002321	0.33842	0.633	0.986708
GOBP_NEUTROPHIL_ACTIVATION_INVOLVED_IN_IMMUNE_RESPONSE	0.9138	1	0.86257	0.993918	0.81862	0.999807	0.45665	0.988142	0.55578	0.999868	0.46742	0.997738	16	-0.29935	-0.0097375	0.21936	19	-0.21655	-0.0083718	0.1983	17	-0.21018	-0.0076178	0.23092	18	0.020346	0.00080471	0.18688	18	-0.03397	-0.0011608	0.24216	16	0.01972	0.00064361	0.24124	16	0.053381	0.0017587	0.22781	0.40737	0.986708
GOBP_NEURONAL_SIGNAL_TRANSDUCTION	0.39612	1	0.31266	0.993918	0.79653	0.999807	0.53585	0.988142	0.61818	0.999868	0.46742	0.997738	6	0.089077	0.001775	0.33815	4	0.18419	0.0032692	0.37718	4	-0.50237	-0.0088366	0.60575	4	-0.033686	-0.00062845	0.37434	6	-0.1278	-0.0025223	0.42499	6	0.025996	0.00051973	0.31794	6	0.019411	0.00039176	0.31464	0.47541	0.986708
GOBP_REGULATION_OF_GLUCOCORTICOID_BIOSYNTHETIC_PROCESS	0.37461	1	0.70683	0.993918	0.40257	0.999807	0.8938	0.988142	0.65046	0.999868	0.46761	0.997738	7	0.074024	0.0015932	0.23157	8	-0.15433	-0.0038732	0.28361	5	0.079787	0.001569	0.3234	6	-0.36867	-0.008423	0.29562	8	-0.097723	-0.0022269	0.2528	7	0.025202	0.0005442	0.31009	7	0.14554	0.0031725	0.29239	0.30934	0.986708
GOBP_FLAVIN_CONTAINING_COMPOUND_METABOLIC_PROCESS	0.33789	0.997096	0.74552	0.993918	0.049411	0.999807	NA	NA	0.30697	0.999868	0.46762	0.997738	5	0.21247	0.003865	0.508	5	-0.40775	-0.0080912	0.61736	4	0.73609	0.012948	0.44591	NA	NA	NA	NA	6	0.14885	0.0029376	0.29506	5	0.047244	0.00086227	0.58146	4	0.12314	0.0020294	0.63427	0.42303	0.986708
GOBP_REGULATION_OF_ACTIN_FILAMENT_BASED_PROCESS	0.41838	1	0.21943	0.993918	0.72932	0.999807	0.30415	0.988142	0.93813	0.999868	0.46763	0.997738	305	0.0097005	0.0013644	0.047079	265	0.03915	0.0055974	0.050571	278	-0.03404	-0.0049384	0.055732	240	0.027315	0.0039064	0.053294	312	-0.072044	-0.010151	0.0468	295	0.0039005	0.0005415	0.048024	287	0.032377	0.004476	0.048141	0.25063	0.986708
GOMF_CALCIUM_CHANNEL_INHIBITOR_ACTIVITY	0.46004	1	0.95805	0.994975	0.81101	0.999807	0.53802	0.988142	0.67219	0.999868	0.4678	0.997738	10	0.022377	0.00057557	0.22301	9	-0.53324	-0.014194	0.30847	10	-0.25707	-0.007148	0.29157	10	-0.027878	-0.00082212	0.2921	10	-0.13435	-0.0034226	0.30124	12	0.019123	0.00054056	0.23664	12	-0.031766	-0.00090648	0.242	0.55221	0.986708
GOBP_TRABECULA_FORMATION	0.84993	1	0.45124	0.993918	0.99399	0.999807	0.58931	0.988142	0.60855	0.999868	0.46781	0.997738	25	-0.17104	-0.0069524	0.16506	18	0.02223	0.00083655	0.18141	24	-0.46225	-0.019901	0.18402	19	-0.04112	-0.0016708	0.18212	25	-0.044588	-0.0017952	0.16181	23	0.013215	0.000517	0.16362	21	-0.029714	-0.0011214	0.16852	0.56998	0.986708
GOMF_PROMOTER_SPECIFIC_CHROMATIN_BINDING	0.064241	0.697173	0.65199	0.993918	0.51861	0.999807	0.45846	0.988142	0.32456	0.999868	0.46797	0.997738	53	0.17009	0.010058	0.11188	42	-0.054339	-0.0031205	0.13907	43	-0.0065526	-0.00037734	0.1404	44	0.014162	0.00087474	0.13578	55	0.04963	0.0029609	0.10908	50	0.010056	0.00057953	0.12512	50	0.019422	0.0011299	0.12008	0.43576	0.986708
GOCC_GOLGI_CISTERNA_MEMBRANE	0.24416	0.950753	0.32352	0.993918	0.77753	0.999807	0.83777	0.988142	0.27633	0.999868	0.46815	0.997738	65	0.069564	0.0045535	0.10038	55	0.052607	0.0034554	0.11489	54	-0.10764	-0.0069435	0.14091	47	-0.1155	-0.007372	0.11721	63	0.060592	0.0038678	0.10204	67	0.0087853	0.00058574	0.10991	67	-0.12602	-0.0084815	0.10585	0.88307	0.986708
GOCC_CHROMOCENTER	0.30496	0.987923	0.65729	0.993918	0.76917	0.999807	0.01616	0.791458	0.00259	0.261115	0.46827	0.997738	12	0.14087	0.003969	0.27611	10	-0.12009	-0.0033695	0.29646	10	-0.25546	-0.0071032	0.34702	10	0.71065	0.020957	0.33196	12	0.70569	0.019692	0.25238	10	0.022999	0.00059353	0.28883	10	-0.17641	-0.0045958	0.29888	0.72248	0.986708
GOBP_GOLGI_TO_ENDOSOME_TRANSPORT	0.97548	1	0.41615	0.993918	0.10727	0.999807	0.42103	0.988142	0.57672	0.999868	0.46832	0.997738	13	-0.39336	-0.011535	0.19983	11	0.057153	0.0016818	0.26989	14	0.30253	0.0099518	0.24373	12	0.065734	0.0021233	0.3299	14	-0.041278	-0.0012441	0.2133	15	0.016483	0.0005209	0.20735	14	0.029671	0.0009145	0.20394	0.44216	0.986708
GOBP_MESANGIAL_CELL_DEVELOPMENT	0.74054	1	0.075502	0.993918	0.60561	0.999807	0.045672	0.988142	0.33772	0.999868	0.46833	0.997738	4	-0.26782	-0.0043577	0.41521	4	0.46523	0.0082574	0.32395	5	-0.15597	-0.0030671	0.58218	4	0.69501	0.012966	0.4116	4	0.19526	0.0031467	0.46634	5	0.021064	0.00038444	0.26507	5	-0.15836	-0.0029177	0.29026	0.70732	0.986708
GOBP_GLOMERULAR_MESANGIAL_CELL_DEVELOPMENT	0.79039	1	0.070636	0.993918	0.54304	0.999807	0.029684	0.971564	0.37752	0.999868	0.46833	0.997738	3	-0.37956	-0.0053486	0.46987	3	0.51565	0.0079265	0.3505	4	-0.080889	-0.0014228	0.74829	3	0.87655	0.014162	0.46483	3	0.17152	0.0023939	0.54972	5	0.021064	0.00038444	0.26507	5	-0.15836	-0.0029177	0.29026	0.70732	0.986708
GOBP_FOLIC_ACID_CONTAINING_COMPOUND_CATABOLIC_PROCESS	0.30994	0.988928	0.53942	0.993918	0.14443	0.999807	0.77846	0.988142	0.84488	0.999868	0.46834	0.997738	4	0.1847	0.0030053	0.37236	3	-0.078077	-0.0012002	0.78885	4	0.39189	0.0068934	0.36947	2	-0.60506	-0.0079825	0.78882	4	-0.45771	-0.0073762	0.45105	5	0.033872	0.00061822	0.42633	5	0.054732	0.0010084	0.42192	0.4484	0.986708
GOBP_NEGATIVE_REGULATION_OF_RNA_SPLICING	0.40864	1	0.050405	0.984694	0.059611	0.999807	0.53304	0.988142	0.35786	0.999868	0.46879	0.997738	21	0.042281	0.0015754	0.18299	16	0.29344	0.010412	0.17881	19	0.33263	0.012744	0.21347	15	-0.015375	-0.0005552	0.18541	19	0.073516	0.0025808	0.20186	20	0.014824	0.00054085	0.18931	20	-0.0047225	-0.00017393	0.18765	0.51004	0.986708
GOMF_COA_TRANSFERASE_ACTIVITY	0.77811	1	0.25821	0.993918	0.17544	0.999807	0.82421	0.988142	0.81506	0.999868	0.46893	0.997738	4	-0.46288	-0.0075314	0.60439	4	0.34094	0.0060515	0.52541	3	0.40132	0.0061136	0.43018	4	-0.44268	-0.0082585	0.47519	5	-0.49237	-0.0088711	0.54908	3	0.038923	0.00055031	0.49923	2	0.12964	0.0015108	0.51509	0.40064	0.986708
GOBP_REGULATION_OF_PHOSPHATIDYLINOSITOL_DEPHOSPHORYLATION	0.10014	0.785122	0.070815	0.993918	0.85579	0.999807	0.95366	0.990352	0.59716	0.999868	0.46901	0.997738	5	0.60636	0.01103	0.47341	5	0.72125	0.014312	0.49069	5	-0.56003	-0.011013	0.5275	5	-0.64979	-0.013553	0.38641	5	-0.086066	-0.0015506	0.34984	5	0.027251	0.00049736	0.35039	5	0.43244	0.0079675	0.37785	0.12623	0.980252
GOBP_SPONTANEOUS_NEUROTRANSMITTER_SECRETION	0.12444	0.832427	0.051238	0.986958	0.047033	0.999807	0.53115	0.988142	0.027173	0.686455	0.46912	0.997738	6	0.40085	0.0079874	0.34761	6	0.69814	0.015175	0.42748	7	0.67529	0.015712	0.40328	5	-0.034318	-0.00071576	0.43904	6	0.69251	0.013667	0.35988	7	0.029862	0.00064483	0.38533	7	0.12508	0.0027267	0.3813	0.37144	0.986708
GOBP_MRNA_3_SPLICE_SITE_RECOGNITION	0.11179	0.808471	0.64785	0.993918	0.37879	0.999807	0.43427	0.988142	0.15327	0.999868	0.46922	0.997738	6	0.51894	0.010341	0.42637	4	-0.40151	-0.0071265	1.0579	4	0.22667	0.0039872	0.73438	4	0.082736	0.0015435	0.49985	5	0.34601	0.006234	0.33838	6	0.037774	0.00075521	0.4891	6	-0.13351	-0.0026946	0.49886	0.60551	0.986708
GOMF_DISACCHARIDE_BINDING	0.28354	0.977862	0.49674	0.993918	0.88272	0.999807	0.61332	0.988142	0.33678	0.999868	0.46962	0.997738	2	0.30059	0.0034586	0.52515	4	0.0051372	9.1182e-05	0.62856	2	-1.0676	-0.01328	0.89808	3	-0.1468	-0.0023718	0.50971	5	0.1763	0.0031764	0.41848	4	0.03099	0.00050591	0.40655	3	0.092172	0.0013155	0.39659	0.40811	0.986708
GOBP_AMMONIUM_TRANSMEMBRANE_TRANSPORT	0.47517	1	0.27661	0.993918	0.89532	0.999807	0.11157	0.988142	0.84081	0.999868	0.46973	0.997738	10	0.015036	0.00038675	0.24142	8	0.15502	0.0038905	0.26143	7	-0.3336	-0.0077618	0.26572	8	0.49393	0.013029	0.40541	12	-0.24213	-0.0067569	0.24266	10	0.0192	0.0004955	0.2528	9	0.080186	0.0019819	0.2585	0.37821	0.986708
GOBP_CELL_SURFACE_RECEPTOR_SIGNALING_PATHWAY_VIA_STAT	0.51928	1	0.91423	0.993918	0.44784	0.999807	0.4754	0.988142	0.73981	0.999868	0.46978	0.997738	144	-0.0036395	-0.00035366	0.075287	131	-0.10591	-0.010704	0.077458	115	0.011266	0.001058	0.085926	111	0.004974	0.00048654	0.080613	140	-0.048012	-0.0045572	0.074694	151	0.0052415	0.00052315	0.069117	149	0.02397	0.002399	0.068873	0.36391	0.986708
GOBP_TRNA_PSEUDOURIDINE_SYNTHESIS	0.5265	1	0.43024	0.993918	0.63889	0.999807	0.68073	0.988142	0.26949	0.999868	0.46989	0.997738	6	-0.024816	-0.00049449	0.3733	6	0.057467	0.0012491	0.32693	4	-0.18261	-0.0032122	0.51369	6	-0.19797	-0.0045228	0.42142	6	0.25022	0.0049384	0.40728	5	0.023971	0.00043751	0.31733	5	-0.074558	-0.0013737	0.31031	0.59494	0.986708
GOBP_DEOXYRIBONUCLEOTIDE_METABOLIC_PROCESS	0.064969	0.698292	0.5905	0.993918	0.7997	0.999807	0.141	0.988142	0.30189	0.999868	0.47023	0.997738	35	0.20897	0.010047	0.13798	30	-0.036949	-0.0017942	0.16146	31	-0.14887	-0.0072821	0.1771	25	0.16404	0.007644	0.15247	34	0.07829	0.0036748	0.15085	36	0.010547	0.00051601	0.14123	34	-0.025231	-0.001211	0.14291	0.57007	0.986708
GOMF_CYSTEINE_TYPE_ENDOPEPTIDASE_ACTIVITY_INVOLVED_IN_EXECUTION_PHASE_OF_APOPTOSIS	0.5652	1	0.29668	0.993918	NA	NA	0.82972	0.988142	0.81156	0.999868	0.47026	0.997738	4	-0.075222	-0.0012239	0.45823	2	0.21503	0.0026989	0.40268	NA	NA	NA	NA	3	-0.36151	-0.0058409	0.37929	4	-0.3081	-0.0049652	0.34865	5	0.022073	0.00040286	0.29583	5	-0.10566	-0.0019468	0.24719	0.66547	0.986708
GOBP_REGULATION_OF_MULTICELLULAR_ORGANISM_GROWTH	0.237	0.946306	0.3795	0.993918	0.086612	0.999807	0.64254	0.988142	0.23067	0.999868	0.47038	0.997738	54	0.078326	0.0046748	0.10939	51	0.031574	0.0019974	0.10291	43	0.18003	0.010367	0.13218	43	-0.047005	-0.0028703	0.12868	59	0.080145	0.0049515	0.1088	55	0.0086274	0.00052137	0.11608	55	-0.0037471	-0.00022859	0.11479	0.51302	0.986708
GOBP_DENDRITIC_CELL_CHEMOTAXIS	0.74866	1	0.69268	0.993918	0.94053	0.999807	0.57616	0.988142	0.50528	0.999868	0.47047	0.997738	15	-0.13495	-0.0042506	0.20133	17	-0.090519	-0.0033105	0.17978	13	-0.39656	-0.012571	0.2543	14	-0.033963	-0.0011848	0.17682	17	-0.0028573	-9.4888e-05	0.21579	17	0.016195	0.00054481	0.21862	17	-0.012403	-0.0004212	0.24186	0.52045	0.986708
GOCC_TERTIARY_GRANULE_MEMBRANE	0.69	1	0.9262	0.993918	0.55523	0.999807	0.85478	0.988142	0.36634	0.999868	0.47059	0.997738	52	-0.055732	-0.0032644	0.1124	48	-0.18017	-0.011059	0.12441	49	-0.016827	-0.0010341	0.12115	42	-0.13854	-0.0083612	0.13105	59	0.038806	0.0023975	0.11361	56	0.0079515	0.00048486	0.10778	55	0.026007	0.0015865	0.11593	0.41125	0.986708
GOBP_RESPONSE_TO_RADIATION	0.12537	0.834341	0.3472	0.993918	0.93527	0.999807	0.70017	0.988142	0.38046	0.999868	0.47078	0.997738	334	0.052682	0.0077467	0.045865	283	0.019664	0.0029033	0.050047	295	-0.079255	-0.011837	0.052265	253	-0.029753	-0.0043664	0.056684	346	0.013318	0.0019738	0.043768	334	0.0032357	0.00047735	0.044137	330	0.039847	0.0058981	0.043802	0.1815	0.986708
GOBP_ADAPTIVE_IMMUNE_RESPONSE	0.090207	0.761621	0.98882	0.998439	0.72467	0.999807	0.33254	0.988142	0.52503	0.999868	0.47093	0.997738	340	0.063099	0.0093597	0.047104	293	-0.11616	-0.017444	0.050849	282	-0.033647	-0.0049156	0.05638	260	0.023936	0.0035598	0.055287	344	-0.0029259	-0.00043242	0.046599	350	0.0033677	0.00050831	0.04617	347	0.024254	0.0036792	0.046111	0.29946	0.986708
GOBP_REGULATION_OF_OXIDATIVE_PHOSPHORYLATION	0.95724	1	0.49026	0.993918	0.68984	0.999807	0.50053	0.988142	0.76615	0.999868	0.47093	0.997738	13	-0.40083	-0.011754	0.23309	12	0.0053961	0.00016584	0.22097	15	-0.12147	-0.0041358	0.24519	12	-0.00026832	-8.6673e-06	0.20234	14	-0.17169	-0.0051745	0.23641	15	0.019139	0.00060482	0.26244	14	0.18492	0.0056995	0.24786	0.22782	0.986708
GOBP_RESPONSE_TO_VITAMIN_D	0.55	1	0.38497	0.993918	0.7404	0.999807	0.93732	0.988751	0.55577	0.999868	0.47097	0.997738	29	-0.021681	-0.00094905	0.17253	23	0.051611	0.002195	0.17647	27	-0.11904	-0.0054353	0.18468	19	-0.32722	-0.013296	0.21348	35	-0.022773	-0.0010845	0.16236	29	0.011797	0.00051811	0.16196	28	0.0041409	0.0001804	0.16201	0.4898	0.986708
GOBP_PEPTIDE_CATABOLIC_PROCESS	0.95786	1	0.55966	0.993918	0.9218	0.999807	0.49325	0.988142	0.48025	0.999868	0.47125	0.997738	19	-0.40472	-0.014345	0.23441	19	-0.024208	-0.0009359	0.16126	14	-0.39331	-0.012938	0.27749	18	0.0039301	0.00015544	0.23236	19	0.010018	0.0003517	0.20233	19	0.012529	0.00044555	0.1737	19	-0.050478	-0.0018121	0.1757	0.61305	0.986708
GOBP_REGULATION_OF_IRON_ION_TRANSPORT	0.49713	1	0.28018	0.993918	0.63827	0.999807	NA	NA	0.60691	0.999868	0.47129	0.997738	4	0.0027827	4.5277e-05	0.38621	2	0.28136	0.0035315	0.48316	4	-0.25411	-0.0044698	0.71816	NA	NA	NA	NA	4	-0.11154	-0.0017975	0.41117	4	0.040331	0.0006584	0.56002	4	0.041317	0.00068091	0.55412	0.47028	0.986708
GOBP_TRIGLYCERIDE_RICH_LIPOPROTEIN_PARTICLE_REMODELING	0.63743	1	0.82119	0.993918	0.10678	0.999807	0.72318	0.988142	0.57227	0.999868	0.47133	0.997738	12	-0.094	-0.0026484	0.26735	9	-0.28925	-0.0076993	0.31441	10	0.31079	0.0086417	0.24984	11	-0.18597	-0.0057517	0.31396	11	-0.057254	-0.0015297	0.31431	12	0.018908	0.0005345	0.26285	11	0.061483	0.0016799	0.26342	0.40773	0.986708
GOBP_CARDIAC_CHAMBER_FORMATION	0.40987	1	0.065758	0.993918	0.59335	0.999807	0.22122	0.988142	0.40546	0.999868	0.47134	0.997738	11	0.055005	0.0014838	0.24138	9	0.39807	0.010596	0.26392	9	-0.084073	-0.0022178	0.35598	10	0.20589	0.0060716	0.26805	11	0.063321	0.0016918	0.26466	9	0.016396	0.00040142	0.22801	8	0.051063	0.0011899	0.22874	0.41168	0.986708
GOMF_OXYGEN_CARRIER_ACTIVITY	0.34499	0.997681	0.31459	0.993918	0.20847	0.999807	0.87597	0.988142	0.58671	0.999868	0.47183	0.997738	12	0.137	0.0038598	0.34344	8	0.17894	0.004491	0.37055	13	0.36297	0.011506	0.44712	11	-0.31868	-0.009856	0.27587	12	-0.068091	-0.0019001	0.31078	13	0.029553	0.00086949	0.41816	13	-0.030088	-0.00089364	0.40812	0.52938	0.986708
GOBP_TRACHEA_CARTILAGE_DEVELOPMENT	0.88632	1	0.25028	0.993918	0.54426	0.999807	0.37315	0.988142	0.83303	0.999868	0.47184	0.997738	7	-0.36863	-0.0079337	0.30534	3	0.33842	0.0052022	0.50239	6	-0.033574	-0.00072324	0.30203	4	0.14945	0.0027881	0.46191	7	-0.28779	-0.0061347	0.29784	7	0.030336	0.00065507	0.42948	7	-0.082897	-0.0018071	0.42652	0.57705	0.986708
GOBP_CELL_CYCLE_DNA_REPLICATION	0.33477	0.997096	0.42686	0.993918	0.99614	0.999807	0.6522	0.988142	0.69941	0.999868	0.47187	0.997738	34	0.065002	0.0030805	0.1523	32	0.023893	0.0011982	0.12958	32	-0.45192	-0.022459	0.16957	29	-0.064662	-0.0032446	0.16526	37	-0.073687	-0.0036078	0.14097	35	0.008993	0.00043382	0.12744	35	-0.032013	-0.0015589	0.12255	0.60304	0.986708
GOBP_REGULATION_OF_INWARD_RECTIFIER_POTASSIUM_CHANNEL_ACTIVITY	0.067968	0.707964	0.62812	0.993918	0.74992	0.999807	0.78111	0.988142	0.86371	0.999868	0.47187	0.997738	3	0.52039	0.0073331	0.34897	4	-0.21209	-0.0037644	0.64882	2	-0.44118	-0.0054879	0.65433	2	-0.36863	-0.0048632	0.47504	4	-0.55925	-0.0090126	0.50972	3	0.043339	0.00061275	0.61414	3	0.095972	0.0013698	0.60774	0.43726	0.986708
GOBP_NEGATIVE_REGULATION_OF_CELL_SUBSTRATE_ADHESION	0.012033	0.422632	0.084497	0.993918	0.38433	0.999807	0.36865	0.988142	0.68966	0.999868	0.4723	0.997738	49	0.25424	0.014457	0.11268	43	0.16713	0.0097112	0.1215	43	0.041119	0.0023679	0.1398	41	0.048398	0.0028861	0.14428	51	-0.058858	-0.0033817	0.11893	48	0.006889	0.00038901	0.099137	47	0.0097257	0.00054861	0.10101	0.46165	0.986708
GOBP_FAT_SOLUBLE_VITAMIN_METABOLIC_PROCESS	0.093626	0.770766	0.75216	0.993918	0.29565	0.999807	0.17153	0.988142	0.84555	0.999868	0.47252	0.997738	36	0.17872	0.0087148	0.13552	32	-0.091038	-0.0045653	0.13362	33	0.081553	0.0041157	0.15188	31	0.15232	0.0079015	0.16064	39	-0.13078	-0.0065735	0.12852	34	0.0083875	0.0003988	0.12165	34	0.0046304	0.00022225	0.11739	0.48427	0.986708
GOBP_SKELETAL_MUSCLE_ORGAN_DEVELOPMENT	0.82408	1	0.89817	0.993918	0.21905	0.999807	0.91344	0.988142	0.45295	0.999868	0.47259	0.997738	143	-0.064135	-0.0062106	0.068884	119	-0.096408	-0.0092909	0.075837	135	0.058409	0.0059384	0.075323	111	-0.11129	-0.010886	0.081685	146	0.0080291	0.00077811	0.067924	149	0.0042996	0.00042633	0.062538	145	0.020909	0.0020647	0.062798	0.36959	0.986708
GOBP_NEGATIVE_REGULATION_OF_TRANSMISSION_OF_NERVE_IMPULSE	0.37939	1	0.77854	0.993918	0.45055	0.999807	0.92888	0.988142	0.26013	0.999868	0.47261	0.997738	5	0.1343	0.002443	0.43733	5	-0.21276	-0.0042219	0.27728	4	0.055939	0.00098397	0.45016	4	-0.56678	-0.010574	0.38617	6	0.28513	0.0056272	0.44345	4	0.030232	0.00049354	0.44002	4	0.2593	0.0042733	0.46676	0.28927	0.986708
GOBP_DOPAMINE_SECRETION	0.92427	1	0.7268	0.993918	0.55799	0.999807	0.88251	0.988142	0.74953	0.999868	0.47262	0.997738	28	-0.22083	-0.0094988	0.15394	23	-0.092439	-0.0039314	0.15325	24	-0.02535	-0.0010914	0.17377	22	-0.19948	-0.0087205	0.16795	26	-0.10959	-0.0044996	0.16283	26	0.0095637	0.00039776	0.13924	26	-0.022203	-0.0009322	0.14585	0.5605	0.986708
GOCC_SMALL_RIBOSOMAL_SUBUNIT	0.38033	1	0.55026	0.993918	0.77677	0.999807	0.51239	0.988142	0.88888	0.999868	0.47281	0.997738	51	0.036841	0.0021371	0.12094	32	-0.019422	-0.00097394	0.15374	39	-0.12279	-0.0067349	0.16127	32	-0.0050426	-0.00026576	0.1623	48	-0.16923	-0.0094339	0.13864	47	0.0080858	0.00045183	0.11856	47	-0.061978	-0.0034961	0.11874	0.69915	0.986708
GOBP_GMP_BIOSYNTHETIC_PROCESS	0.51816	1	0.64731	0.993918	0.003	0.544483	0.42999	0.988142	0.02417	0.661219	0.47291	0.997738	12	-0.011963	-0.00033705	0.26272	11	-0.10263	-0.00302	0.27146	9	0.94886	0.025031	0.34524	10	0.049357	0.0014555	0.27978	12	0.4275	0.01193	0.2165	11	0.020588	0.00055722	0.30292	11	-0.0050668	-0.00013844	0.27538	0.50734	0.986708
GOBP_KERATINOCYTE_APOPTOTIC_PROCESS	0.41546	1	0.83688	0.993918	0.64251	0.999807	0.87355	0.988142	0.34441	0.999868	0.47298	0.997738	5	0.059571	0.0010837	0.279	4	-0.34404	-0.0061065	0.35043	3	-0.20102	-0.0030623	0.55045	5	-0.43526	-0.0090781	0.38067	5	0.13756	0.0024783	0.34348	2	0.033321	0.00038466	0.49164	2	0.24323	0.0028346	0.46089	0.29885	0.986708
GOBP_POSITIVE_REGULATION_OF_KERATINOCYTE_APOPTOTIC_PROCESS	0.49229	1	0.82582	0.993918	0.60503	0.999807	0.50779	0.988142	0.39639	0.999868	0.47298	0.997738	3	0.0057978	8.17e-05	0.30003	3	-0.36087	-0.0055473	0.3848	2	-0.17448	-0.0021704	0.65495	4	-0.010695	-0.00019953	0.54759	3	0.1008	0.0014068	0.38369	2	0.033321	0.00038466	0.49164	2	0.24323	0.0028346	0.46089	0.29885	0.986708
GOBP_LIVER_REGENERATION	0.22392	0.940261	0.8914	0.993918	0.46017	0.999807	0.5635	0.988142	0.83998	0.999868	0.47304	0.997738	26	0.1274	0.0052809	0.16783	17	-0.25196	-0.0092146	0.20417	19	0.023789	0.00091146	0.23789	14	-0.038922	-0.0013579	0.2435	27	-0.17404	-0.0072815	0.17502	23	0.012881	0.00050391	0.19043	23	0.0054088	0.00021361	0.18498	0.48834	0.986708
GOMF_VINCULIN_BINDING	0.75769	1	0.20963	0.993918	0.21377	0.999807	0.7454	0.988142	0.37104	0.999868	0.47327	0.997738	10	-0.18149	-0.0046681	0.25967	9	0.22616	0.0060202	0.28	8	0.2564	0.0063772	0.32315	9	-0.17963	-0.0050256	0.27212	9	0.080229	0.0019391	0.24377	11	0.017516	0.00047408	0.26122	11	0.17535	0.004791	0.22771	0.22064	0.986708
GOBP_HOMOTYPIC_CELL_CELL_ADHESION	0.20389	0.924205	0.69209	0.993918	0.18375	0.999807	0.86812	0.988142	0.1901	0.999868	0.47358	0.997738	79	0.078184	0.0056394	0.094441	67	-0.052933	-0.0038356	0.10549	71	0.10312	0.0076225	0.11443	65	-0.11999	-0.0089995	0.10736	76	0.078921	0.0055309	0.089933	77	0.0063416	0.00045311	0.095688	76	-0.0059939	-0.00042951	0.092111	0.52594	0.986708
GOBP_SPHINGOID_METABOLIC_PROCESS	0.43324	1	0.74414	0.993918	0.96041	0.999807	0.34904	0.988142	0.80494	0.999868	0.47363	0.997738	16	0.032537	0.0010584	0.19352	17	-0.14162	-0.0051793	0.21582	9	-0.53003	-0.013982	0.30189	15	0.084429	0.0030487	0.21764	17	-0.18127	-0.0060197	0.21091	15	0.014609	0.00046167	0.22086	15	0.060826	0.0019404	0.21837	0.3903	0.986708
GOBP_PYRIMIDINE_RIBONUCLEOTIDE_BIOSYNTHETIC_PROCESS	0.42831	1	0.092925	0.993918	0.47425	0.999807	0.1314	0.988142	0.037612	0.748659	0.47376	0.997738	20	0.031543	0.001147	0.17459	18	0.22843	0.0085961	0.17266	17	0.012248	0.00044392	0.18965	14	0.23323	0.0081367	0.20827	19	0.30206	0.010604	0.16976	19	0.012256	0.00043586	0.18618	19	-0.086255	-0.0030965	0.18169	0.6825	0.986708
GOBP_REGULATION_OF_BLOOD_PRESSURE	0.95346	1	0.64276	0.993918	0.99071	0.999807	0.77046	0.988142	0.67404	0.999868	0.47387	0.997738	149	-0.12036	-0.011895	0.071663	118	-0.027107	-0.0026014	0.074089	123	-0.21071	-0.020458	0.089498	113	-0.061554	-0.0060745	0.083138	147	-0.031806	-0.0030928	0.070506	143	0.004626	0.00044944	0.070563	140	0.032438	0.003148	0.070017	0.32158	0.986708
GOMF_PHOSPHATIDIC_ACID_TRANSFER_ACTIVITY	0.43435	1	0.2321	0.993918	0.061594	0.999807	0.50605	0.988142	0.77625	0.999868	0.47398	0.997738	5	0.074396	0.0013533	0.45003	3	0.33537	0.0051553	0.45817	5	0.66897	0.013156	0.43392	3	-0.008459	-0.00013667	0.55793	5	-0.25769	-0.0046427	0.33923	4	0.034219	0.00055862	0.52416	4	0.097816	0.001612	0.36809	0.39522	0.986708
GOBP_POSITIVE_REGULATION_OF_OSTEOCLAST_DIFFERENTIATION	0.93941	1	0.36538	0.993918	0.67459	0.999807	0.48493	0.988142	0.43688	0.999868	0.47407	0.997738	22	-0.2727	-0.0104	0.17595	19	0.06388	0.0024697	0.18563	21	-0.094503	-0.0038063	0.20878	19	0.0068757	0.00027938	0.18196	22	0.02842	0.0010735	0.17888	24	0.011134	0.00044494	0.17118	23	-0.025821	-0.0010197	0.17339	0.55919	0.986708
GOBP_RESPONSE_TO_MUSCLE_INACTIVITY	0.99855	1	0.091413	0.993918	0.81739	0.999807	0.91687	0.988142	0.79252	0.999868	0.47409	0.997738	8	-0.95806	-0.022043	0.32169	9	0.38849	0.010341	0.29162	8	-0.35682	-0.0088748	0.39406	8	-0.59716	-0.015752	0.43133	9	-0.23986	-0.0057973	0.29424	8	0.026214	0.00060513	0.40337	8	0.67464	0.015721	0.35994	0.030456	0.786767
GOCC_PROTEIN_PHOSPHATASE_4_COMPLEX	0.59199	1	0.34764	0.993918	0.23067	0.999807	NA	NA	0.52875	0.999868	0.47411	0.997738	3	-0.15794	-0.0022257	0.67881	3	0.21625	0.0033242	0.55206	3	0.59712	0.0090964	0.81058	NA	NA	NA	NA	3	-0.03307	-0.00046155	0.45842	3	0.040491	0.00057248	0.62353	3	0.03465	0.00049455	0.61453	0.47752	0.986708
GOBP_CARTILAGE_DEVELOPMENT	0.083735	0.74457	0.22932	0.993918	0.45221	0.999807	0.24681	0.988142	0.50221	0.999868	0.47412	0.997738	168	0.087769	0.0092046	0.063579	145	0.051399	0.0054621	0.069353	146	0.0088797	0.00093845	0.073939	120	0.053533	0.0054424	0.078194	172	-0.00034931	-3.6712e-05	0.062977	163	0.0041312	0.00042824	0.063626	161	0.059556	0.0061935	0.063996	0.17603	0.986708
GOBP_POSITIVE_REGULATION_BY_HOST_OF_VIRAL_GENOME_REPLICATION	0.47964	1	0.51632	0.993918	0.72476	0.999807	0.60889	0.988142	0.37637	0.999868	0.4742	0.997738	9	0.011273	0.00027509	0.22081	6	-0.01284	-0.00027909	0.31376	6	-0.1889	-0.0040692	0.31639	9	-0.090646	-0.0025361	0.32791	9	0.095208	0.0023011	0.30221	9	0.014986	0.00036691	0.23157	9	0.10557	0.0026091	0.22518	0.31961	0.986708
GOMF_ALCOHOL_DEHYDROGENASE_NADPLUS_ACTIVITY_ZINC_DEPENDENT	0.34303	0.997681	0.44575	0.993918	0.32604	0.999807	0.67408	0.988142	0.58909	0.999868	0.47426	0.997738	6	0.17248	0.0034368	0.42668	2	0.11549	0.0014496	0.8466	5	0.21792	0.0042855	0.4833	5	-0.26094	-0.0054424	0.5783	7	-0.083124	-0.0017719	0.36911	4	0.038258	0.00062456	0.59242	4	0.052813	0.00087035	0.58625	0.46411	0.986708
GOBP_REGULATION_OF_EXTRINSIC_APOPTOTIC_SIGNALING_PATHWAY	0.52622	1	0.44742	0.993918	0.84674	0.999807	0.64072	0.988142	0.62835	0.999868	0.47437	0.997738	121	-0.0051783	-0.0004616	0.078718	98	0.010315	0.00090282	0.078026	110	-0.086642	-0.0079592	0.084727	92	-0.029766	-0.0026529	0.082594	124	-0.024992	-0.0022337	0.076315	125	0.0044948	0.00040854	0.069917	125	0.060202	0.0055233	0.06782	0.18737	0.986708
GOMF_ARRESTIN_FAMILY_PROTEIN_BINDING	0.18034	0.906814	0.016591	0.807627	0.48027	0.999807	0.52529	0.988142	0.55614	0.999868	0.47441	0.997738	9	0.30706	0.007493	0.33592	6	0.89335	0.019418	0.41937	7	0.019216	0.00044708	0.38835	7	-0.023831	-0.00058804	0.37571	9	-0.041204	-0.00099586	0.2918	9	0.029091	0.00071224	0.45317	9	0.22521	0.0055662	0.45106	0.3088	0.986708
GOBP_VESTIBULOCOCHLEAR_NERVE_MORPHOGENESIS	0.66561	1	0.94483	0.994304	0.10577	0.999807	0.82831	0.988142	0.75825	0.999868	0.47462	0.997738	7	-0.15493	-0.0033345	0.36214	4	-0.67728	-0.012021	0.42415	7	0.47278	0.011	0.37841	3	-0.48417	-0.0078228	0.51096	4	-0.30848	-0.0049714	0.44025	5	0.024164	0.00044102	0.3796	5	0.042714	0.00078699	0.37565	0.45474	0.986708
GOBP_REGULATION_OF_CRISTAE_FORMATION	0.99124	1	0.1267	0.993918	0.90551	0.999807	0.12024	0.988142	0.0723	0.922895	0.47469	0.997738	5	-0.58919	-0.010718	0.248	2	0.579	0.0072673	0.5069	5	-0.54276	-0.010674	0.41315	4	0.43745	0.008161	0.37265	4	0.49927	0.008046	0.34221	5	0.019084	0.00034832	0.30058	5	0.097984	0.0018053	0.29466	0.36975	0.986708
GOBP_HORMONE_CATABOLIC_PROCESS	0.9486	1	0.45072	0.993918	0.8116	0.999807	0.4113	0.988142	0.47129	0.999868	0.47475	0.997738	11	-0.48738	-0.013147	0.29872	11	0.028786	0.00084704	0.23241	9	-0.3189	-0.0084125	0.36081	11	0.063958	0.0019781	0.28527	11	0.021132	0.00056461	0.29336	11	0.015094	0.00040852	0.23827	11	-0.078767	-0.0021521	0.23135	0.63324	0.986708
GOCC_CENTRIOLE	0.65315	1	0.24625	0.993918	0.80642	0.999807	0.12487	0.988142	0.10564	0.979257	0.47477	0.997738	126	-0.027923	-0.0025396	0.070897	98	0.059675	0.0052233	0.086946	111	-0.072	-0.0066439	0.083254	89	0.10259	0.0089946	0.089129	128	0.090275	0.0081965	0.072212	123	0.0044939	0.0004052	0.071008	122	0.0092167	0.00083548	0.069496	0.44725	0.986708
GOBP_T_CELL_CHEMOTAXIS	0.91789	1	0.65576	0.993918	0.064365	0.999807	0.3715	0.988142	0.77344	0.999868	0.4749	0.997738	20	-0.24142	-0.0087788	0.17355	19	-0.067945	-0.0026268	0.16947	13	0.30809	0.0097665	0.20279	16	0.060353	0.0022507	0.18406	19	-0.13964	-0.0049022	0.18613	18	0.014282	0.00049437	0.22685	18	0.051382	0.0017954	0.21556	0.4058	0.986708
GOBP_NEGATIVE_REGULATION_OF_CYSTEINE_TYPE_ENDOPEPTIDASE_ACTIVITY	0.78636	1	0.92512	0.993918	0.22717	0.999807	0.67571	0.988142	0.89708	0.999868	0.475	0.997738	46	-0.10142	-0.0055881	0.12775	43	-0.1743	-0.010128	0.121	40	0.11349	0.0063042	0.15168	34	-0.064666	-0.0035126	0.14189	45	-0.15068	-0.008134	0.1191	47	0.0068307	0.00038169	0.10892	46	0.027955	0.0015601	0.10692	0.39688	0.986708
GOBP_RRNA_PROCESSING	0.026297	0.5434	0.44554	0.993918	0.67666	0.999807	0.033236	0.985195	0.14075	0.999868	0.4751	0.997738	156	0.13753	0.013904	0.070948	119	0.010764	0.0010373	0.078609	127	-0.038557	-0.0038033	0.084115	110	0.15884	0.015468	0.086539	159	0.077159	0.0078001	0.071643	152	0.0044425	0.00044485	0.071117	151	0.01416	0.0014266	0.069566	0.41936	0.986708
GOBP_ENAMEL_MINERALIZATION	0.144	0.860662	0.72595	0.993918	0.50385	0.999807	0.5687	0.988142	0.85436	0.999868	0.47511	0.997738	16	0.19189	0.0062419	0.18059	11	-0.16385	-0.0048214	0.27279	13	-0.0024812	-7.8652e-05	0.25736	11	-0.048581	-0.0015025	0.28068	14	-0.19796	-0.0059664	0.18757	14	0.013077	0.00039924	0.20942	13	0.066505	0.0019752	0.23984	0.39078	0.986708
GOBP_HYPERSENSITIVITY	0.11457	0.814231	0.17978	0.993918	0.030302	0.999807	0.33689	0.988142	0.042478	0.780979	0.47513	0.997738	10	0.34805	0.0089522	0.28939	11	0.3024	0.0088982	0.33004	7	0.69092	0.016075	0.36817	10	0.11984	0.0035339	0.28466	10	0.4007	0.010208	0.23259	10	0.017502	0.00045167	0.28056	10	0.0071094	0.00018521	0.27699	0.48976	0.986708
GOBP_APOPTOTIC_MITOCHONDRIAL_CHANGES	0.1516	0.869369	0.18274	0.993918	0.36302	0.999807	0.10786	0.988142	0.14276	0.999868	0.47524	0.997738	78	0.10091	0.0072329	0.098008	64	0.10309	0.0073021	0.11391	70	0.037387	0.002744	0.10669	64	0.14118	0.010507	0.11403	81	0.10258	0.0074206	0.096046	79	0.0057313	0.00041477	0.092284	79	-0.0032113	-0.00023459	0.091328	0.51402	0.986708
GOBP_REGULATION_OF_ACTOMYOSIN_STRUCTURE_ORGANIZATION	0.37733	1	0.55233	0.993918	0.46257	0.999807	0.78631	0.988142	0.82116	0.999868	0.47541	0.997738	83	0.02793	0.0020647	0.089372	67	-0.012727	-0.00092224	0.096748	71	0.010353	0.00076522	0.11017	63	-0.085859	-0.0063404	0.10817	85	-0.079022	-0.005855	0.085909	81	0.0055475	0.00040649	0.089941	80	0.034282	0.0025201	0.088032	0.34848	0.986708
GOMF_CARNITINE_O_ACYLTRANSFERASE_ACTIVITY	0.66645	1	0.7442	0.993918	0.70908	0.999807	0.38849	0.988142	0.32022	0.999868	0.47545	0.997738	5	-0.17385	-0.0031626	0.40418	5	-0.28319	-0.0056195	0.43146	4	-0.30666	-0.0053941	0.55682	5	0.1014	0.0021148	0.35797	5	0.23612	0.0042541	0.5055	5	0.021682	0.00039573	0.35214	5	0.091652	0.0016887	0.34667	0.39575	0.986708
GOBP_BONE_TRABECULA_MORPHOGENESIS	0.37361	1	0.50564	0.993918	0.76199	0.999807	0.4051	0.988142	0.86889	0.999868	0.47562	0.997738	14	0.069252	0.0021073	0.21486	10	-0.0034578	-9.7016e-05	0.24478	13	-0.20768	-0.0065832	0.29137	11	0.060895	0.0018833	0.25355	13	-0.26808	-0.007786	0.2391	13	0.014069	0.00041394	0.23004	13	-0.01475	-0.00043808	0.22693	0.52591	0.986708
GOMF_LIGASE_ACTIVITY_FORMING_CARBON_OXYGEN_BONDS	0.51001	1	0.047838	0.971792	0.70069	0.999807	0.32459	0.988142	0.70341	0.999868	0.47578	0.997738	19	-0.0047865	-0.00016965	0.19078	14	0.37222	0.012355	0.22337	14	-0.15494	-0.0050966	0.29433	17	0.084266	0.003239	0.18523	19	-0.10268	-0.0036047	0.1922	17	0.01429	0.00048071	0.23524	16	-0.033005	-0.0010874	0.23111	0.55678	0.986708
GOBP_REGULATION_OF_SYSTEMIC_ARTERIAL_BLOOD_PRESSURE_BY_ENDOTHELIN	0.91113	1	0.35404	0.993918	0.86278	0.999807	0.071849	0.988142	0.49905	0.999868	0.47595	0.997738	6	-0.52832	-0.010527	0.39198	5	0.1548	0.0030717	0.41341	5	-0.49793	-0.009792	0.45558	5	0.66853	0.013943	0.45717	5	0.0011014	1.9844e-05	0.46341	6	0.022807	0.00045597	0.37815	6	0.1082	0.0021838	0.35778	0.38117	0.986708
GOMF_HISTONE_H3K4_TRIMETHYLTRANSFERASE_ACTIVITY	0.533	1	0.64687	0.993918	0.64942	0.999807	0.77761	0.988142	0.96779	0.999868	0.47596	0.997738	7	-0.032508	-0.00069965	0.39252	10	-0.11252	-0.0031571	0.29854	10	-0.12817	-0.0035639	0.33399	7	-0.22347	-0.0055145	0.29243	8	-0.65968	-0.015033	0.3567	10	0.014388	0.0003713	0.23864	10	-0.0039727	-0.0001035	0.2615	0.50606	0.986708
GOBP_INTRACELLULAR_ESTROGEN_RECEPTOR_SIGNALING_PATHWAY	0.81371	1	0.57117	0.993918	0.45656	0.999807	0.05072	0.988142	0.43603	0.999868	0.47599	0.997738	44	-0.11302	-0.006091	0.12675	34	-0.025791	-0.0013331	0.1438	35	0.018609	0.00096707	0.17057	26	0.29148	0.01385	0.17794	45	0.018349	0.00099048	0.11394	40	0.0079171	0.00040822	0.13146	39	-0.02683	-0.001379	0.14211	0.57487	0.986708
GOBP_REGULATION_OF_CONNECTIVE_TISSUE_REPLACEMENT	0.3175	0.993731	0.70808	0.993918	0.63081	0.999807	0.23021	0.988142	0.97726	0.999868	0.47609	0.997738	5	0.18206	0.0033118	0.38351	3	-0.26825	-0.0041235	0.48969	5	-0.13832	-0.0027202	0.41414	3	0.3737	0.0060379	0.50623	4	-0.6494	-0.010465	0.32463	5	0.02033	0.00037104	0.33905	5	0.049042	0.00090358	0.33809	0.44233	0.986708
GOCC_I_BAND	0.86566	1	0.29784	0.993918	0.66367	0.999807	0.53925	0.988142	0.68977	0.999868	0.47612	0.997738	124	-0.083437	-0.0075287	0.07543	109	0.040161	0.0037056	0.075682	109	-0.036759	-0.0033615	0.087	94	-0.0089882	-0.00080967	0.091206	122	-0.035384	-0.0031371	0.071453	126	0.0045712	0.00041712	0.076334	125	0.068561	0.0062902	0.073541	0.17561	0.986708
GOMF_NUCLEAR_RECEPTOR_COACTIVATOR_ACTIVITY	0.14029	0.856507	0.21691	0.993918	0.021474	0.999807	0.79356	0.988142	0.17843	0.999868	0.47618	0.997738	46	0.1308	0.0072071	0.12122	39	0.094659	0.005239	0.12094	42	0.26496	0.01508	0.13088	34	-0.12249	-0.0066535	0.14958	48	0.11104	0.00619	0.12051	48	0.0067856	0.00038317	0.1136	47	0.050716	0.0028608	0.1121	0.32548	0.986708
GOBP_REGULATION_OF_MIRNA_TRANSCRIPTION	0.059945	0.688357	0.06817	0.993918	0.33252	0.999807	0.17039	0.988142	0.47634	0.999868	0.47676	0.997738	64	0.15468	0.010047	0.099449	49	0.16144	0.010011	0.10837	59	0.051689	0.0034844	0.11938	43	0.11342	0.0069258	0.11905	63	0.0057337	0.000366	0.096625	60	0.0064409	0.00040648	0.11049	59	0.016164	0.0010211	0.10619	0.43951	0.986708
GOBP_EPIBOLY	0.29847	0.986972	0.68968	0.993918	0.0077249	0.70249	0.76912	0.988142	0.77269	0.999868	0.47693	0.997738	34	0.068125	0.0032285	0.12882	31	-0.077002	-0.0038008	0.15557	31	0.37756	0.018469	0.15588	27	-0.1247	-0.006038	0.16943	35	-0.10414	-0.0049593	0.13927	35	0.0072136	0.00034799	0.12468	33	0.085873	0.0040608	0.13161	0.25706	0.986708
GOBP_BRANCHING_INVOLVED_IN_LABYRINTHINE_LAYER_MORPHOGENESIS	0.73176	1	0.85851	0.993918	0.27163	0.999807	0.65836	0.988142	0.63483	0.999868	0.47701	0.997738	11	-0.11779	-0.0031775	0.19054	10	-0.26072	-0.007315	0.24281	8	0.26794	0.0066643	0.44077	6	-0.12557	-0.0028688	0.30775	10	-0.094594	-0.0024099	0.27444	13	0.014811	0.00043577	0.25687	13	-0.13651	-0.0040543	0.21412	0.7381	0.986708
GOCC_COATED_VESICLE	0.54335	1	0.77987	0.993918	0.50844	0.999807	0.44286	0.988142	0.34491	0.999868	0.47702	0.997738	245	-0.0056943	-0.0007193	0.052304	205	-0.043136	-0.0054375	0.055891	212	-0.0013764	-0.00017484	0.065051	200	0.0090052	0.0011777	0.062653	246	0.021344	0.0026761	0.053479	249	0.0030489	0.00038949	0.052896	242	-0.044797	-0.0056956	0.053287	0.79973	0.986708
GOBP_CARDIOLIPIN_METABOLIC_PROCESS	0.53296	1	0.12301	0.993918	0.6423	0.999807	0.81884	0.988142	0.69909	0.999868	0.47718	0.997738	12	-0.02076	-0.0005849	0.25095	11	0.32739	0.0096337	0.2822	11	-0.10485	-0.0030575	0.28754	6	-0.24378	-0.0055694	0.26759	13	-0.11214	-0.0032569	0.21491	13	0.012583	0.00037021	0.21988	13	0.004094	0.00012159	0.22271	0.49267	0.986708
GOBP_CHORION_DEVELOPMENT	0.92488	1	0.91341	0.993918	0.98061	0.999807	0.51126	0.988142	0.90004	0.999868	0.47726	0.997738	10	-0.29974	-0.0077097	0.20833	7	-0.5172	-0.012142	0.37969	7	-0.79304	-0.018451	0.38368	6	-0.010656	-0.00024344	0.37731	9	-0.33398	-0.008072	0.26054	9	0.015111	0.00036998	0.26496	9	-0.34551	-0.0085396	0.23459	0.92959	0.987297
GOBP_ARTERY_MORPHOGENESIS	0.56404	1	0.2943	0.993918	0.72045	0.999807	0.40297	0.988142	0.62748	0.999868	0.47747	0.997738	65	-0.01651	-0.0010807	0.10241	51	0.057236	0.0036207	0.10582	56	-0.072164	-0.00474	0.12353	49	0.028332	0.0018463	0.11533	68	-0.03172	-0.0021033	0.097542	64	0.0052119	0.00033966	0.092246	64	0.075882	0.004992	0.093984	0.20973	0.986708
GOBP_METANEPHRIC_NEPHRON_TUBULE_EPITHELIAL_CELL_DIFFERENTIATION	0.5533	1	0.58156	0.993918	0.43494	0.999807	0.56088	0.988142	0.54298	0.999868	0.47765	0.997738	6	-0.044462	-0.00088597	0.33177	5	-0.073514	-0.0014588	0.35707	6	0.056367	0.0012142	0.34407	4	-0.072856	-0.0013592	0.47551	5	-0.041461	-0.00074701	0.3841	6	0.017354	0.00034695	0.30955	6	0.02745	0.000554	0.30633	0.4643	0.986708
GOBP_NEGATIVE_REGULATION_OF_CHEMOKINE_C_C_MOTIF_LIGAND_5_PRODUCTION	0.34897	0.997681	0.87545	0.993918	0.30121	0.999807	0.076917	0.988142	0.23265	0.999868	0.47772	0.997738	4	0.24561	0.0039964	0.63286	3	-0.58616	-0.0090104	0.50855	3	0.37055	0.0056449	0.71129	2	1.8276	0.024111	1.2814	5	0.24469	0.0044086	0.33511	4	0.036804	0.00060083	0.65856	4	0.07289	0.0012012	0.65208	0.4555	0.986708
GOCC_HOST_CELLULAR_COMPONENT	0.6236	1	0.78113	0.993918	0.46758	0.999807	0.31398	0.988142	0.37195	0.999868	0.47786	0.997738	9	-0.091429	-0.0022311	0.29029	7	-0.36806	-0.008641	0.47428	6	0.037553	0.00080896	0.46166	6	0.15726	0.0035928	0.3245	8	0.067081	0.0015286	0.20533	6	0.022135	0.00044254	0.3986	6	0.049534	0.00099972	0.39445	0.45003	0.986708
GOBP_MAINTENANCE_OF_APICAL_BASAL_CELL_POLARITY	0.040357	0.623769	0.69101	0.993918	0.099418	0.999807	0.84538	0.988142	0.86339	0.999868	0.47796	0.997738	9	0.46846	0.011432	0.2682	7	-0.13738	-0.0032253	0.27545	9	0.36476	0.0096224	0.28387	7	-0.30539	-0.0075359	0.30033	8	-0.33724	-0.007685	0.30778	9	0.0162	0.00039663	0.29302	9	0.063686	0.0015741	0.2886	0.41267	0.986708
GOBP_XENOBIOTIC_EXPORT_FROM_CELL	0.69662	1	0.57866	0.993918	0.7395	0.999807	0.48549	0.988142	0.54999	0.999868	0.47854	0.997738	10	-0.13794	-0.0035481	0.268	10	-0.056648	-0.0015894	0.28543	7	-0.1578	-0.0036716	0.24586	6	0.01131	0.0002584	0.31085	11	-0.029108	-0.00077771	0.23166	11	0.01304	0.00035294	0.2423	10	-0.032499	-0.00084665	0.25562	0.55058	0.986708
GOBP_NEGATIVE_REGULATION_OF_CYTOKINE_PRODUCTION_INVOLVED_IN_INFLAMMATORY_RESPONSE	0.1594	0.882405	0.26125	0.993918	0.10119	0.999807	0.36819	0.988142	0.38093	0.999868	0.47861	0.997738	20	0.19059	0.0069307	0.19117	17	0.11542	0.004221	0.18047	13	0.29895	0.0094767	0.23449	14	0.067604	0.0023585	0.2008	22	0.053934	0.0020372	0.17798	18	0.0087355	0.00030238	0.16287	17	-0.071908	-0.002442	0.1727	0.66143	0.986708
GOBP_SODIUM_ION_EXPORT_ACROSS_PLASMA_MEMBRANE	0.30642	0.987923	0.64309	0.993918	0.30119	0.999807	0.41583	0.988142	0.88475	0.999868	0.47883	0.997738	12	0.11873	0.0033451	0.23463	11	-0.085907	-0.0025279	0.23424	9	0.14242	0.0037571	0.27337	10	0.059963	0.0017683	0.28208	13	-0.28325	-0.0082268	0.23622	12	0.011561	0.0003268	0.21778	12	0.0058692	0.00016749	0.21501	0.48911	0.986708
GOBP_POSITIVE_REGULATION_OF_CELL_MATURATION	0.28511	0.978472	0.73122	0.993918	0.40514	0.999807	0.33269	0.988142	0.49981	0.999868	0.4789	0.997738	8	0.17981	0.0041369	0.3167	7	-0.20803	-0.0048841	0.33742	5	0.098197	0.0019311	0.40905	6	0.15647	0.0035749	0.36179	9	0.00017856	4.3156e-06	0.37642	6	0.014584	0.00029157	0.27565	6	0.035848	0.00072351	0.28353	0.4497	0.986708
GOBP_BRANCH_ELONGATION_INVOLVED_IN_MAMMARY_GLAND_DUCT_BRANCHING	0.40865	1	0.13195	0.993918	0.49903	0.999807	0.029147	0.971564	0.047137	0.80583	0.47906	0.997738	4	0.12073	0.0019644	0.52259	2	0.67025	0.0084127	0.59988	4	0.0010818	1.9028e-05	0.44337	4	0.92011	0.017165	0.48587	5	0.72557	0.013073	0.43358	4	0.018757	0.00030621	0.35719	4	-0.085199	-0.0014041	0.38418	0.58775	0.986708
GOBP_TRANSLATIONAL_ELONGATION	0.2798	0.975558	0.034726	0.937817	0.83707	0.999807	0.24021	0.988142	0.039081	0.753562	0.47921	0.997738	48	0.074458	0.0041906	0.12762	37	0.26193	0.014121	0.14426	40	-0.13537	-0.0075196	0.13778	39	0.099153	0.0057671	0.14051	49	0.20473	0.011531	0.11622	44	0.0071012	0.00038398	0.13621	43	-0.10577	-0.0057076	0.13356	0.7858	0.986708
GOBP_POSITIVE_REGULATION_OF_LIPOPROTEIN_PARTICLE_CLEARANCE	0.10526	0.794567	0.78997	0.993918	0.58117	0.999807	0.77773	0.988142	0.71104	0.999868	0.47924	0.997738	5	0.47668	0.0086713	0.38067	4	-0.35144	-0.0062378	0.43584	3	-0.08606	-0.001311	0.42	4	-0.31002	-0.0057837	0.40548	5	-0.20756	-0.0037395	0.373	5	0.017295	0.00031566	0.33221	4	-0.41868	-0.0068999	0.54567	0.77853	0.986708
GOBP_DNA_DEMETHYLATION	0.078485	0.735197	0.0053771	0.572382	0.40809	0.999807	0.60977	0.988142	0.27045	0.999868	0.47928	0.997738	15	0.35634	0.011224	0.25175	15	0.76865	0.026408	0.3013	13	0.059774	0.0018948	0.25713	13	-0.08455	-0.0028425	0.30336	16	0.17524	0.005646	0.28659	12	0.012183	0.00034441	0.23446	12	0.019065	0.00054406	0.22867	0.46678	0.986708
GOBP_REGULATION_OF_ASTROCYTE_ACTIVATION	0.59527	1	0.761	0.993918	0.82595	0.999807	0.84975	0.988142	0.24396	0.999868	0.47934	0.997738	4	-0.12795	-0.0020818	0.53059	4	-0.41758	-0.0074118	0.58852	4	-0.42731	-0.0075163	0.4554	3	-0.51684	-0.0083506	0.49915	4	0.31612	0.0050944	0.45574	5	0.025072	0.0004576	0.48402	5	-0.31585	-0.0058194	0.43845	0.76434	0.986708
GOCC_MITOTIC_SPINDLE_POLE	0.099692	0.783415	0.44026	0.993918	0.96271	0.999807	0.78848	0.988142	0.082134	0.933474	0.47936	0.997738	29	0.21363	0.0093517	0.16646	27	0.02605	0.0012002	0.1733	27	-0.3667	-0.016743	0.20564	21	-0.15926	-0.0068025	0.19877	33	0.20442	0.0094534	0.14697	31	0.0085845	0.00038979	0.16588	31	-0.034441	-0.0015786	0.16401	0.58316	0.986708
GOBP_CHORIONIC_TROPHOBLAST_CELL_DIFFERENTIATION	0.83222	1	0.77595	0.993918	0.96049	0.999807	0.66296	0.988142	0.94019	0.999868	0.47953	0.997738	7	-0.25526	-0.0054937	0.26506	4	-0.35287	-0.0062631	0.46515	5	-0.86195	-0.016951	0.49071	3	-0.23688	-0.0038273	0.56323	6	-0.51272	-0.010119	0.3294	6	0.016114	0.00032217	0.31393	6	-0.24525	-0.0049498	0.29159	0.79984	0.986708
GOMF_NUCLEAR_LOCALIZATION_SEQUENCE_BINDING	0.82989	1	0.10155	0.993918	0.48482	0.999807	0.75253	0.988142	0.15047	0.999868	0.47954	0.997738	21	-0.19116	-0.0071225	0.20042	15	0.2828	0.0097161	0.22218	15	0.0081421	0.00027722	0.21399	14	-0.14206	-0.0049558	0.20813	21	0.16333	0.0060278	0.15789	17	0.0094419	0.00031763	0.18406	17	0.098326	0.0033391	0.1828	0.29534	0.986708
GOBP_POSITIVE_REGULATION_OF_SMALL_GTPASE_MEDIATED_SIGNAL_TRANSDUCTION	0.85297	1	0.62277	0.993918	0.4618	0.999807	0.54022	0.988142	0.644	0.999868	0.47958	0.997738	63	-0.1137	-0.0073273	0.10835	56	-0.032991	-0.0021865	0.10548	52	0.012009	0.00076019	0.1252	52	-0.012163	-0.00081641	0.12042	60	-0.040325	-0.0025123	0.10923	65	0.0053405	0.00035073	0.10427	64	0.044837	0.0029496	0.10154	0.32941	0.986708
GOBP_LIPID_DROPLET_FORMATION	0.91601	1	0.14064	0.993918	0.97101	0.999807	0.13183	0.988142	0.95571	0.999868	0.47959	0.997738	8	-0.44961	-0.010344	0.32608	10	0.23257	0.0065252	0.21584	8	-0.69724	-0.017342	0.36773	9	0.32765	0.0091669	0.29311	10	-0.46332	-0.011803	0.27205	11	0.011282	0.00030536	0.22044	10	0.025018	0.00065177	0.22509	0.45575	0.986708
GOBP_POSITIVE_REGULATION_OF_ADAPTIVE_IMMUNE_RESPONSE	0.28335	0.977862	0.66826	0.993918	0.42105	0.999807	0.57292	0.988142	0.41189	0.999868	0.4797	0.997738	88	0.053922	0.0041037	0.094113	65	-0.046186	-0.0032966	0.10614	66	0.023764	0.0016938	0.11929	62	-0.019456	-0.0014254	0.10584	83	0.020394	0.0014933	0.091584	90	0.0047684	0.00036819	0.093673	89	0.11975	0.0092817	0.092245	0.097133	0.94305
GOBP_SUPEROXIDE_METABOLIC_PROCESS	0.77646	1	0.27063	0.993918	0.80812	0.999807	0.61132	0.988142	0.9876	0.999868	0.4797	0.997738	54	-0.088557	-0.0052854	0.11647	46	0.07354	0.0044191	0.12037	49	-0.11403	-0.007008	0.13091	44	-0.033017	-0.0020393	0.11677	51	-0.25832	-0.014842	0.11507	57	0.005321	0.00032733	0.10454	55	0.027162	0.001657	0.10962	0.40215	0.986708
GOBP_RETINAL_ROD_CELL_DIFFERENTIATION	0.79126	1	0.83614	0.993918	0.46894	0.999807	0.77675	0.988142	0.67099	0.999868	0.47979	0.997738	13	-0.21978	-0.0064449	0.27105	14	-0.23894	-0.0079309	0.24412	15	0.018068	0.00061519	0.23184	11	-0.19139	-0.0059193	0.2514	15	-0.094834	-0.0029585	0.21424	16	0.010462	0.00034144	0.20646	15	0.022959	0.00073243	0.20791	0.45604	0.986708
GOBP_AROMATIC_AMINO_ACID_FAMILY_CATABOLIC_PROCESS	0.82905	1	0.78265	0.993918	0.075168	0.999807	0.96364	0.990352	0.97126	0.999868	0.4798	0.997738	14	-0.20612	-0.0062724	0.21687	13	-0.14165	-0.0045309	0.18132	11	0.37458	0.010923	0.2604	12	-0.43343	-0.014001	0.2415	15	-0.44271	-0.013811	0.23302	15	0.014695	0.0004644	0.29008	15	-0.034022	-0.0010854	0.28186	0.54804	0.986708
GOBP_INTRACELLULAR_LIPID_TRANSPORT	0.4623	1	0.2793	0.993918	0.51843	0.999807	0.89836	0.988142	0.3275	0.999868	0.4801	0.997738	39	0.013062	0.00066286	0.13801	33	0.088101	0.0044863	0.15062	30	-0.0069783	-0.00033582	0.15103	32	-0.21866	-0.011524	0.17185	40	0.056992	0.002901	0.12754	39	0.005988	0.00030488	0.11998	39	-0.022284	-0.0011454	0.12495	0.57077	0.986708
GOBP_CELL_CYCLE_PHASE_TRANSITION	0.27832	0.975558	0.40171	0.993918	0.61246	0.999807	0.76494	0.988142	0.1263	0.999868	0.48013	0.997738	420	0.024804	0.0040781	0.042193	349	0.011033	0.0018042	0.044323	361	-0.014178	-0.0023363	0.04962	316	-0.036277	-0.005933	0.050222	428	0.046579	0.007657	0.040712	415	0.0020559	0.00033714	0.041262	407	0.0068481	0.0011227	0.040897	0.43351	0.986708
GOBP_ASPARTATE_METABOLIC_PROCESS	0.73923	1	0.53729	0.993918	0.64777	0.999807	0.93649	0.988738	0.3898	0.999868	0.48022	0.997738	5	-0.24186	-0.0043996	0.37731	3	-0.036537	-0.00056164	0.39033	3	-0.11529	-0.0017563	0.30393	4	-0.70039	-0.013066	0.45892	5	0.10695	0.0019269	0.38219	3	0.020646	0.00029191	0.41634	3	0.026717	0.00038133	0.41178	0.47413	0.986708
GOCC_BOX_H_ACA_RNP_COMPLEX	NA	NA	0.38068	0.993918	NA	NA	0.49408	0.988142	0.75071	0.999868	0.4804	0.997738	NA	NA	NA	NA	3	0.096102	0.0014773	0.31642	NA	NA	NA	NA	2	0.013177	0.00017384	0.88856	2	-0.63134	-0.0071948	0.93292	2	0.02538	0.00029299	0.51631	2	0.065595	0.00076444	0.50283	0.44811	0.986708
GOBP_INDOLE_CONTAINING_COMPOUND_CATABOLIC_PROCESS	0.90159	1	0.79319	0.993918	0.19254	0.999807	0.95699	0.990352	0.94309	0.999868	0.4806	0.997738	7	-0.4652	-0.010012	0.36041	6	-0.19871	-0.0043193	0.24305	6	0.28818	0.0062078	0.33176	8	-0.63529	-0.016758	0.37	8	-0.50778	-0.011571	0.3211	8	0.020657	0.00047684	0.42453	8	-0.13178	-0.003071	0.39566	0.63046	0.986708
GOMF_7S_RNA_BINDING	0.41927	1	0.96541	0.99506	0.75335	0.999807	0.57477	0.988142	0.073824	0.922895	0.48065	0.997738	6	0.054903	0.001094	0.26944	5	-0.7386	-0.014656	0.4064	3	-0.32307	-0.0049217	0.47158	3	-0.090374	-0.0014602	0.47936	7	0.28894	0.0061593	0.19955	5	0.01777	0.00032432	0.36628	5	0.01419	0.00026145	0.40274	0.48595	0.986708
GOCC_SIGNAL_RECOGNITION_PARTICLE	0.40184	1	0.94996	0.994304	0.75335	0.999807	0.57477	0.988142	0.075868	0.922895	0.48065	0.997738	5	0.068245	0.0012414	0.27453	4	-0.68842	-0.012219	0.4186	3	-0.32307	-0.0049217	0.47158	3	-0.090374	-0.0014602	0.47936	6	0.29089	0.0057411	0.20292	5	0.01777	0.00032432	0.36628	5	0.01419	0.00026145	0.40274	0.48595	0.986708
GOBP_POSITIVE_REGULATION_OF_CEREBELLAR_GRANULE_CELL_PRECURSOR_PROLIFERATION	0.38425	1	0.58054	0.993918	0.060304	0.999807	0.10909	0.988142	0.48041	0.999868	0.4807	0.997738	4	0.11348	0.0018464	0.38551	2	-0.12648	-0.0015875	0.62214	4	0.79274	0.013944	0.51067	2	0.70829	0.0093443	0.57516	5	0.017464	0.00031465	0.35541	5	0.017403	0.00031764	0.35957	4	-0.092207	-0.0015196	0.39044	0.59334	0.986708
GOMF_CALCIUM_ION_TRANSMEMBRANE_TRANSPORTER_ACTIVITY	0.83629	1	0.82209	0.993918	0.49967	0.999807	0.94546	0.990007	0.85382	0.999868	0.48072	0.997738	125	-0.070592	-0.0063951	0.072078	104	-0.072653	-0.0065494	0.07868	108	7.0577e-05	6.4248e-06	0.084801	98	-0.13642	-0.012546	0.085127	125	-0.073373	-0.0065839	0.069679	123	0.0035497	0.00032007	0.07341	122	9.6157e-05	8.7165e-06	0.074307	0.49948	0.986708
GOBP_NEGATIVE_REGULATION_OF_CARTILAGE_DEVELOPMENT	0.19777	0.920672	0.62358	0.993918	0.035163	0.999807	0.19328	0.988142	0.80541	0.999868	0.4808	0.997738	24	0.1369	0.0054527	0.16113	21	-0.060418	-0.0024555	0.19186	20	0.34667	0.013627	0.19153	18	0.16308	0.00645	0.18833	26	-0.13548	-0.0055622	0.15732	25	0.0079492	0.0003242	0.16506	25	0.026046	0.0010723	0.16181	0.43606	0.986708
GOBP_GLUCOSAMINE_CONTAINING_COMPOUND_METABOLIC_PROCESS	0.92819	1	0.6808	0.993918	0.87713	0.999807	0.77972	0.988142	0.071597	0.921989	0.48095	0.997738	21	-0.26012	-0.009692	0.17786	18	-0.074742	-0.0028126	0.15904	14	-0.28551	-0.0093919	0.24596	12	-0.18814	-0.0060771	0.24392	17	0.31761	0.010547	0.21693	19	0.008411	0.00029911	0.17611	18	0.1125	0.0039312	0.17241	0.25703	0.986708
GOBP_KINETOCHORE_ASSEMBLY	0.20922	0.92629	0.20138	0.993918	0.19894	0.999807	0.53877	0.988142	0.25233	0.999868	0.48096	0.997738	12	0.19764	0.0055684	0.24426	12	0.22858	0.0070249	0.27317	13	0.21458	0.0068022	0.25381	11	-0.025688	-0.00079446	0.26388	13	0.16258	0.004722	0.24367	15	0.010125	0.00031996	0.2121	15	0.29222	0.0093223	0.23389	0.10578	0.959068
GOBP_CARDIAC_CELL_DEVELOPMENT	0.88532	1	0.15225	0.993918	0.56878	0.999807	0.7028	0.988142	0.31568	0.999868	0.48111	0.997738	72	-0.11648	-0.0080225	0.096897	67	0.10073	0.0072991	0.098096	62	-0.019623	-0.0013559	0.11325	65	-0.053046	-0.0039787	0.099618	73	0.041599	0.0028575	0.086694	78	0.0044738	0.00032172	0.094458	75	-0.0047364	-0.00033718	0.092322	0.52046	0.986708
GOBP_PURINE_DEOXYRIBONUCLEOTIDE_METABOLIC_PROCESS	0.52865	1	0.93584	0.993918	0.30427	0.999807	0.6816	0.988142	0.4066	0.999868	0.48127	0.997738	14	-0.014686	-0.0004469	0.20431	10	-0.39154	-0.010986	0.25744	12	0.15125	0.0046066	0.29531	10	-0.10892	-0.003212	0.23067	14	0.047178	0.0014219	0.19964	12	0.012868	0.00036376	0.27396	11	-0.22671	-0.0061943	0.29977	0.77525	0.986708
GOBP_MUSCLE_ORGAN_MORPHOGENESIS	0.72668	1	0.17547	0.993918	0.92363	0.999807	0.12764	0.988142	0.7218	0.999868	0.48147	0.997738	72	-0.058873	-0.0040549	0.097663	58	0.093584	0.0063116	0.10032	64	-0.1627	-0.011421	0.11377	53	0.13135	0.0089006	0.11545	68	-0.057505	-0.003813	0.097762	68	0.0050287	0.00033776	0.10821	66	0.018967	0.001267	0.10723	0.4298	0.986708
GOBP_REGULATION_OF_CELL_JUNCTION_ASSEMBLY	0.17923	0.904101	0.59511	0.993918	0.25064	0.999807	0.84285	0.988142	0.99717	0.999868	0.48156	0.997738	179	0.057446	0.0062164	0.062554	158	-0.015608	-0.0017305	0.064844	157	0.047598	0.0052142	0.070779	140	-0.070368	-0.0077204	0.069929	181	-0.16696	-0.017995	0.060329	175	0.0026936	0.00028919	0.058267	173	0.024872	0.0026802	0.057427	0.33247	0.986708
GOBP_REGULATION_OF_MEMBRANE_REPOLARIZATION_DURING_CARDIAC_MUSCLE_CELL_ACTION_POTENTIAL	0.69881	1	0.92312	0.993918	0.65958	0.999807	0.7745	0.988142	0.23264	0.999868	0.4817	0.997738	4	-0.19265	-0.0031347	0.36977	3	-0.57332	-0.008813	0.4019	3	-0.24631	-0.0037522	0.59881	2	-0.30123	-0.003974	0.39962	4	0.25354	0.004086	0.34722	3	0.022019	0.00031131	0.47986	3	0.027313	0.00038983	0.47488	0.47707	0.986708
GOBP_REGULATION_OF_MEMBRANE_REPOLARIZATION_DURING_VENTRICULAR_CARDIAC_MUSCLE_CELL_ACTION_POTENTIAL	0.69881	1	0.92312	0.993918	0.65958	0.999807	0.7745	0.988142	0.23264	0.999868	0.4817	0.997738	4	-0.19265	-0.0031347	0.36977	3	-0.57332	-0.008813	0.4019	3	-0.24631	-0.0037522	0.59881	2	-0.30123	-0.003974	0.39962	4	0.25354	0.004086	0.34722	3	0.022019	0.00031131	0.47986	3	0.027313	0.00038983	0.47488	0.47707	0.986708
GOBP_INSULIN_SECRETION_INVOLVED_IN_CELLULAR_RESPONSE_TO_GLUCOSE_STIMULUS	0.066294	0.704447	0.7894	0.993918	0.065372	0.999807	0.28371	0.988142	0.35761	0.999868	0.48177	0.997738	51	0.16466	0.0095518	0.10948	49	-0.099318	-0.0061589	0.12347	48	0.19705	0.011986	0.13038	43	0.074944	0.0045763	0.13105	56	0.040239	0.0024222	0.11028	52	0.0051723	0.00030396	0.11316	52	-0.048987	-0.0029061	0.11115	0.6703	0.986708
GOMF_RETINOIC_ACID_BINDING	0.076592	0.731074	0.20085	0.993918	0.1166	0.999807	0.16695	0.988142	0.41004	0.999868	0.48186	0.997738	22	0.30668	0.011696	0.21469	22	0.17989	0.0074829	0.21451	17	0.31219	0.011315	0.26186	19	0.20056	0.0081494	0.20755	20	0.040004	0.0014408	0.17589	22	0.010505	0.00040194	0.23097	22	-0.075182	-0.002904	0.23989	0.62301	0.986708
GOMF_L_LACTATE_DEHYDROGENASE_ACTIVITY	NA	NA	0.58501	0.993918	0.44981	0.999807	0.22652	0.988142	0.21777	0.999868	0.48195	0.997738	NA	NA	NA	NA	2	-0.16192	-0.0020323	0.75406	4	0.051451	0.00090502	0.40789	3	0.46295	0.00748	0.61694	4	0.41902	0.0067526	0.53735	4	0.018458	0.00030133	0.40777	4	0.033475	0.00055167	0.40354	0.46695	0.986708
GOCC_PLATELET_DENSE_GRANULE	0.37148	1	0.55041	0.993918	0.939	0.999807	0.14308	0.988142	0.79608	0.999868	0.48201	0.997738	18	0.057391	0.00198	0.175	14	-0.029809	-0.00098946	0.23525	18	-0.29457	-0.010986	0.19047	11	0.23368	0.0072272	0.21907	15	-0.17935	-0.0055951	0.21668	17	0.009031	0.0003038	0.20016	16	0.44679	0.01472	0.19523	0.011063	0.630686
GOBP_REGULATION_OF_ODONTOGENESIS	0.65775	1	0.2775	0.993918	0.98828	0.999807	0.84559	0.988142	0.76825	0.999868	0.48205	0.997738	15	-0.076612	-0.0024131	0.18854	15	0.11966	0.0041109	0.2027	15	-0.55046	-0.018742	0.24287	15	-0.21579	-0.0077921	0.21202	18	-0.13998	-0.0047832	0.19094	17	0.0080361	0.00027034	0.17857	17	0.034494	0.0011714	0.17673	0.42263	0.986708
GOCC_BOX_C_D_RNP_COMPLEX	0.56372	1	0.65448	0.993918	0.86562	0.999807	0.057291	0.988142	0.36015	0.999868	0.48206	0.997738	4	-0.082903	-0.0013489	0.51681	3	-0.12878	-0.0019796	0.32402	4	-0.57951	-0.010194	0.52397	4	0.54361	0.010141	0.34447	4	0.11598	0.0018691	0.32392	4	0.013938	0.00022754	0.30985	4	-0.097376	-0.0016048	0.32211	0.61879	0.986708
GOBP_10_FORMYLTETRAHYDROFOLATE_METABOLIC_PROCESS	0.90593	1	0.66389	0.993918	0.23455	0.999807	0.71146	0.988142	0.7351	0.999868	0.48215	0.997738	4	-0.54062	-0.0087964	0.41075	4	-0.16741	-0.0029713	0.39566	5	0.28908	0.0056848	0.3993	3	-0.19665	-0.0031774	0.35263	5	-0.24298	-0.0043779	0.38671	5	0.015142	0.00027636	0.33825	5	-0.048532	-0.00089418	0.319	0.56046	0.986708
GOBP_NEGATIVE_REGULATION_OF_CELLULAR_RESPONSE_TO_GROWTH_FACTOR_STIMULUS	0.62633	1	0.36013	0.993918	0.46302	0.999807	0.12875	0.988142	0.81646	0.999868	0.48228	0.997738	86	-0.027147	-0.0020426	0.084268	73	0.034241	0.0025892	0.095615	75	0.009628	0.00073132	0.10372	72	0.11213	0.0088489	0.099019	86	-0.077506	-0.0057761	0.085927	81	0.0038472	0.0002819	0.086581	80	-0.014691	-0.00108	0.087798	0.56644	0.986708
GOBP_RENAL_FILTRATION	0.22756	0.943504	0.93349	0.993918	0.60087	0.999807	0.86687	0.988142	0.80134	0.999868	0.48233	0.997738	24	0.1202	0.0047875	0.16092	23	-0.23168	-0.0098534	0.15421	25	-0.047763	-0.0020987	0.18687	20	-0.20953	-0.0087348	0.18846	25	-0.12895	-0.0051916	0.15234	27	0.0067776	0.00028724	0.153	26	-0.035096	-0.0014735	0.16752	0.58297	0.986708
GOCC_PHOSPHATIDYLINOSITOL_3_KINASE_COMPLEX_CLASS_III	0.03866	0.618688	0.099082	0.993918	0.19173	0.999807	0.0011843	0.471184	0.040735	0.769929	0.48253	0.997738	7	0.50817	0.010937	0.28765	7	0.39717	0.0093244	0.30862	5	0.33251	0.0065389	0.38149	4	1.2517	0.023351	0.41166	7	0.4607	0.0098206	0.26441	7	0.014467	0.00031239	0.33033	7	0.089925	0.0019603	0.32498	0.391	0.986708
GOBP_RESPONSE_TO_L_PHENYLALANINE_DERIVATIVE	0.29995	0.987775	0.60502	0.993918	0.26027	0.999807	0.30129	0.988142	0.60992	0.999868	0.48254	0.997738	5	0.20587	0.003745	0.39247	5	-0.10384	-0.0020604	0.3898	4	0.42469	0.0074702	0.66094	4	0.1985	0.0037032	0.3812	5	-0.11193	-0.0020166	0.40099	5	0.021694	0.00039594	0.49539	5	0.10763	0.001983	0.49656	0.41421	0.986708
GOBP_SPINAL_CORD_DEVELOPMENT	0.72649	1	0.096821	0.993918	0.41379	0.999807	0.2324	0.988142	0.79454	0.999868	0.48254	0.997738	82	-0.050292	-0.0036954	0.083505	72	0.1271	0.0095455	0.097772	78	0.022208	0.00172	0.10196	59	0.087475	0.0062525	0.11967	85	-0.07046	-0.0052206	0.085687	82	0.0042481	0.00031318	0.097033	81	-0.010511	-0.00077745	0.094351	0.54435	0.986708
GOMF_CHLORIDE_CHANNEL_INHIBITOR_ACTIVITY	0.66688	1	0.94514	0.994304	0.5697	0.999807	0.82997	0.988142	0.93472	0.999868	0.48255	0.997738	7	-0.11502	-0.0024755	0.26668	5	-0.53593	-0.010635	0.33503	5	-0.083169	-0.0016356	0.47358	6	-0.43277	-0.0098873	0.45359	7	-0.45846	-0.0097729	0.30321	7	0.012886	0.00027827	0.29446	7	0.035339	0.00077035	0.25816	0.44556	0.986708
GOBP_ANTIGEN_PROCESSING_AND_PRESENTATION_OF_PEPTIDE_ANTIGEN_VIA_MHC_CLASS_IB	0.20944	0.926327	NA	NA	0.78893	0.999807	0.38479	0.988142	0.76475	0.999868	0.48256	0.997738	3	0.36405	0.0051299	0.45034	NA	NA	NA	NA	2	-0.68764	-0.0085536	0.85661	3	0.25939	0.0041911	0.88554	4	-0.44404	-0.0071559	0.61529	4	0.034615	0.0005651	0.7914	4	0.061979	0.0010214	0.78308	0.46846	0.986708
GOBP_NEGATIVE_REGULATION_OF_COLLAGEN_METABOLIC_PROCESS	0.91653	1	0.20014	0.993918	0.70427	0.999807	0.071997	0.988142	0.21771	0.999868	0.48257	0.997738	8	-0.476	-0.010952	0.34439	5	0.27607	0.0054782	0.32821	3	-0.34545	-0.0052626	0.64361	5	0.47761	0.0099615	0.32686	7	0.22235	0.0047398	0.28507	5	0.013326	0.00024321	0.30495	5	-0.0081435	-0.00015004	0.29953	0.51084	0.986708
GOBP_NEGATIVE_REGULATION_OF_RIG_I_SIGNALING_PATHWAY	0.5724	1	0.73461	0.993918	0.80185	0.999807	0.67065	0.988142	0.84613	0.999868	0.48276	0.997738	7	-0.055928	-0.0012037	0.30646	6	-0.24914	-0.0054155	0.39747	5	-0.3928	-0.0077245	0.46305	5	-0.18127	-0.0037807	0.41035	7	-0.51132	-0.0109	0.50127	5	0.017141	0.00031285	0.39644	4	-0.022712	-0.0003743	0.43126	0.521	0.986708
GOBP_GENERATION_OF_PRECURSOR_METABOLITES_AND_ENERGY	0.97313	1	0.95369	0.994869	0.34849	0.999807	0.40013	0.988142	0.72845	0.999868	0.48283	0.997738	334	-0.092533	-0.013607	0.047966	281	-0.0848	-0.012477	0.050418	284	0.021222	0.0031111	0.054497	258	0.013829	0.0020489	0.054654	347	-0.027145	-0.0040288	0.044635	332	0.0018862	0.00027744	0.04382	328	0.013346	0.0019697	0.044246	0.38147	0.986708
GOMF_MICROFILAMENT_MOTOR_ACTIVITY	0.52544	1	0.66322	0.993918	0.59259	0.999807	0.27132	0.988142	0.71608	0.999868	0.48292	0.997738	33	-0.00924	-0.00043142	0.14477	28	-0.062492	-0.0029318	0.14834	28	-0.038879	-0.0018077	0.166	25	0.10106	0.0047089	0.16598	30	-0.088514	-0.0039031	0.15495	33	0.0058062	0.00027199	0.13555	33	0.008154	0.00038559	0.13264	0.47549	0.986708
GOBP_ANTIMICROBIAL_PEPTIDE_PRODUCTION	0.65505	1	0.46795	0.993918	0.68253	0.999807	0.88175	0.988142	0.80004	0.999868	0.48293	0.997738	11	-0.12156	-0.0032793	0.30467	5	0.055128	0.0010939	0.68552	11	-0.17275	-0.0050378	0.36384	6	-0.56854	-0.012989	0.48023	9	-0.29972	-0.007244	0.35605	10	0.010469	0.00027019	0.24467	10	-0.036426	-0.00094896	0.22311	0.56484	0.986708
GOBP_MEIOTIC_CHROMOSOME_SEGREGATION	0.85186	1	0.075221	0.993918	0.64184	0.999807	0.23251	0.988142	0.21716	0.999868	0.48311	0.997738	66	-0.11602	-0.0076522	0.11108	51	0.15731	0.0099515	0.10939	55	-0.043913	-0.0028586	0.12085	42	0.094568	0.0057074	0.12943	69	0.079436	0.0053056	0.1016	59	0.0045101	0.00028225	0.10647	59	0.062534	0.0039505	0.10717	0.27979	0.986708
GOBP_POSITIVE_REGULATION_OF_GENE_EXPRESSION_EPIGENETIC	0.26584	0.968563	0.00056597	0.239099	0.35184	0.999807	0.13886	0.988142	0.21472	0.999868	0.48313	0.997738	40	0.09044	0.0046479	0.1446	37	0.53741	0.028973	0.16502	36	0.054612	0.0028783	0.14358	34	0.18626	0.010118	0.17159	44	0.10302	0.0054991	0.13038	39	0.0067237	0.00034234	0.15895	38	0.00069028	3.5022e-05	0.15606	0.49824	0.986708
GOBP_REGULATION_OF_CELL_DIFFERENTIATION	0.05645	0.678304	0.56133	0.993918	0.2362	0.999807	0.49783	0.988142	0.085455	0.942869	0.48325	0.997738	1239	0.038699	0.010619	0.024409	1018	-0.0041128	-0.001117	0.026648	1083	0.020375	0.0056456	0.028353	966	0.00015504	4.3026e-05	0.028447	1232	0.033074	0.0089733	0.024152	1215	0.0010115	0.00027592	0.024079	1198	0.011906	0.0032551	0.024046	0.31025	0.986708
GOBP_POSITIVE_REGULATION_OF_SKELETAL_MUSCLE_FIBER_DEVELOPMENT	0.48429	1	0.35429	0.993918	0.83205	0.999807	0.82207	0.988142	0.13166	0.999868	0.48328	0.997738	7	0.013102	0.00028198	0.33255	5	0.15734	0.0031221	0.42095	5	-0.3688	-0.0072526	0.38323	6	-0.40225	-0.0091901	0.43566	6	0.37488	0.0073986	0.33511	6	0.016995	0.00033978	0.40547	6	0.49977	0.010087	0.36199	0.083713	0.918009
GOBP_FATTY_ACID_HOMEOSTASIS	0.62438	1	0.70068	0.993918	0.06397	0.999807	0.63687	0.988142	0.85537	0.999868	0.48328	0.997738	14	-0.085042	-0.0025878	0.26825	8	-0.15161	-0.0038049	0.28802	10	0.50108	0.013933	0.32913	8	-0.14031	-0.0037011	0.40073	14	-0.19382	-0.0058416	0.18288	12	0.011582	0.00032741	0.27635	11	0.094403	0.0025793	0.29736	0.37545	0.986708
GOMF_HISTONE_H3K36_TRIMETHYLTRANSFERASE_ACTIVITY	0.38013	1	0.86783	0.993918	0.42291	0.999807	0.54167	0.988142	0.59689	0.999868	0.4833	0.997738	2	0.1197	0.0013773	0.39227	4	-0.4268	-0.0075754	0.38235	4	0.071279	0.0012538	0.36656	3	-0.035992	-0.00058152	0.3439	3	-0.080546	-0.0011242	0.32833	4	0.01892	0.00030887	0.45174	4	0.019773	0.00032587	0.38606	0.47958	0.986708
GOBP_COMMON_MYELOID_PROGENITOR_CELL_PROLIFERATION	0.81467	1	0.80046	0.993918	0.56239	0.999807	0.62783	0.988142	0.067983	0.904454	0.48334	0.997738	9	-0.29373	-0.0071678	0.32809	7	-0.23263	-0.0054615	0.27586	6	-0.063935	-0.0013773	0.40713	5	-0.15091	-0.0031475	0.46274	6	0.51906	0.010244	0.3481	9	0.0091162	0.0002232	0.21824	9	0.10827	0.0026759	0.21661	0.3086	0.986708
GOBP_REGULATION_OF_SYNAPTIC_VESICLE_EXOCYTOSIS	0.92911	1	0.026991	0.891406	0.53113	0.999807	0.87185	0.988142	0.91918	0.999868	0.48334	0.997738	36	-0.2001	-0.0097572	0.13619	30	0.2839	0.013786	0.14731	31	-0.013194	-0.00064544	0.1689	25	-0.18531	-0.008635	0.16323	34	-0.1933	-0.009073	0.1381	33	0.0059016	0.00027646	0.14132	33	0.1131	0.0053486	0.14238	0.2135	0.986708
GOMF_SOLUTE_SODIUM_SYMPORTER_ACTIVITY	0.66521	1	0.89563	0.993918	0.30985	0.999807	0.89571	0.988142	0.96377	0.999868	0.48335	0.997738	66	-0.04309	-0.0028421	0.10097	54	-0.1522	-0.0099063	0.12107	57	0.056551	0.0037473	0.11395	56	-0.15019	-0.01046	0.11943	62	-0.19333	-0.012243	0.10762	65	0.0043181	0.00028359	0.10343	65	0.01737	0.0011516	0.10222	0.43253	0.986708
GOMF_PROTON_CHANNEL_ACTIVITY	0.40854	1	0.43129	0.993918	0.70838	0.999807	0.47479	0.988142	0.46943	0.999868	0.48342	0.997738	6	0.11264	0.0022445	0.48699	8	0.047102	0.0011821	0.2721	8	-0.19335	-0.004809	0.35239	7	0.035987	0.00088802	0.56917	8	0.02715	0.00061868	0.35395	9	0.011837	0.00028982	0.28466	9	0.21948	0.0054247	0.32428	0.24926	0.986708
GOCC_CYTOSOLIC_PROTEASOME_COMPLEX	0.80772	1	0.062455	0.993918	0.51588	0.999807	0.00032551	0.298729	0.29605	0.999868	0.48355	0.997738	5	-0.31113	-0.0056596	0.3578	5	0.64831	0.012865	0.42245	3	-0.023808	-0.00036269	0.59807	3	1.2666	0.020464	0.37134	5	0.3299	0.0059438	0.61571	4	0.024069	0.00039292	0.58369	4	0.13451	0.0022167	0.58047	0.40838	0.986708
GOBP_REGULATION_OF_CHOLESTEROL_BIOSYNTHETIC_PROCESS	0.072685	0.719664	0.20635	0.993918	0.5335	0.999807	0.19842	0.988142	0.17534	0.999868	0.48364	0.997738	16	0.29956	0.0097444	0.20572	12	0.16043	0.0049304	0.19584	13	-0.02466	-0.00078171	0.2933	10	0.19454	0.005737	0.22959	16	0.17769	0.0057248	0.19038	15	0.010228	0.00032322	0.24928	15	-0.031806	-0.0010147	0.26468	0.54782	0.986708
GOBP_IRON_IMPORT_INTO_CELL	0.19693	0.920672	0.93126	0.993918	0.10048	0.999807	0.43235	0.988142	0.11806	0.988262	0.48372	0.997738	9	0.26438	0.0064516	0.31006	7	-0.5429	-0.012746	0.36549	5	0.57013	0.011212	0.4458	6	0.083379	0.0019049	0.48934	9	0.41589	0.010052	0.35102	7	0.013337	0.000288	0.3268	6	-0.08423	-0.0017	0.34867	0.59544	0.986708
GOBP_NEGATIVE_REGULATION_OF_SMALL_MOLECULE_METABOLIC_PROCESS	0.96476	1	0.51799	0.993918	0.55252	0.999807	0.92569	0.988142	0.84348	0.999868	0.48372	0.997738	82	-0.15623	-0.01148	0.086365	69	-0.0041023	-0.00030164	0.09095	65	-0.013372	-0.00094594	0.10127	67	-0.14955	-0.011387	0.10353	86	-0.089338	-0.0066579	0.088548	76	0.0036163	0.00025672	0.088615	74	0.046458	0.0032852	0.087889	0.29855	0.986708
GOBP_ENDOTHELIAL_CELL_MORPHOGENESIS	0.59351	1	0.73077	0.993918	0.44247	0.999807	0.95338	0.990352	0.49023	0.999868	0.48397	0.997738	8	-0.067767	-0.0015591	0.28645	6	-0.226	-0.0049126	0.3674	8	0.047959	0.0011928	0.33143	5	-0.67401	-0.014058	0.40148	9	0.0063286	0.00015296	0.25837	8	0.01277	0.00029478	0.31764	8	-0.038317	-0.00089291	0.30968	0.54924	0.986708
GOBP_DEOXYRIBONUCLEOSIDE_TRIPHOSPHATE_METABOLIC_PROCESS	0.59613	1	0.79999	0.993918	0.30445	0.999807	0.29337	0.988142	0.59657	0.999868	0.48419	0.997738	8	-0.075808	-0.0017442	0.31151	6	-0.32286	-0.0070178	0.38361	5	0.2152	0.004232	0.42059	7	0.14903	0.0036776	0.27417	8	-0.078147	-0.0017808	0.31963	7	0.011205	0.00024196	0.28261	7	0.011309	0.00024652	0.27965	0.48387	0.986708
GOCC_VACUOLAR_MEMBRANE	0.066456	0.704447	0.9454	0.994304	0.79424	0.999807	0.98534	0.9948	0.077592	0.924833	0.48423	0.997738	362	0.065496	0.010017	0.043581	319	-0.073045	-0.011433	0.045597	298	-0.043512	-0.0065306	0.052983	292	-0.11454	-0.018027	0.052551	375	0.059781	0.0092149	0.042053	352	0.00173	0.00026185	0.043761	344	-0.025015	-0.0037787	0.043569	0.71706	0.986708
GOBP_NOREPINEPHRINE_METABOLIC_PROCESS	0.88537	1	0.86395	0.993918	0.97733	0.999807	0.68632	0.988142	0.9775	0.999868	0.48432	0.997738	9	-0.39648	-0.0096751	0.32976	9	-0.29125	-0.0077527	0.26519	8	-0.73193	-0.018205	0.36565	7	-0.15442	-0.0038105	0.31809	10	-0.61068	-0.015557	0.30461	10	0.011152	0.0002878	0.28362	10	0.031408	0.00081825	0.28067	0.45545	0.986708
GOBP_NEUROTRANSMITTER_RECEPTOR_TRANSPORT_TO_PLASMA_MEMBRANE	0.82818	1	0.91335	0.993918	0.84916	0.999807	0.90111	0.988142	0.66255	0.999868	0.48433	0.997738	11	-0.21703	-0.0058547	0.22917	12	-0.2518	-0.0077386	0.18491	11	-0.23602	-0.0068829	0.22851	10	-0.33497	-0.009878	0.26007	13	-0.099198	-0.0028811	0.2365	14	0.008202	0.00025042	0.20879	14	-0.097142	-0.002994	0.2029	0.68394	0.986708
GOBP_NUCLEAR_TRANSCRIBED_MRNA_CATABOLIC_PROCESS_DEADENYLATION_INDEPENDENT_DECAY	0.29398	0.985513	0.15065	0.993918	0.66022	0.999807	0.27721	0.988142	0.1375	0.999868	0.48447	0.997738	5	0.23789	0.0043274	0.43907	4	0.5053	0.0089686	0.48882	3	-0.18875	-0.0028754	0.45694	4	0.17549	0.0032738	0.29685	5	0.46359	0.0083525	0.42466	4	0.010494	0.00017131	0.26943	4	0.10865	0.0017906	0.28688	0.35245	0.986708
GOBP_POSITIVE_REGULATION_OF_IMMUNE_EFFECTOR_PROCESS	0.40384	1	0.82332	0.993918	0.91679	0.999807	0.50389	0.988142	0.33777	0.999868	0.48448	0.997738	187	0.014742	0.0016301	0.060562	137	-0.068456	-0.0070735	0.073755	163	-0.10477	-0.011692	0.075706	128	-0.00071506	-7.5054e-05	0.073311	182	0.025321	0.0027365	0.060493	181	0.0024271	0.00026495	0.062363	180	-0.014346	-0.0015764	0.062804	0.59034	0.986708
GOCC_ASYMMETRIC_GLUTAMATERGIC_EXCITATORY_SYNAPSE	0.51724	1	0.93426	0.993918	0.73939	0.999807	0.36477	0.988142	0.69999	0.999868	0.48448	0.997738	13	-0.008175	-0.00023972	0.18907	13	-0.35522	-0.011362	0.23549	13	-0.18623	-0.0059033	0.2903	12	0.078086	0.0025223	0.22585	13	-0.11422	-0.0033175	0.21782	13	0.007804	0.00022961	0.20048	13	-0.13333	-0.0039599	0.2194	0.72829	0.986708
GOBP_LIPID_GLYCOSYLATION	0.84443	1	0.84354	0.993918	0.79085	0.999807	0.80055	0.988142	0.79879	0.999868	0.48462	0.997738	10	-0.3261	-0.0083878	0.32195	8	-0.25917	-0.0065044	0.25681	8	-0.19382	-0.0048206	0.23945	9	-0.34775	-0.0097293	0.41221	10	-0.21026	-0.0053566	0.25111	11	0.010012	0.00027098	0.25965	10	0.10552	0.0027491	0.26693	0.34631	0.986708
GOMF_TRANSFERASE_ACTIVITY_TRANSFERRING_PHOSPHORUS_CONTAINING_GROUPS	0.90593	1	0.60762	0.993918	0.060741	0.999807	0.72749	0.988142	0.22394	0.999868	0.48469	0.997738	740	-0.040236	-0.0086848	0.03057	612	-0.0089436	-0.0019159	0.032744	646	0.055922	0.012186	0.036109	567	-0.022345	-0.00484	0.036919	763	0.022165	0.0048103	0.029204	729	0.0011735	0.00025229	0.030566	719	-0.027554	-0.0059383	0.030327	0.81819	0.986708
GOCC_TRANSCRIPTION_FACTOR_TFIID_COMPLEX	0.31951	0.994969	0.93492	0.993918	0.95627	0.999807	0.85022	0.988142	0.37921	0.999868	0.48499	0.997738	24	0.07672	0.0030557	0.16355	18	-0.30745	-0.01157	0.20312	24	-0.36527	-0.015726	0.21371	18	-0.21521	-0.0085116	0.20744	26	0.048699	0.0019994	0.15834	24	0.0073221	0.0002926	0.19458	24	-0.010878	-0.0004388	0.18708	0.52318	0.986708
GOBP_FIBROBLAST_APOPTOTIC_PROCESS	0.76723	1	0.29596	0.993918	0.86163	0.999807	0.43209	0.988142	0.63292	0.999868	0.48524	0.997738	19	-0.13678	-0.0048479	0.18742	17	0.087256	0.0031912	0.16277	15	-0.2168	-0.0073817	0.19932	16	0.034216	0.001276	0.20004	22	-0.055735	-0.0021052	0.16412	20	0.0069444	0.00025336	0.18765	19	0.00071208	2.5563e-05	0.17791	0.4984	0.986708
GOBP_NEURON_CELL_CELL_ADHESION	0.96947	1	0.043894	0.971637	0.98292	0.999807	0.66922	0.988142	0.72085	0.999868	0.48532	0.997738	13	-0.43701	-0.012815	0.23329	11	0.3786	0.011141	0.22175	12	-0.58982	-0.017964	0.27841	12	-0.10696	-0.003455	0.24433	13	-0.12118	-0.0035197	0.20701	12	0.0079695	0.00022528	0.21658	12	-0.11949	-0.0034099	0.20762	0.71753	0.986708
GOCC_RNA_POLYMERASE_III_COMPLEX	0.31811	0.993749	0.042638	0.971476	0.42243	0.999807	0.20915	0.988142	0.54624	0.999868	0.48535	0.997738	13	0.10476	0.0030721	0.22148	11	0.43998	0.012947	0.25565	11	0.060854	0.0017746	0.31097	10	0.27546	0.0081233	0.34033	13	-0.027386	-0.00079539	0.23576	15	0.0089237	0.00028201	0.2429	15	-0.025717	-0.00082041	0.25414	0.5403	0.986708
GOMF_THIAMINE_TRANSMEMBRANE_TRANSPORTER_ACTIVITY	0.4598	1	0.93724	0.993918	0.77399	0.999807	0.99177	0.997104	0.79134	0.999868	0.4854	0.997738	3	0.037028	0.00052177	0.36678	5	-0.5363	-0.010642	0.35003	5	-0.24838	-0.0048844	0.33026	5	-0.79572	-0.016596	0.33167	6	-0.20903	-0.0041255	0.25771	6	0.011902	0.00023795	0.32515	6	0.017866	0.00036059	0.32163	0.47785	0.986708
GOBP_MICROVILLUS_ASSEMBLY	0.70264	1	0.68433	0.993918	0.47494	0.999807	0.8248	0.988142	0.63108	0.999868	0.48547	0.997738	19	-0.11001	-0.0038994	0.20679	13	-0.094185	-0.0030127	0.19628	17	0.014223	0.0005155	0.22624	10	-0.23196	-0.0068405	0.24839	17	-0.070059	-0.0023266	0.20931	16	0.0065543	0.00021391	0.17992	16	-0.0098998	-0.00032616	0.17583	0.52245	0.986708
GOBP_RESPONSE_TO_DEXAMETHASONE	0.77892	1	0.81656	0.993918	0.65878	0.999807	0.46448	0.988142	0.81058	0.999868	0.48551	0.997738	38	-0.10776	-0.0053983	0.14021	27	-0.12236	-0.0056375	0.1356	32	-0.057778	-0.0028715	0.14121	29	0.015402	0.00077281	0.17275	38	-0.11426	-0.005669	0.12983	38	0.0044067	0.00022148	0.12131	38	0.014831	0.00075247	0.11627	0.44925	0.986708
GOBP_CYSTEINE_CATABOLIC_PROCESS	0.38379	1	NA	NA	0.53303	0.999807	NA	NA	0.15429	0.999868	0.48552	0.997738	3	0.10341	0.0014572	0.34991	NA	NA	NA	NA	3	-0.036491	-0.0005559	0.44024	NA	NA	NA	NA	3	0.44466	0.0062061	0.4367	2	0.024552	0.00028343	0.67637	2	-0.039265	-0.00045759	0.66841	0.52342	0.986708
GOBP_REGULATION_OF_CHONDROCYTE_DEVELOPMENT	0.11334	0.813846	0.32364	0.993918	0.17939	0.999807	0.18299	0.988142	0.13355	0.999868	0.48553	0.997738	3	0.72762	0.010253	0.60183	3	0.22012	0.0033836	0.48105	3	0.59212	0.0090203	0.64521	3	0.46197	0.0074641	0.51099	4	0.54492	0.0087816	0.49101	3	0.01818	0.00025703	0.50124	3	0.067449	0.00096267	0.49532	0.44584	0.986708
GOBP_POSITIVE_REGULATION_OF_ERAD_PATHWAY	0.31021	0.988928	0.46697	0.993918	0.21696	0.999807	0.19458	0.988142	0.80828	0.999868	0.48567	0.997738	12	0.12995	0.0036612	0.26238	7	0.030238	0.0007099	0.36481	12	0.22227	0.0067698	0.28404	4	0.27249	0.0050836	0.31641	12	-0.19892	-0.0055508	0.22822	11	0.0097388	0.00026359	0.27098	11	0.11679	0.003191	0.31344	0.35472	0.986708
GOBP_REGULATION_OF_RRNA_PROCESSING	0.23666	0.946306	0.81553	0.993918	0.30074	0.999807	0.074924	0.988142	0.65523	0.999868	0.48576	0.997738	10	0.23554	0.0060584	0.32845	6	-0.49807	-0.010826	0.55432	9	0.16004	0.0042219	0.30643	7	0.48824	0.012048	0.33901	12	-0.12048	-0.0033621	0.30159	10	0.0091799	0.00023691	0.25714	10	-0.04673	-0.0012174	0.25132	0.57375	0.986708
GOBP_NEGATIVE_REGULATION_OF_ESTABLISHMENT_OF_PROTEIN_LOCALIZATION_TO_MITOCHONDRION	0.664	1	0.84056	0.993918	0.26795	0.999807	0.6633	0.988142	0.95049	0.999868	0.48578	0.997738	6	-0.12692	-0.0025291	0.29975	5	-0.50603	-0.010041	0.50764	5	0.21902	0.0043071	0.3538	6	-0.20146	-0.0046027	0.47797	7	-0.40771	-0.008691	0.24713	7	0.011329	0.00024465	0.31781	7	0.056836	0.001239	0.31463	0.42832	0.986708
GOBP_MYOTUBE_CELL_DEVELOPMENT	0.91167	1	0.78485	0.993918	0.44538	0.999807	0.90146	0.988142	0.8099	0.999868	0.48609	0.997738	31	-0.17901	-0.0081012	0.13248	28	-0.11613	-0.0054482	0.14724	28	0.022512	0.0010467	0.16391	27	-0.20974	-0.010156	0.16259	33	-0.11419	-0.0052806	0.13012	33	0.0047015	0.00022024	0.13482	33	0.091325	0.0043186	0.12664	0.23542	0.986708
GOBP_POTASSIUM_ION_HOMEOSTASIS	0.62619	1	0.92743	0.993918	0.51175	0.999807	0.43454	0.988142	0.39597	0.999868	0.48619	0.997738	31	-0.053155	-0.0024056	0.16519	22	-0.23237	-0.0096656	0.15948	24	-0.0053441	-0.00023008	0.18136	21	0.034038	0.0014539	0.2065	31	0.041807	0.001874	0.15848	29	0.005094	0.00022373	0.1471	28	0.050403	0.0021959	0.15002	0.36844	0.986708
GOBP_SEQUESTERING_OF_TRIGLYCERIDE	0.071404	0.717775	0.55276	0.993918	0.10405	0.999807	0.14147	0.988142	0.82619	0.999868	0.48625	0.997738	15	0.34792	0.010958	0.2374	12	-0.030621	-0.00094108	0.23087	14	0.29459	0.0096906	0.23401	9	0.26773	0.0074905	0.24933	17	-0.20348	-0.0067574	0.21664	17	0.0070561	0.00023737	0.20471	15	0.099459	0.0031729	0.23174	0.3339	0.986708
GOBP_GLANDULAR_EPITHELIAL_CELL_DIFFERENTIATION	0.0065211	0.347859	0.59226	0.993918	0.3102	0.999807	0.15503	0.988142	0.037913	0.74871	0.48664	0.997738	60	0.24933	0.015683	0.10041	49	-0.02634	-0.0016334	0.11287	54	0.059119	0.0038134	0.11936	45	0.12154	0.0075914	0.11972	57	0.2025	0.012297	0.11404	59	0.0036631	0.00022925	0.10937	59	0.012208	0.00077121	0.10653	0.45439	0.986708
GOMF_QUATERNARY_AMMONIUM_GROUP_BINDING	0.59068	1	0.41055	0.993918	0.98586	0.999807	0.66789	0.988142	0.8607	0.999868	0.48696	0.997738	32	-0.033036	-0.0015189	0.14407	27	0.034694	0.0015984	0.15343	30	-0.39993	-0.019246	0.1823	23	-0.089504	-0.0040006	0.20617	28	-0.1871	-0.0079714	0.17268	36	0.0036916	0.0001806	0.11289	35	-0.039291	-0.0019134	0.11518	0.63349	0.986708
GOBP_CONVERGENT_EXTENSION	0.12036	0.825478	0.28292	0.993918	0.50813	0.999807	0.24137	0.988142	0.60857	0.999868	0.4876	0.997738	14	0.27584	0.0083939	0.23511	8	0.19871	0.0049872	0.34606	12	-0.0052997	-0.00016141	0.26009	9	0.20443	0.0057193	0.29123	14	-0.07256	-0.0021869	0.26329	13	0.0071896	0.00021153	0.23131	12	-0.035309	-0.0010076	0.23112	0.56071	0.986708
GOBP_SKELETAL_MUSCLE_TISSUE_REGENERATION	0.64249	1	0.096385	0.993918	0.42662	0.999807	0.87754	0.988142	0.23607	0.999868	0.48779	0.997738	34	-0.047334	-0.0022432	0.12963	24	0.19246	0.0083608	0.14776	31	0.031662	0.0015488	0.17115	26	-0.19796	-0.0094067	0.17024	34	0.091248	0.004283	0.12691	32	0.0045312	0.00020903	0.14797	30	-0.045592	-0.0020559	0.14526	0.62318	0.986708
GOBP_NEGATIVE_REGULATION_OF_MACROPHAGE_DIFFERENTIATION	0.014762	0.451285	0.63812	0.993918	0.08324	0.999807	0.58075	0.988142	0.4845	0.999868	0.48779	0.997738	6	0.6195	0.012344	0.28461	5	-0.11267	-0.0022358	0.31877	5	0.59794	0.011759	0.43212	6	-0.093399	-0.0021339	0.45822	6	0.014886	0.00029379	0.38306	6	0.011526	0.00023044	0.37658	6	-0.066708	-0.0013463	0.3716	0.57123	0.986708
GOBP_REGULATION_OF_SKELETAL_MUSCLE_SATELLITE_CELL_PROLIFERATION	0.51188	1	0.94606	0.994304	0.10994	0.999807	0.85332	0.988142	0.49904	0.999868	0.48779	0.997738	12	-0.0059716	-0.00016825	0.20046	9	-0.46319	-0.012329	0.28807	9	0.31843	0.0084001	0.25953	9	-0.31971	-0.0089446	0.30424	12	0.00056355	1.5726e-05	0.23436	11	0.0076015	0.00020574	0.24832	11	0.034357	0.00093871	0.24765	0.44483	0.986708
GOCC_CHROMATOID_BODY	0.97166	1	0.15377	0.993918	0.88449	0.999807	0.73707	0.988142	0.79054	0.999868	0.48783	0.997738	9	-0.5389	-0.01315	0.28274	9	0.39635	0.01055	0.3884	8	-0.38782	-0.009646	0.32378	10	-0.21972	-0.0064794	0.34637	11	-0.21021	-0.0056164	0.26006	11	0.0073296	0.00019838	0.24026	11	-0.036408	-0.00099475	0.2542	0.55694	0.986708
GOBP_INOSINE_METABOLIC_PROCESS	0.70169	1	0.91685	0.993918	0.72317	0.999807	0.55888	0.988142	0.83802	0.999868	0.48789	0.997738	3	-0.23323	-0.0032865	0.44064	2	-0.68128	-0.0085512	0.49214	2	-0.42007	-0.0052252	0.70919	3	-0.087164	-0.0014083	0.58845	4	-0.38335	-0.0061778	0.38863	2	0.021839	0.00025212	0.71911	2	0.062524	0.00072865	0.71161	0.46499	0.986708
GOBP_POSITIVE_REGULATION_OF_ODONTOGENESIS	0.50324	1	0.72075	0.993918	0.85054	0.999807	0.79006	0.988142	0.89427	0.999868	0.48798	0.997738	6	-0.0029399	-5.8582e-05	0.36149	6	-0.20065	-0.0043615	0.34294	7	-0.37071	-0.0086252	0.35687	6	-0.28413	-0.0064914	0.35222	7	-0.42155	-0.0089861	0.33734	6	0.010441	0.00020875	0.34634	6	0.017893	0.00036111	0.34261	0.47918	0.986708
GOBP_G_PROTEIN_COUPLED_PURINERGIC_RECEPTOR_SIGNALING_PATHWAY	0.39651	1	0.63183	0.993918	0.26854	0.999807	0.042091	0.988142	0.71877	0.999868	0.4884	0.997738	10	0.073836	0.0018992	0.28138	8	-0.09856	-0.0024736	0.29272	7	0.22846	0.0053154	0.37012	6	0.59365	0.013563	0.34372	9	-0.15708	-0.0037964	0.27119	8	0.0079654	0.00018387	0.2739	7	0.032698	0.00071278	0.2898	0.45508	0.986708
GOMF_ORGANIC_ACID_SODIUM_SYMPORTER_ACTIVITY	0.7686	1	0.90379	0.993918	0.86054	0.999807	0.99484	0.99751	0.93127	0.999868	0.48841	0.997738	28	-0.11956	-0.0051428	0.16283	24	-0.26131	-0.011352	0.20047	23	-0.18934	-0.0079802	0.17485	26	-0.43468	-0.020655	0.16942	27	-0.24346	-0.010186	0.16389	29	0.0047273	0.00020762	0.16263	29	-0.026375	-0.0011694	0.16095	0.56508	0.986708
GOBP_VENTRAL_SPINAL_CORD_DEVELOPMENT	0.76098	1	0.39772	0.993918	0.28617	0.999807	0.63261	0.988142	0.58964	0.999868	0.48846	0.997738	38	-0.079107	-0.0039628	0.1115	34	0.03752	0.0019393	0.14471	36	0.090667	0.0047785	0.16057	25	-0.059447	-0.00277	0.17547	39	-0.028607	-0.0014379	0.12624	37	0.0043303	0.00021477	0.14974	37	-0.027304	-0.001367	0.14446	0.57496	0.986708
GOBP_POSITIVE_REGULATION_OF_STRIATED_MUSCLE_CELL_APOPTOTIC_PROCESS	0.90313	1	0.045952	0.971637	0.13047	0.999807	0.0052198	0.598794	0.71213	0.999868	0.4885	0.997738	10	-0.29319	-0.0075414	0.22559	11	0.34411	0.010126	0.20414	12	0.28342	0.0086323	0.25211	7	0.71572	0.017661	0.27941	10	-0.13423	-0.0034196	0.23985	11	0.007005	0.00018959	0.24294	11	-0.034184	-0.00093399	0.24082	0.55644	0.986708
GOMF_UBIQUITIN_LIKE_PROTEIN_BINDING	0.44466	1	0.90159	0.993918	0.89624	0.999807	0.60754	0.988142	0.15152	0.999868	0.48855	0.997738	94	0.011598	0.00091208	0.08334	80	-0.11161	-0.0088325	0.086467	80	-0.12907	-0.010123	0.1024	75	-0.025654	-0.002066	0.093995	103	0.083777	0.006829	0.081337	95	0.0022826	0.00018105	0.079552	92	-0.046674	-0.0036779	0.077801	0.72571	0.986708
GOBP_GLUCOSYLCERAMIDE_METABOLIC_PROCESS	0.42749	1	0.94486	0.994304	0.87003	0.999807	0.98519	0.9948	0.57106	0.999868	0.48875	0.997738	7	0.061165	0.0013164	0.33467	5	-0.57109	-0.011332	0.35758	4	-0.40973	-0.0072071	0.36369	5	-0.7551	-0.015749	0.34711	7	-0.049844	-0.0010625	0.27835	7	0.0089008	0.0001922	0.31545	6	0.0188	0.00037944	0.33852	0.47786	0.986708
GOBP_FATTY_ACID_METABOLIC_PROCESS	0.95052	1	0.88695	0.993918	0.87647	0.999807	0.64038	0.988142	0.98487	0.999868	0.489	0.997738	308	-0.079824	-0.011282	0.048377	255	-0.062245	-0.0087335	0.051419	248	-0.064612	-0.0088641	0.055817	241	-0.019606	-0.0028097	0.054539	323	-0.098233	-0.014077	0.045334	300	0.0012793	0.00017907	0.046377	293	0.0058944	0.00082319	0.046171	0.44921	0.986708
GOBP_VESICLE_COATING	0.95015	1	0.41437	0.993918	0.72767	0.999807	0.16955	0.988142	0.48701	0.999868	0.48913	0.997738	35	-0.21938	-0.010548	0.13324	25	0.038139	0.0016909	0.1763	24	-0.12485	-0.005375	0.20608	22	0.18244	0.0079759	0.19084	34	0.0045845	0.00021519	0.14077	30	0.0045012	0.00020106	0.16523	29	-0.05552	-0.0024616	0.15982	0.63585	0.986708
GOBP_COLLAGEN_FIBRIL_ORGANIZATION	0.70625	1	0.27841	0.993918	0.84495	0.999807	0.72169	0.988142	0.57772	0.999868	0.48919	0.997738	53	-0.057445	-0.0033968	0.10589	44	0.0656	0.0038556	0.11164	45	-0.13806	-0.0081324	0.13601	42	-0.076417	-0.0046119	0.12999	56	-0.020772	-0.0012504	0.10594	55	0.0029563	0.00017865	0.10909	54	-0.019133	-0.0011566	0.10524	0.57213	0.986708
GOBP_REGULATION_OF_PLATELET_DERIVED_GROWTH_FACTOR_RECEPTOR_BETA_SIGNALING_PATHWAY	0.88306	1	0.13042	0.993918	0.99323	0.999807	0.52727	0.988142	0.96022	0.999868	0.48931	0.997738	7	-0.37751	-0.008125	0.31711	6	0.34173	0.007428	0.3039	6	-0.83798	-0.018051	0.33932	5	-0.018054	-0.00037655	0.26391	7	-0.59145	-0.012608	0.33731	6	0.0087971	0.00017588	0.32838	6	0.049766	0.0010044	0.31983	0.43818	0.986708
GOBP_POSITIVE_REGULATION_OF_FIBROBLAST_PROLIFERATION	0.81799	1	0.29937	0.993918	0.60953	0.999807	0.63978	0.988142	0.61476	0.999868	0.48959	0.997738	45	-0.11596	-0.0063196	0.12774	44	0.067135	0.0039458	0.12757	42	-0.03965	-0.0022566	0.14257	33	-0.05066	-0.0027112	0.14155	47	-0.036033	-0.0019877	0.1235	49	0.0035479	0.00020241	0.13588	49	0.037184	0.0021415	0.12899	0.38657	0.986708
GOBP_ACTIN_CROSSLINK_FORMATION	0.13932	0.856507	0.069712	0.993918	0.50269	0.999807	0.20565	0.988142	0.011516	0.533806	0.48971	0.997738	10	0.28697	0.0073813	0.26487	9	0.46451	0.012365	0.31427	8	-0.0023299	-5.7949e-05	0.34616	7	0.28288	0.0069804	0.34429	10	0.64697	0.016482	0.28461	10	0.006975	0.00018	0.27026	10	-0.14548	-0.0037901	0.26776	0.70655	0.986708
GOBP_POSITIVE_REGULATION_OF_FIBROBLAST_APOPTOTIC_PROCESS	0.7455	1	0.38423	0.993918	0.90518	0.999807	0.47303	0.988142	0.58221	0.999868	0.48979	0.997738	7	-0.20932	-0.004505	0.31694	7	0.063299	0.0014861	0.21502	8	-0.35987	-0.0089508	0.27435	7	0.021155	0.00052202	0.3127	9	-0.051009	-0.0012328	0.24576	7	0.0072624	0.00015682	0.28366	7	0.051538	0.0011235	0.2869	0.42872	0.986708
GOBP_REGULATION_OF_AMYLOID_FIBRIL_FORMATION	0.026802	0.545477	0.13933	0.993918	0.43185	0.999807	0.37423	0.988142	0.36937	0.999868	0.48993	0.997738	12	0.45464	0.012809	0.23554	10	0.24885	0.006982	0.22969	11	0.052637	0.001535	0.3066	9	0.087776	0.0024558	0.27372	13	0.09291	0.0026985	0.27857	12	0.0055456	0.00015676	0.21974	12	0.043915	0.0012532	0.21682	0.41975	0.986708
GOBP_CARBOHYDRATE_TRANSPORT	0.47687	1	0.5936	0.993918	0.40834	0.999807	0.84653	0.988142	0.94989	0.999868	0.49	0.997738	111	0.004536	0.00038741	0.078193	91	-0.019007	-0.0016036	0.080259	92	0.021704	0.0018246	0.09362	81	-0.10267	-0.0085901	0.10048	111	-0.13788	-0.011665	0.083875	111	0.0019294	0.00016533	0.07696	107	0.011338	0.00096298	0.076353	0.44098	0.986708
GOBP_ISOPRENOID_TRANSPORT	0.90283	1	0.73929	0.993918	0.58086	0.999807	0.42394	0.988142	0.89098	0.999868	0.4901	0.997738	5	-0.51514	-0.0093709	0.3969	3	-0.30876	-0.0047461	0.48154	3	-0.10786	-0.0016431	0.52844	4	0.07076	0.0013201	0.36887	5	-0.37917	-0.0068315	0.30782	4	0.0089176	0.00014558	0.35919	4	0.0055714	9.1817e-05	0.4199	0.49471	0.986708
GOBP_POSITIVE_REGULATION_OF_MYOTUBE_DIFFERENTIATION	0.76879	1	0.59932	0.993918	0.27665	0.999807	0.38019	0.988142	0.65513	0.999868	0.49039	0.997738	11	-0.1995	-0.0053817	0.27146	12	-0.067696	-0.0020805	0.26906	9	0.2579	0.0068032	0.43502	11	0.11564	0.0035766	0.37917	12	-0.083585	-0.0023325	0.20937	11	0.0051256	0.00013873	0.21271	11	-0.027515	-0.00075178	0.22853	0.54792	0.986708
GOBP_DIACYLGLYCEROL_BIOSYNTHETIC_PROCESS	0.48419	1	0.55098	0.993918	0.57771	0.999807	0.66748	0.988142	0.76909	0.999868	0.49044	0.997738	7	0.015476	0.00033308	0.39046	7	-0.060353	-0.0014169	0.47094	6	-0.081403	-0.0017535	0.41523	5	-0.13509	-0.0028177	0.31201	8	-0.18593	-0.004237	0.25267	9	0.0065839	0.0001612	0.27457	9	0.086551	0.0021392	0.28906	0.38231	0.986708
GOBP_REGULATION_OF_JUN_KINASE_ACTIVITY	0.2111	0.926842	0.46732	0.993918	0.05504	0.999807	0.25042	0.988142	0.6107	0.999868	0.49057	0.997738	32	0.11293	0.0051923	0.1407	24	0.013693	0.00059487	0.16699	28	0.30221	0.014051	0.18912	23	0.11866	0.0053038	0.17626	32	-0.045365	-0.0020659	0.16136	34	0.0033799	0.00016071	0.14301	32	0.13045	0.0060748	0.14602	0.18585	0.986708
GOBP_REGULATION_OF_HOMOTYPIC_CELL_CELL_ADHESION	0.31571	0.992378	0.61699	0.993918	0.89436	0.999807	0.96565	0.990352	0.17058	0.999868	0.49061	0.997738	30	0.074127	0.0033002	0.15452	25	-0.050232	-0.0022271	0.1688	26	-0.23464	-0.010513	0.18769	25	-0.34013	-0.015849	0.18682	25	0.16106	0.0064844	0.16919	30	0.0036351	0.00016238	0.15442	30	-0.060003	-0.0027057	0.15548	0.65022	0.986708
GOBP_ERYTHROCYTE_HOMEOSTASIS	0.37071	1	0.71058	0.993918	0.98731	0.999807	0.34276	0.988142	0.015893	0.572812	0.49069	0.997738	116	0.025672	0.0022411	0.077797	88	-0.050829	-0.0042176	0.091566	102	-0.19898	-0.017607	0.088996	85	0.038409	0.0032914	0.094849	110	0.17618	0.014838	0.082044	105	0.001991	0.00016597	0.085267	105	0.0097193	0.00081783	0.08051	0.45196	0.986708
GOBP_LACTATION	0.49546	1	0.87262	0.993918	0.92148	0.999807	0.266	0.988142	0.71948	0.999868	0.49069	0.997738	33	0.0015825	7.3886e-05	0.139	27	-0.16323	-0.0075205	0.14332	28	-0.22566	-0.010492	0.15945	25	0.11113	0.0051782	0.17781	32	-0.088878	-0.0040475	0.15289	26	0.0035206	0.00014642	0.15077	26	-0.023966	-0.0010062	0.15053	0.56325	0.986708
GOBP_NEGATIVE_REGULATION_OF_MONOCYTE_CHEMOTACTIC_PROTEIN_1_PRODUCTION	0.85939	1	0.81501	0.993918	0.75101	0.999807	0.68697	0.988142	0.74905	0.999868	0.49077	0.997738	3	-0.6031	-0.0084985	0.55964	4	-0.43082	-0.0076467	0.48052	3	-0.40661	-0.0061943	0.59999	3	-0.27086	-0.0043763	0.55583	4	-0.32519	-0.0052405	0.48424	4	0.0095576	0.00015603	0.41313	4	0.27792	0.0045801	0.414	0.25102	0.986708
GOBP_MOTOR_BEHAVIOR	0.78288	1	0.37193	0.993918	0.11862	0.999807	0.67562	0.988142	0.27825	0.999868	0.49084	0.997738	17	-0.16303	-0.0054663	0.20849	15	0.08242	0.0028316	0.25224	15	0.26386	0.008984	0.22323	17	-0.10016	-0.00385	0.2199	19	0.098848	0.0034701	0.16809	18	0.0045744	0.00015834	0.19924	18	0.088182	0.0030813	0.19417	0.32486	0.986708
GOBP_NEUROMUSCULAR_PROCESS_CONTROLLING_BALANCE	0.39757	1	0.11749	0.993918	0.80664	0.999807	0.80265	0.988142	0.9147	0.999868	0.49088	0.997738	44	0.0321	0.00173	0.12363	36	0.15111	0.008036	0.12723	41	-0.11781	-0.0066252	0.1361	37	-0.12223	-0.0069252	0.1436	44	-0.17225	-0.0091948	0.1257	43	0.0030195	0.00016141	0.1321	43	0.053332	0.0028779	0.12927	0.33997	0.986708
GOBP_REGULATION_OF_ASPARTIC_TYPE_ENDOPEPTIDASE_ACTIVITY_INVOLVED_IN_AMYLOID_PRECURSOR_PROTEIN_CATABOLIC_PROCESS	0.77997	1	0.93289	0.993918	0.59264	0.999807	0.68751	0.988142	0.47897	0.999868	0.49091	0.997738	4	-0.25187	-0.0040981	0.3262	4	-0.59038	-0.010479	0.39417	4	-0.081119	-0.0014269	0.34613	3	-0.21045	-0.0034003	0.43054	4	0.025212	0.00040631	0.47794	5	0.0079628	0.00014533	0.34948	5	0.066	0.001216	0.34194	0.42347	0.986708
GOMF_ALPHA_ADRENERGIC_RECEPTOR_ACTIVITY	0.92238	1	0.56628	0.993918	0.84421	0.999807	0.29208	0.988142	0.9001	0.999868	0.49103	0.997738	5	-0.61829	-0.011247	0.435	5	-0.049896	-0.0009901	0.29891	5	-0.44776	-0.0088054	0.44246	5	0.16402	0.003421	0.29967	5	-0.50447	-0.0090891	0.39345	6	0.0084188	0.00016831	0.37457	6	0.039094	0.00078902	0.3686	0.45777	0.986708
GOBP_DTMP_METABOLIC_PROCESS	0.19805	0.920672	0.50664	0.993918	0.83462	0.999807	0.64647	0.988142	0.011459	0.533806	0.49107	0.997738	6	0.33053	0.0065862	0.38948	3	-0.012974	-0.00019943	0.77971	5	-0.67617	-0.013297	0.6952	3	-0.42287	-0.0068324	1.1252	5	1.0239	0.018448	0.45006	5	0.013043	0.00023806	0.58292	5	-0.10635	-0.0019594	0.58494	0.57213	0.986708
GOBP_LEUKOCYTE_ADHESION_TO_ARTERIAL_ENDOTHELIAL_CELL	0.21175	0.928498	0.87351	0.993918	0.10732	0.999807	0.098266	0.988142	0.014133	0.547683	0.49116	0.997738	4	0.34118	0.0055514	0.42626	4	-0.45579	-0.0080898	0.39869	4	0.55504	0.0097631	0.44726	3	0.63098	0.010195	0.48853	3	1.0906	0.015221	0.4971	4	0.0096527	0.00015758	0.43569	3	-0.071798	-0.0010247	0.49755	0.55737	0.986708
GOBP_NEGATIVE_REGULATION_OF_NATURAL_KILLER_CELL_MEDIATED_IMMUNITY	0.34987	0.997681	0.59132	0.993918	0.52741	0.999807	0.89788	0.988142	0.37829	0.999868	0.49116	0.997738	10	0.094184	0.0024225	0.2442	5	-0.10933	-0.0021695	0.4734	10	-0.027446	-0.00076315	0.39915	6	-0.37514	-0.0085706	0.29546	11	0.0862	0.0023031	0.27808	13	0.0062017	0.00018246	0.27978	13	-0.0033894	-0.00010067	0.28089	0.50481	0.986708
GOBP_REGULATION_OF_VOLTAGE_GATED_CALCIUM_CHANNEL_ACTIVITY	0.63513	1	0.37083	0.993918	0.74384	0.999807	0.53278	0.988142	0.36177	0.999868	0.49138	0.997738	19	-0.061065	-0.0021644	0.17676	19	0.063157	0.0024417	0.19157	17	-0.17033	-0.0061734	0.25994	18	-0.017221	-0.00068109	0.20931	19	0.062173	0.0021826	0.17576	20	0.0034323	0.00012522	0.15882	20	-0.0089629	-0.00033011	0.16295	0.52193	0.986708
GOBP_GROWTH	0.14403	0.860662	0.018611	0.814486	0.33566	0.999807	0.11844	0.988142	0.060138	0.864463	0.49139	0.997738	730	0.033164	0.0071123	0.031215	616	0.068519	0.014724	0.032885	643	0.015212	0.0033076	0.035848	573	0.043768	0.0095276	0.037	746	0.048163	0.010341	0.030998	725	0.00067514	0.00014477	0.031293	713	0.0088535	0.0019005	0.030937	0.38737	0.986708
GOMF_NUCLEOSIDE_TRIPHOSPHATASE_REGULATOR_ACTIVITY	0.71011	1	0.27219	0.993918	0.8673	0.999807	0.51349	0.988142	0.99709	0.999868	0.49156	0.997738	398	-0.023143	-0.0037068	0.041795	353	0.026461	0.004351	0.043648	342	-0.053394	-0.00857	0.047939	314	-0.0016507	-0.00026913	0.048814	405	-0.11358	-0.018176	0.041172	384	0.00086757	0.000137	0.041021	380	0.033009	0.0052341	0.040289	0.20631	0.986708
GOBP_ACTIN_NUCLEATION	0.60715	1	0.47359	0.993918	0.88378	0.999807	0.62127	0.988142	0.074421	0.922895	0.49168	0.997738	38	-0.037437	-0.0018754	0.13768	30	0.010584	0.00051395	0.15974	33	-0.18606	-0.0093899	0.15581	31	-0.046266	-0.0024	0.14982	36	0.20003	0.0096605	0.13855	37	0.0028494	0.00014132	0.13654	34	-0.059294	-0.002846	0.14268	0.66113	0.986708
GOBP_DIACYLGLYCEROL_CATABOLIC_PROCESS	0.029088	0.564506	0.44362	0.993918	0.29639	0.999807	0.71119	0.988142	0.22764	0.999868	0.49184	0.997738	4	0.85588	0.013926	0.45176	4	0.0479	0.00085018	0.33777	4	0.19744	0.0034729	0.36915	5	-0.14739	-0.0030742	0.26467	3	0.23862	0.0033303	0.31957	5	0.0091054	0.00016619	0.44536	5	0.28072	0.0051721	0.30275	0.17691	0.986708
GOBP_REGULATION_OF_ACROSOME_REACTION	0.14649	0.866881	0.97336	0.99663	0.049233	0.999807	0.91114	0.988142	0.54938	0.999868	0.49195	0.997738	15	0.24256	0.00764	0.23064	13	-0.40517	-0.01296	0.20962	12	0.44802	0.013646	0.27112	10	-0.37369	-0.01102	0.27723	17	-0.025784	-0.00085626	0.20777	14	0.0042434	0.00012956	0.21036	14	0.20346	0.0062707	0.20192	0.15683	0.986708
GOBP_SODIUM_ION_HOMEOSTASIS	0.55329	1	0.7443	0.993918	0.76024	0.999807	0.25037	0.988142	0.14414	0.999868	0.49275	0.997738	40	-0.019271	-0.00099037	0.14384	29	-0.097319	-0.0046464	0.1482	30	-0.11984	-0.0057673	0.16949	31	0.10842	0.0056244	0.16102	39	0.13038	0.0065533	0.12277	35	0.0024884	0.00012004	0.13694	35	0.01734	0.00084441	0.13805	0.45002	0.986708
GOBP_AMINO_ACID_NEUROTRANSMITTER_REUPTAKE	0.44522	1	0.77451	0.993918	0.44976	0.999807	0.82614	0.988142	0.47521	0.999868	0.49279	0.997738	9	0.037693	0.0009198	0.27364	9	-0.24942	-0.0066391	0.33087	9	0.048727	0.0012854	0.38588	10	-0.28568	-0.0084246	0.30422	10	0.018772	0.00047822	0.30188	10	0.0050626	0.00013065	0.28	10	0.035329	0.00092038	0.27722	0.4493	0.986708
GOMF_CHOLESTEROL_BINDING	0.54508	1	0.13223	0.993918	0.085237	0.999807	0.58647	0.988142	0.68374	0.999868	0.49299	0.997738	46	-0.013872	-0.00076436	0.1225	41	0.14216	0.0080663	0.12738	40	0.18669	0.01037	0.13619	38	-0.029045	-0.0016676	0.13294	45	-0.058201	-0.0031418	0.12171	45	0.0021497	0.00011755	0.12236	45	-0.099675	-0.0055019	0.12855	0.78093	0.986708
GOBP_REGULATION_OF_RENAL_SYSTEM_PROCESS	0.59064	1	0.6199	0.993918	0.78969	0.999807	0.77291	0.988142	0.23562	0.999868	0.49301	0.997738	18	-0.046784	-0.001614	0.20413	13	-0.069148	-0.0022118	0.22655	14	-0.21155	-0.0069589	0.26267	15	-0.17121	-0.0061822	0.22873	18	0.12689	0.0043359	0.17612	18	0.0032177	0.00011138	0.18354	17	0.07288	0.002475	0.18507	0.34687	0.986708
GOBP_SPERM_MITOCHONDRIAL_SHEATH_ASSEMBLY	0.093703	0.770766	0.051668	0.986958	0.72412	0.999807	0.0066998	0.628863	0.2461	0.999868	0.49302	0.997738	4	0.46792	0.0076134	0.35492	4	0.5785	0.010268	0.35511	5	-0.22072	-0.0043406	0.37088	4	0.92159	0.017193	0.37258	6	0.2772	0.0054708	0.40359	4	0.0067638	0.00011042	0.38674	4	0.012992	0.00021412	0.38162	0.48642	0.986708
GOBP_NUCLEOTIDE_EXCISION_REPAIR_DNA_GAP_FILLING	0.88886	1	0.40393	0.993918	0.34376	0.999807	0.4265	0.988142	0.75925	0.999868	0.49304	0.997738	5	-0.50791	-0.0092393	0.41614	3	0.093476	0.0014369	0.38437	4	0.10435	0.0018356	0.25943	5	0.068704	0.0014329	0.37077	5	-0.34645	-0.006242	0.49217	5	0.010593	0.00019333	0.60717	5	-0.41551	-0.0076556	0.60041	0.75554	0.986708
GOMF_AMMONIUM_TRANSMEMBRANE_TRANSPORTER_ACTIVITY	0.22484	0.942187	0.26749	0.993918	0.88749	0.999807	0.11527	0.988142	0.83973	0.999868	0.49309	0.997738	9	0.21276	0.005192	0.28144	7	0.16438	0.0038591	0.26494	6	-0.32591	-0.0070206	0.26859	7	0.49949	0.012325	0.41657	11	-0.2434	-0.0065032	0.24502	9	0.0045203	0.00011067	0.26105	8	0.071912	0.0016758	0.26811	0.39427	0.986708
GOCC_U4_SNRNP	0.80249	1	0.77342	0.993918	0.72429	0.999807	0.74027	0.988142	0.71376	0.999868	0.4931	0.997738	7	-0.30794	-0.0066275	0.36202	7	-0.2725	-0.0063975	0.36324	6	-0.28882	-0.0062217	0.48489	4	-0.45172	-0.0084272	0.70121	5	-0.26348	-0.0047471	0.46683	7	0.0077824	0.00016805	0.44973	6	0.066865	0.0013495	0.49055	0.44579	0.986708
GOBP_MATURE_CONVENTIONAL_DENDRITIC_CELL_DIFFERENTIATION	0.55186	1	0.29356	0.993918	0.40348	0.999807	0.57126	0.988142	0.58116	0.999868	0.49333	0.997738	4	-0.05109	-0.00083128	0.39188	4	0.16774	0.0029773	0.30889	4	0.14087	0.0024779	0.57648	3	-0.05428	-0.000877	0.30224	5	-0.078419	-0.0014129	0.38279	3	0.0063882	9.0318e-05	0.38204	3	-0.3583	-0.0051138	0.65799	0.70696	0.986708
GOMF_METALLODIPEPTIDASE_ACTIVITY	0.87037	1	0.62527	0.993918	0.41236	0.999807	0.60807	0.988142	0.52495	0.999868	0.4934	0.997738	7	-0.37095	-0.0079837	0.3288	7	-0.082765	-0.0019431	0.25915	3	0.16613	0.0025308	0.75011	8	-0.084977	-0.0022416	0.3098	8	-0.015075	-0.00034352	0.24083	8	0.0047048	0.0001086	0.28417	8	-0.21327	-0.0049698	0.26138	0.79272	0.986708
GOBP_TONGUE_MORPHOGENESIS	0.22032	0.937655	0.75583	0.993918	0.00045954	0.260818	0.7438	0.988142	0.41444	0.999868	0.49348	0.997738	9	0.20573	0.0050204	0.26679	6	-0.18634	-0.0040504	0.26889	8	1.1136	0.027699	0.33591	6	-0.19792	-0.0045219	0.30212	10	0.042398	0.0010801	0.19617	6	0.0045863	9.1692e-05	0.28041	6	0.3361	0.0067834	0.31479	0.14284	0.986708
GOBP_WALKING_BEHAVIOR	0.62497	1	0.78944	0.993918	0.2872	0.999807	0.92323	0.988142	0.73981	0.999868	0.49349	0.997738	24	-0.05436	-0.0021651	0.17064	25	-0.13851	-0.0061411	0.17216	25	0.090248	0.0039654	0.16069	25	-0.26726	-0.012453	0.18725	32	-0.094263	-0.0042927	0.14665	30	0.0026704	0.00011928	0.16357	30	0.0436	0.001966	0.16703	0.39704	0.986708
GOBP_ARP2_3_COMPLEX_MEDIATED_ACTIN_NUCLEATION	0.71072	1	0.42033	0.993918	0.94415	0.999807	0.38983	0.988142	0.33811	0.999868	0.49357	0.997738	26	-0.089735	-0.0037197	0.16154	21	0.037717	0.0015328	0.1876	22	-0.28438	-0.011723	0.17877	21	0.054184	0.0023144	0.19367	24	0.077172	0.0030443	0.18478	27	0.0026246	0.00011123	0.1628	25	-0.025319	-0.0010424	0.1748	0.55758	0.986708
GOBP_CELLULAR_RESPONSE_TO_EXOGENOUS_DSRNA	0.4146	1	0.4929	0.993918	0.69481	0.999807	0.64829	0.988142	0.33013	0.999868	0.49402	0.997738	12	0.069751	0.0019652	0.32333	9	0.0047187	0.00012561	0.26502	8	-0.17969	-0.0044692	0.35265	9	-0.11298	-0.003161	0.29676	11	0.14102	0.0037679	0.32082	9	0.0047328	0.00011588	0.31595	9	-0.0061489	-0.00015198	0.28926	0.50848	0.986708
GOBP_CEREBRAL_CORTEX_REGIONALIZATION	0.0088282	0.386796	0.15626	0.993918	0.37017	0.999807	0.35331	0.988142	0.072665	0.922895	0.49404	0.997738	7	0.70701	0.015216	0.29793	5	0.47854	0.0094959	0.47379	5	0.11772	0.0023151	0.35523	3	0.21893	0.0035372	0.58163	6	0.51415	0.010147	0.35305	7	0.0048948	0.0001057	0.32763	7	-0.15748	-0.0034328	0.35126	0.67304	0.986708
GOBP_CELLULAR_RESPONSE_TO_GROWTH_HORMONE_STIMULUS	0.045699	0.649825	0.76963	0.993918	0.080452	0.999807	0.55939	0.988142	0.47295	0.999868	0.49424	0.997738	18	0.32518	0.011219	0.19262	21	-0.12006	-0.0048794	0.16276	15	0.32607	0.011102	0.23255	24	-0.024837	-0.001134	0.16621	20	0.01382	0.00049775	0.20369	21	0.0024639	9.2109e-05	0.1705	21	-0.081734	-0.0030845	0.16998	0.68468	0.986708
GOBP_GLUTAMATE_CATABOLIC_PROCESS	0.51277	1	0.044206	0.971637	0.68621	0.999807	0.035084	0.988142	0.050916	0.81963	0.49425	0.997738	6	-0.0083478	-0.00016634	0.26076	4	0.47273	0.0083906	0.27742	4	-0.22289	-0.0039206	0.45942	6	0.57161	0.013059	0.31562	7	0.378	0.0080577	0.23103	5	0.0054262	9.9036e-05	0.37639	5	-0.10064	-0.0018542	0.40004	0.59931	0.986708
GOBP_MEMBRANE_DOCKING	0.75333	1	0.30549	0.993918	0.58424	0.999807	0.2797	0.988142	0.72854	0.999868	0.49435	0.997738	72	-0.064575	-0.0044477	0.094268	67	0.048541	0.0035174	0.095426	61	-0.023736	-0.0016268	0.11156	53	0.075129	0.0050909	0.1287	71	-0.060436	-0.0040944	0.099333	72	0.0012777	8.8293e-05	0.090282	70	-0.010281	-0.0007072	0.089082	0.54594	0.986708
GOMF_ICOSANOID_TRANSMEMBRANE_TRANSPORTER_ACTIVITY	0.82655	1	0.95819	0.994975	0.82971	0.999807	0.74791	0.988142	0.85567	0.999868	0.4944	0.997738	12	-0.21527	-0.0060652	0.22885	11	-0.41276	-0.012146	0.23856	11	-0.25826	-0.0075314	0.27098	10	-0.13418	-0.0039568	0.20088	13	-0.23343	-0.0067799	0.21999	12	0.0032636	9.2255e-05	0.23232	10	-0.008104	-0.00021112	0.2529	0.51278	0.986708
GOBP_TOLL_SIGNALING_PATHWAY	0.17899	0.904101	0.19715	0.993918	0.20832	0.999807	0.067782	0.988142	0.27937	0.999868	0.49443	0.997738	8	0.25213	0.0058008	0.27427	7	0.20203	0.0047431	0.23715	8	0.23699	0.0058945	0.29175	10	0.41102	0.012121	0.27536	11	0.16704	0.0044631	0.28567	10	0.0034994	9.0309e-05	0.25074	10	-0.040648	-0.001059	0.25101	0.56432	0.986708
GOCC_TRICARBOXYLIC_ACID_CYCLE_HETEROMERIC_ENZYME_COMPLEX	0.88319	1	0.94768	0.994304	0.80911	0.999807	0.38675	0.988142	0.63627	0.999868	0.49455	0.997738	10	-0.32756	-0.0084254	0.275	13	-0.4237	-0.013553	0.26108	14	-0.20655	-0.0067946	0.23615	8	0.099198	0.0026167	0.34467	11	-0.11396	-0.0030448	0.32699	16	0.0026209	8.5538e-05	0.19199	16	-0.11039	-0.003637	0.19154	0.71779	0.986708
GOBP_LYMPHATIC_ENDOTHELIAL_CELL_DIFFERENTIATION	0.065829	0.70291	0.14174	0.993918	0.14792	0.999807	0.9032	0.988142	0.017398	0.58602	0.49467	0.997738	8	0.48945	0.011261	0.32463	7	0.33422	0.0078466	0.3116	7	0.38554	0.0089701	0.36877	6	-0.47821	-0.010926	0.36782	7	0.73227	0.01561	0.34689	8	0.0042319	9.7688e-05	0.31685	8	-0.0010162	-2.3681e-05	0.31832	0.50127	0.986708
GOMF_PHOSPHORIC_DIESTER_HYDROLASE_ACTIVITY	0.59917	1	0.81714	0.993918	0.50819	0.999807	0.7686	0.988142	0.70066	0.999868	0.49471	0.997738	72	-0.024498	-0.0016873	0.097523	66	-0.093745	-0.0067423	0.10364	69	-0.0023447	-0.00017086	0.11423	68	-0.070685	-0.0054219	0.096265	78	-0.049417	-0.0035082	0.093892	79	0.0013229	9.5738e-05	0.099805	79	0.014805	0.0010815	0.099368	0.44078	0.986708
GOBP_MAINTENANCE_OF_SYNAPSE_STRUCTURE	0.99971	1	0.69065	0.993918	0.72037	0.999807	0.9676	0.990352	0.87502	0.999868	0.49481	0.997738	21	-0.59186	-0.022053	0.17192	15	-0.11029	-0.0037893	0.22161	19	-0.13901	-0.005326	0.23805	17	-0.39917	-0.015343	0.21613	22	-0.20975	-0.0079228	0.18232	20	0.002463	8.9862e-05	0.18934	20	0.024415	0.0008992	0.1905	0.44901	0.986708
GOBP_SPONTANEOUS_SYNAPTIC_TRANSMISSION	0.077486	0.732704	0.2689	0.993918	0.15719	0.999807	0.75799	0.988142	0.09999	0.973438	0.49484	0.997738	10	0.32094	0.008255	0.22565	9	0.16042	0.0042702	0.26035	10	0.32395	0.0090076	0.32197	8	-0.22353	-0.0058963	0.31937	11	0.32486	0.0086797	0.25346	11	0.0034804	9.4199e-05	0.26915	11	0.067461	0.0018432	0.27	0.40135	0.986708
GOBP_SUPEROXIDE_ANION_GENERATION	0.89734	1	0.33111	0.993918	0.63643	0.999807	0.50218	0.988142	0.87746	0.999868	0.49505	0.997738	31	-0.19392	-0.0087761	0.15311	27	0.066997	0.0030867	0.15336	28	-0.059579	-0.0027702	0.17074	25	-0.00086325	-4.0225e-05	0.158	27	-0.18481	-0.007732	0.15898	35	0.0015745	7.5955e-05	0.12699	33	0.086872	0.0041081	0.14449	0.27385	0.986708
GOBP_DNA_BIOSYNTHETIC_PROCESS	0.68047	1	0.95785	0.994975	0.34371	0.999807	0.68254	0.988142	0.27953	0.999868	0.4951	0.997738	151	-0.033638	-0.0033464	0.071718	127	-0.11984	-0.011928	0.069417	132	0.032214	0.0032389	0.080059	120	-0.037263	-0.0037884	0.078477	160	0.037613	0.0038142	0.064377	150	0.00083064	8.2634e-05	0.067588	146	0.035512	0.0035187	0.066706	0.29724	0.986708
GOMF_PROTEIN_HETERODIMERIZATION_ACTIVITY	0.084971	0.749036	0.54455	0.993918	0.29132	0.999807	0.017443	0.807467	0.0026089	0.261115	0.49525	0.997738	209	0.079112	0.0092412	0.057642	164	-0.0074095	-0.00083677	0.066208	175	0.038213	0.0044164	0.069534	161	0.14291	0.016799	0.067729	205	0.16368	0.01876	0.058588	198	0.0007075	8.0734e-05	0.059401	196	-0.020294	-0.0023258	0.059297	0.63391	0.986708
GOBP_RESPONSE_TO_TRANSFORMING_GROWTH_FACTOR_BETA	0.19118	0.917433	0.71593	0.993918	0.40058	0.999807	0.63754	0.988142	0.73615	0.999868	0.49534	0.997738	232	0.047454	0.0058358	0.054321	184	-0.033325	-0.0039831	0.05838	204	0.015685	0.0019551	0.062281	179	-0.021038	-0.0026054	0.059784	229	-0.034562	-0.0041834	0.054728	221	0.00062261	7.5002e-05	0.053283	217	0.034943	0.0042107	0.053649	0.25742	0.986708
GOBP_REGULATION_OF_CAVEOLIN_MEDIATED_ENDOCYTOSIS	0.72609	1	0.65892	0.993918	0.75668	0.999807	0.75153	0.988142	0.81083	0.999868	0.49535	0.997738	6	-0.19131	-0.0038122	0.3183	4	-0.21216	-0.0037656	0.51804	5	-0.29584	-0.0058179	0.42525	3	-0.50495	-0.0081585	0.74328	5	-0.2771	-0.0049925	0.31454	6	0.0043538	8.7044e-05	0.37381	6	0.01729	0.00034896	0.36964	0.48135	0.986708
GOMF_RNA_2_O_METHYLTRANSFERASE_ACTIVITY	0.57755	1	0.051642	0.986958	0.74721	0.999807	0.1846	0.988142	0.45056	0.999868	0.49536	0.997738	2	-0.10692	-0.0012303	0.54658	4	0.65938	0.011703	0.4047	2	-0.41634	-0.0051788	0.62536	3	0.44922	0.0072581	0.50023	2	0.15134	0.0017246	1.218	5	0.00681	0.00012429	0.58575	5	0.045012	0.00082934	0.56024	0.46798	0.986708
GOBP_GANGLION_DEVELOPMENT	0.064677	0.697173	0.61686	0.993918	0.012217	0.904579	0.66506	0.988142	0.29175	0.999868	0.49539	0.997738	15	0.31816	0.010021	0.20976	11	-0.065785	-0.0019358	0.22131	15	0.47325	0.016114	0.21028	11	-0.10369	-0.003207	0.24323	16	0.10818	0.0034854	0.1973	16	0.0021308	6.9543e-05	0.18447	16	-0.10827	-0.0035672	0.1913	0.7143	0.986708
GOMF_HYDROLASE_ACTIVITY_ACTING_ON_CARBON_NITROGEN_BUT_NOT_PEPTIDE_BONDS	0.16001	0.882909	0.75332	0.993918	0.47365	0.999807	0.96698	0.990352	0.82565	0.999868	0.49566	0.997738	103	0.080533	0.0066275	0.080983	93	-0.058715	-0.0050074	0.085715	94	0.0058939	0.00050082	0.089161	77	-0.17593	-0.014355	0.095697	112	-0.070341	-0.0059773	0.075058	107	0.00086097	7.2445e-05	0.079083	106	-0.018352	-0.0015515	0.076612	0.59465	0.986708
GOBP_POSITIVE_REGULATION_OF_T_HELPER_17_CELL_DIFFERENTIATION	0.91799	1	0.87427	0.993918	0.83753	0.999807	0.79679	0.988142	0.93747	0.999868	0.49566	0.997738	9	-0.49217	-0.01201	0.35362	8	-0.34043	-0.008544	0.29684	8	-0.2762	-0.0068698	0.28058	5	-0.28003	-0.0058405	0.33728	8	-0.42005	-0.009572	0.27382	9	0.0027644	6.7683e-05	0.25426	9	0.038745	0.00095762	0.24912	0.4382	0.986708
GOBP_RESPONSE_TO_CGMP	0.90994	1	0.028516	0.916407	0.72353	0.999807	0.11514	0.988142	0.66064	0.999868	0.49567	0.997738	8	-0.33479	-0.0077026	0.24975	8	0.58877	0.014777	0.30934	8	-0.18126	-0.0045083	0.30547	8	0.40359	0.010646	0.33641	8	-0.12995	-0.0029612	0.31372	8	0.0028498	6.5785e-05	0.26257	8	-0.020864	-0.0004862	0.25801	0.53222	0.986708
GOBP_NADPH_OXIDATION	0.63386	1	0.4896	0.993918	0.1211	0.999807	0.69312	0.988142	0.66902	0.999868	0.49587	0.997738	5	-0.10597	-0.0019278	0.30977	5	0.0092132	0.00018282	0.35326	4	0.5382	0.0094668	0.46016	4	-0.18849	-0.0035164	0.37344	6	-0.15136	-0.0029873	0.3462	6	0.0046157	9.228e-05	0.44538	5	-0.048016	-0.00088467	0.35474	0.55383	0.986708
GOBP_CLUSTERING_OF_VOLTAGE_GATED_SODIUM_CHANNELS	0.24551	0.951913	0.15465	0.993918	0.17929	0.999807	0.76256	0.988142	0.7646	0.999868	0.49613	0.997738	6	0.18256	0.0036377	0.26507	6	0.33415	0.0072634	0.32866	6	0.24735	0.0053283	0.26941	6	-0.18578	-0.0042444	0.25998	6	-0.21697	-0.004282	0.30083	6	0.0030439	6.0855e-05	0.31377	6	0.0010523	2.1239e-05	0.30901	0.49864	0.986708
GOBP_REGULATION_OF_TOLL_LIKE_RECEPTOR_9_SIGNALING_PATHWAY	0.58241	1	0.68697	0.993918	0.46169	0.999807	0.79675	0.988142	0.92556	0.999868	0.49629	0.997738	9	-0.058265	-0.0014218	0.28002	10	-0.11927	-0.0033464	0.24475	10	0.023747	0.00066031	0.2469	6	-0.25452	-0.0058149	0.30661	11	-0.4059	-0.010845	0.28117	10	0.0020667	5.3336e-05	0.2221	10	-0.27476	-0.007158	0.22697	0.88695	0.986708
GOBP_INOSITOL_METABOLIC_PROCESS	0.69303	1	0.22371	0.993918	0.74635	0.999807	0.68072	0.988142	0.48051	0.999868	0.49638	0.997738	7	-0.1797	-0.0038675	0.35621	7	0.33282	0.0078137	0.43807	7	-0.21033	-0.0048937	0.31721	5	-0.24846	-0.0051822	0.52894	8	0.017501	0.00039881	0.35801	6	0.0032559	6.5095e-05	0.35841	6	0.044494	0.000898	0.3559	0.45026	0.986708
GOBP_TRNA_METABOLIC_PROCESS	0.0045709	0.282034	0.092319	0.993918	0.25046	0.999807	0.065616	0.988142	0.14143	0.999868	0.49641	0.997738	142	0.18035	0.017404	0.069173	107	0.10965	0.010025	0.082648	114	0.061529	0.0057532	0.091417	112	0.11935	0.011727	0.079073	146	0.080962	0.0078462	0.075384	134	0.00069954	6.5811e-05	0.077643	129	0.0006158	5.7387e-05	0.076471	0.49679	0.986708
GOBP_PYRIDINE_CONTAINING_COMPOUND_BIOSYNTHETIC_PROCESS	0.70734	1	0.80891	0.993918	0.91413	0.999807	0.80865	0.988142	0.44319	0.999868	0.49649	0.997738	28	-0.10166	-0.0043727	0.18631	21	-0.15565	-0.0063259	0.17811	20	-0.27322	-0.01074	0.1999	22	-0.17815	-0.0077884	0.20408	28	0.022769	0.00097004	0.15934	25	0.0019051	7.7696e-05	0.21663	24	-0.16086	-0.0064893	0.21368	0.77421	0.986708
GOBP_POSITIVE_REGULATION_OF_DNA_METABOLIC_PROCESS	0.44864	1	0.33654	0.993918	0.64996	0.999807	0.92395	0.988142	0.14801	0.999868	0.49655	0.997738	238	0.0070731	0.00088082	0.054787	197	0.024236	0.0029958	0.057439	203	-0.024619	-0.0030611	0.063908	186	-0.094662	-0.011947	0.06609	253	0.051632	0.0065638	0.049406	237	0.00046026	5.7385e-05	0.053175	234	0.07526	0.0094119	0.052771	0.076927	0.90827
GOBP_REGULATION_OF_CALCIUM_ION_DEPENDENT_EXOCYTOSIS	0.66416	1	0.0056698	0.574861	0.46226	0.999807	0.27083	0.988142	0.38471	0.999868	0.49659	0.997738	25	-0.067084	-0.0027269	0.15827	23	0.45776	0.019468	0.18075	18	0.024604	0.00091756	0.2597	25	0.092079	0.0042906	0.15086	27	0.042244	0.0017674	0.14411	26	0.0012384	5.1505e-05	0.14467	25	-0.034806	-0.001433	0.14818	0.59285	0.986708
GOBP_OLFACTORY_BEHAVIOR	0.85879	1	0.81803	0.993918	0.93315	0.999807	0.85651	0.988142	0.43898	0.999868	0.49661	0.997738	10	-0.2645	-0.0068033	0.24606	9	-0.22783	-0.0060646	0.25094	9	-0.41126	-0.010849	0.27421	8	-0.41097	-0.010841	0.38594	10	0.036351	0.00092606	0.23671	9	0.0023159	5.6701e-05	0.27247	9	-0.076473	-0.0018901	0.27702	0.60874	0.986708
GOBP_CHEMICAL_HOMEOSTASIS	0.89519	1	0.80837	0.993918	0.88204	0.999807	0.39901	0.988142	0.81858	0.999868	0.49672	0.997738	811	-0.037166	-0.0083774	0.029621	686	-0.027792	-0.0062841	0.031874	688	-0.041677	-0.0093566	0.03516	647	0.0090118	0.0020775	0.035215	835	-0.026949	-0.0061031	0.029614	812	0.00023901	5.4075e-05	0.029105	799	0.012082	0.0027371	0.02931	0.34009	0.986708
GOMF_POLY_ADP_D_RIBOSE_BINDING	0.32013	0.99514	0.70528	0.993918	0.35698	0.999807	0.14562	0.988142	0.56277	0.999868	0.49675	0.997738	4	0.36804	0.0059884	0.78751	3	-0.34944	-0.0053716	0.64752	3	0.3376	0.005143	0.92102	3	1.2869	0.020792	1.2192	3	-0.063746	-0.00088969	0.40343	3	0.0067372	9.5253e-05	0.82618	3	0.042105	0.00060095	0.81758	0.47946	0.986708
GOBP_PROTEIN_LOCALIZATION_TO_PLASMA_MEMBRANE_RAFT	0.29731	0.986519	0.90807	0.993918	0.86403	0.999807	0.22889	0.988142	0.79301	0.999868	0.49688	0.997738	4	0.19306	0.0031413	0.36278	4	-0.4828	-0.0085693	0.36326	2	-0.91042	-0.011325	0.82864	2	0.59274	0.0078199	0.79826	4	-0.35588	-0.0057351	0.43562	3	0.0028621	4.0465e-05	0.3659	3	0.039576	0.00056486	0.36555	0.45689	0.986708
GOBP_RESPONSE_TO_IRON_II_ION	0.99842	1	0.56754	0.993918	0.89817	0.999807	0.89229	0.988142	0.91918	0.999868	0.4969	0.997738	3	-1.1894	-0.01676	0.40281	5	-0.057801	-0.001147	0.33976	4	-0.66231	-0.01165	0.52098	3	-0.63332	-0.010233	0.5112	3	-0.44591	-0.0062235	0.31859	5	0.003286	5.9975e-05	0.42221	5	0.046331	0.00085363	0.42074	0.45616	0.986708
GOBP_POSITIVE_REGULATION_OF_PROTEASOMAL_UBIQUITIN_DEPENDENT_PROTEIN_CATABOLIC_PROCESS	0.45536	1	0.73792	0.993918	0.22382	0.999807	0.9169	0.988142	0.49652	0.999868	0.49701	0.997738	60	0.012387	0.00077916	0.11046	54	-0.066445	-0.0043247	0.10432	54	0.10035	0.0064733	0.13215	48	-0.16625	-0.010723	0.12007	58	0.0009617	5.8912e-05	0.11032	58	0.00076262	4.7322e-05	0.10178	55	0.03914	0.0023877	0.10169	0.35016	0.986708
GOBP_CHEMOKINE_PRODUCTION	0.30198	0.987775	0.70912	0.993918	0.29722	0.999807	0.39936	0.988142	0.37567	0.999868	0.49707	0.997738	72	0.050483	0.0034771	0.097322	62	-0.054921	-0.003829	0.099705	61	0.062105	0.0042566	0.11664	51	0.033556	0.0022307	0.13159	78	0.029411	0.002088	0.092812	70	0.00072858	4.9647e-05	0.099086	70	0.00047267	3.2513e-05	0.097585	0.49807	0.986708
GOBP_RESPONSE_TO_ARSENIC_CONTAINING_SUBSTANCE	0.012432	0.424434	0.72152	0.993918	0.83301	0.999807	0.85144	0.988142	0.27221	0.999868	0.49716	0.997738	24	0.33682	0.013415	0.15011	18	-0.10907	-0.0041043	0.18568	25	-0.15141	-0.0066528	0.15671	20	-0.21025	-0.0087647	0.20165	27	0.088203	0.0036902	0.14551	26	0.0010437	4.3409e-05	0.14674	25	-0.015125	-0.00062271	0.14582	0.5413	0.986708
GOBP_MITOTIC_CELL_CYCLE_PROCESS	0.050753	0.65927	0.84778	0.993918	0.70549	0.999807	0.93406	0.988476	0.089376	0.950451	0.49724	0.997738	590	0.059537	0.011535	0.036353	498	-0.038423	-0.0074598	0.037411	515	-0.022462	-0.0043936	0.041574	451	-0.063053	-0.012245	0.041844	605	0.045664	0.008872	0.033959	582	0.00024203	4.6734e-05	0.035035	568	0.020567	0.0039609	0.034757	0.27702	0.986708
GOMF_TAU_PROTEIN_BINDING	0.38931	1	0.2339	0.993918	0.54743	0.999807	0.60927	0.988142	0.098787	0.968717	0.49734	0.997738	37	0.040428	0.0019984	0.14381	30	0.10701	0.0051964	0.14738	36	-0.017369	-0.00091544	0.14576	29	-0.048788	-0.002448	0.17585	36	0.15632	0.0075498	0.12132	37	0.00080885	4.0116e-05	0.12133	36	-0.045331	-0.0022387	0.12138	0.64559	0.986708
GOBP_DIAPEDESIS	0.94992	1	0.41586	0.993918	0.3844	0.999807	0.62056	0.988142	0.83285	0.999868	0.49773	0.997738	5	-0.60462	-0.010999	0.36773	5	0.071844	0.0014256	0.33807	4	0.14819	0.0026067	0.50415	5	-0.085456	-0.0017823	0.27839	4	-0.47609	-0.0076724	0.49308	6	0.0022367	4.4717e-05	0.3935	6	0.031288	0.00063148	0.4012	0.46892	0.986708
GOBP_PYRIMIDINE_NUCLEOSIDE_DIPHOSPHATE_BIOSYNTHETIC_PROCESS	0.42113	1	0.60616	0.993918	0.73079	0.999807	0.20683	0.988142	0.2862	0.999868	0.49774	0.997738	6	0.067018	0.0013354	0.33675	3	-0.10508	-0.0016153	0.39016	4	-0.27375	-0.0048153	0.44496	3	0.37689	0.0060895	0.46102	5	0.19828	0.0035724	0.35122	5	0.002097	3.8272e-05	0.36984	5	-0.015328	-0.00028241	0.36926	0.51655	0.986708
GOMF_TRANSMEMBRANE_TRANSPORTER_BINDING	0.98749	1	0.35165	0.993918	0.67464	0.999807	0.66039	0.988142	0.95313	0.999868	0.49789	0.997738	113	-0.17822	-0.015357	0.079509	101	0.031731	0.0028192	0.083312	101	-0.041181	-0.0036262	0.090952	90	-0.0361	-0.0031826	0.087295	114	-0.13536	-0.011603	0.080757	110	0.00041907	3.5749e-05	0.079359	109	0.023353	0.0020018	0.077615	0.38176	0.986708
GOBP_REGULATION_OF_ENDOPLASMIC_RETICULUM_UNFOLDED_PROTEIN_RESPONSE	0.27241	0.970597	0.44158	0.993918	0.099576	0.999807	0.030511	0.971564	0.1397	0.999868	0.49809	0.997738	22	0.11276	0.0043004	0.18621	17	0.032449	0.0011867	0.22079	21	0.22414	0.0090276	0.17455	15	0.44324	0.016005	0.23657	21	0.17408	0.0064242	0.16092	18	0.00075194	2.6028e-05	0.1568	18	0.0092776	0.00032418	0.15547	0.47621	0.986708
GOBP_EMBRYONIC_RETINA_MORPHOGENESIS_IN_CAMERA_TYPE_EYE	0.76017	1	0.38147	0.993918	0.57974	0.999807	0.93586	0.988738	0.79416	0.999868	0.4983	0.997738	4	-0.38808	-0.0063144	0.549	3	0.17588	0.0027037	0.58312	4	-0.10323	-0.0018159	0.51297	2	-0.95233	-0.012564	0.62609	4	-0.4199	-0.0067669	0.51146	4	0.00208	3.3956e-05	0.48909	4	0.038216	0.0006298	0.4746	0.46791	0.986708
GOBP_ASTROCYTE_CELL_MIGRATION	0.87422	1	0.55445	0.993918	0.76637	0.999807	0.20384	0.988142	0.69213	0.999868	0.49834	0.997738	5	-0.54209	-0.009861	0.47277	8	-0.035828	-0.00089918	0.26166	4	-0.35868	-0.0063092	0.49339	5	0.25031	0.0052207	0.3023	7	-0.19556	-0.0041687	0.38962	7	0.0013984	3.0197e-05	0.3359	7	-0.20261	-0.0044166	0.31365	0.74084	0.986708
GOBP_POSITIVE_REGULATION_OF_LEUKOCYTE_APOPTOTIC_PROCESS	0.61681	1	0.79254	0.993918	0.10593	0.999807	0.08013	0.988142	0.62573	0.999868	0.49837	0.997738	20	-0.053962	-0.0019623	0.18162	20	-0.15442	-0.0061249	0.1894	18	0.22546	0.0084082	0.18058	19	0.28915	0.011749	0.2059	23	-0.05329	-0.002058	0.16624	20	0.00085644	3.1247e-05	0.21023	19	0.035613	0.0012785	0.1951	0.42758	0.986708
GOBP_NEUROMUSCULAR_JUNCTION_DEVELOPMENT	0.20545	0.92629	0.24978	0.993918	0.37275	0.999807	0.83254	0.988142	0.62295	0.999868	0.49842	0.997738	44	0.10074	0.005429	0.1225	37	0.085719	0.0046213	0.12695	43	0.042711	0.0024595	0.13158	37	-0.14063	-0.0079678	0.14583	46	-0.035515	-0.0019383	0.11338	45	0.00046181	2.5252e-05	0.11656	45	0.031254	0.0017252	0.11461	0.39254	0.986708
GOBP_REGULATED_EXOCYTOSIS	0.95708	1	0.29881	0.993918	0.8868	0.999807	0.69585	0.988142	0.89043	0.999868	0.49843	0.997738	180	-0.10169	-0.011034	0.059192	155	0.03349	0.0036781	0.063448	160	-0.086211	-0.0095328	0.071262	146	-0.033685	-0.0037731	0.065726	183	-0.075777	-0.0082117	0.061662	176	0.00023835	2.5662e-05	0.060512	173	-0.036817	-0.0039672	0.060361	0.72904	0.986708
GOMF_NETRIN_RECEPTOR_ACTIVITY	0.60284	1	0.32472	0.993918	0.8645	0.999807	0.59211	0.988142	0.78864	0.999868	0.49865	0.997738	5	-0.1128	-0.0020519	0.43265	5	0.20625	0.0040927	0.45374	5	-0.43992	-0.0086512	0.39963	3	-0.11842	-0.0019133	0.50827	4	-0.34402	-0.005544	0.42909	5	0.001428	2.6062e-05	0.42242	5	0.13313	0.0024528	0.41798	0.37506	0.986708
GOMF_PRENYLTRANSFERASE_ACTIVITY	0.21028	0.92643	0.62562	0.993918	0.40132	0.999807	0.45175	0.988142	0.82664	0.999868	0.49874	0.997738	13	0.17617	0.005166	0.21872	12	-0.063542	-0.0019528	0.19839	11	0.077602	0.002263	0.3105	10	0.032886	0.0009698	0.27123	14	-0.18515	-0.0055803	0.19676	13	0.00064604	1.9008e-05	0.20397	13	0.062018	0.001842	0.19286	0.3739	0.986708
GOBP_REGULATION_OF_SYNAPSE_STRUCTURAL_PLASTICITY	0.0021311	0.189127	0.15593	0.993918	0.27987	0.999807	0.0060289	0.628863	5.1341e-05	0.059449	0.49884	0.997738	6	0.78599	0.015662	0.27495	6	0.30961	0.0067298	0.30612	5	0.17242	0.0033906	0.29562	6	0.94153	0.021511	0.37496	7	1.1536	0.024592	0.2969	7	0.00084229	1.8188e-05	0.28853	7	0.070789	0.0015431	0.28971	0.40348	0.986708
GOBP_DCMP_CATABOLIC_PROCESS	0.058952	0.687319	0.0020454	0.450833	0.81173	0.999807	0.080581	0.988142	0.042198	0.778923	0.49895	0.997738	6	0.48696	0.0097034	0.31141	3	1.3834	0.021266	0.48173	6	-0.31638	-0.0068154	0.35776	4	0.56836	0.010603	0.4056	6	0.54073	0.010672	0.31331	6	0.00090537	1.8101e-05	0.34521	6	0.13279	0.00268	0.34017	0.34814	0.986708
GOBP_MITOCHONDRIAL_TRANSMEMBRANE_TRANSPORT	0.25078	0.955501	0.81634	0.993918	0.79252	0.999807	0.96915	0.990352	0.49071	0.999868	0.49921	0.997738	74	0.063299	0.0044196	0.094187	59	-0.0907	-0.0061693	0.1006	66	-0.092609	-0.0066011	0.1136	57	-0.2427	-0.017053	0.12988	80	0.0021137	0.00015196	0.0908	72	0.00019388	1.3398e-05	0.098438	71	-0.020573	-0.0014252	0.097175	0.58383	0.986708
GOMF_PHOSPHATIDYLINOSITOL_3_KINASE_BINDING	0.82784	1	0.57356	0.993918	0.42173	0.999807	0.50149	0.988142	0.38391	0.999868	0.49926	0.997738	22	-0.1833	-0.0069904	0.19383	20	-0.033214	-0.0013174	0.17911	20	0.039353	0.0015469	0.19928	17	-0.00070997	-2.729e-05	0.19002	22	0.053984	0.0020391	0.18286	24	0.00025934	1.0364e-05	0.13931	24	-0.061207	-0.0024691	0.14314	0.66552	0.986708
GOBP_ENDOCARDIAL_CUSHION_FORMATION	0.51671	1	0.10953	0.993918	0.90712	0.999807	0.58586	0.988142	0.7974	0.999868	0.49929	0.997738	29	-0.0061781	-0.00027045	0.14745	22	0.18617	0.007744	0.15147	27	-0.21835	-0.0099696	0.165	20	-0.036402	-0.0015175	0.16782	27	-0.13253	-0.0055446	0.15921	24	0.00026707	1.0672e-05	0.15095	24	0.014276	0.00057588	0.14867	0.46175	0.986708
GOBP_ENDOTHELIAL_CELL_ACTIVATION	0.33364	0.997096	0.54166	0.993918	0.56104	0.999807	0.36298	0.988142	0.45179	0.999868	0.4993	0.997738	8	0.11061	0.0025449	0.2573	4	-0.038214	-0.00067827	0.36524	7	-0.051504	-0.0011983	0.33531	6	0.12859	0.0029378	0.36685	8	0.033938	0.00077337	0.28017	7	0.00060155	1.299e-05	0.34383	7	-0.29838	-0.0065043	0.32454	0.82104	0.986708
GOBP_CEREBRAL_CORTEX_TANGENTIAL_MIGRATION	0.95813	1	0.12403	0.993918	0.85347	0.999807	0.25463	0.988142	0.79729	0.999868	0.49939	0.997738	5	-0.61884	-0.011257	0.35781	5	0.45646	0.0090577	0.39516	5	-0.4661	-0.0091661	0.44328	4	0.20038	0.0037383	0.3036	5	-0.33906	-0.0061089	0.40751	5	0.00062401	1.1389e-05	0.40761	5	0.076288	0.0014056	0.40418	0.42515	0.986708
GOBP_REGULATION_OF_RETROGRADE_TRANSPORT_ENDOSOME_TO_GOLGI	0.50502	1	0.86343	0.993918	0.80666	0.999807	0.82058	0.988142	0.44782	0.999868	0.49944	0.997738	5	-0.0046921	-8.5353e-05	0.37289	4	-0.51532	-0.0091466	0.47021	4	-0.4763	-0.0083781	0.55019	4	-0.46404	-0.0086571	0.50569	4	0.061685	0.00099408	0.47024	5	0.00044001	8.0308e-06	0.31327	5	-0.035324	-0.00065083	0.30281	0.54643	0.986708
GOBP_POSITIVE_REGULATION_OF_ENDOPLASMIC_RETICULUM_STRESS_INDUCED_INTRINSIC_APOPTOTIC_SIGNALING_PATHWAY	0.54092	1	0.76614	0.993918	0.33196	0.999807	0.79827	0.988142	0.80777	0.999868	0.49957	0.997738	9	-0.028167	-0.00068734	0.2741	9	-0.24857	-0.0066167	0.34229	7	0.14065	0.0032724	0.32369	5	-0.38603	-0.0080514	0.46203	9	-0.16822	-0.0040658	0.19342	7	0.00037558	8.1102e-06	0.34555	7	0.11387	0.0024822	0.33672	0.36762	0.986708
GOBP_NEGATIVE_REGULATION_OF_SIGNAL_TRANSDUCTION_IN_ABSENCE_OF_LIGAND	0.8478	1	0.47427	0.993918	0.99177	0.999807	0.73235	0.988142	0.40977	0.999868	0.49972	0.997738	27	-0.17774	-0.0075078	0.17305	22	0.009438	0.00039259	0.14622	23	-0.44585	-0.018792	0.18583	18	-0.11776	-0.0046576	0.18995	27	0.037157	0.0015546	0.16288	28	0.0001082	4.6697e-06	0.15186	28	0.082858	0.0036098	0.14302	0.28118	0.986708
GOBP_NEGATIVE_REGULATION_OF_P38MAPK_CASCADE	0.59826	1	0.38329	0.993918	0.084707	0.999807	0.41183	0.988142	0.65024	0.999868	0.49996	0.997738	4	-0.10251	-0.0016679	0.41193	5	0.1196	0.0023733	0.40287	5	0.4763	0.0093667	0.3466	5	0.071403	0.0014893	0.32043	6	-0.13958	-0.0027548	0.36163	6	4.2479e-05	8.4927e-07	0.40261	6	0.41708	0.0084178	0.33277	0.10505	0.959068
GOBP_POSITIVE_REGULATION_OF_STEROID_HORMONE_SECRETION	0.035148	0.60099	0.85283	0.993918	0.17287	0.999807	0.63198	0.988142	0.61211	0.999868	0.50004	0.997738	9	0.44068	0.010754	0.24344	11	-0.27527	-0.0081	0.26248	9	0.30736	0.008108	0.32596	8	-0.1098	-0.0028963	0.32571	10	-0.099141	-0.0025257	0.34809	10	-3.2286e-05	-8.3321e-07	0.29383	10	-0.046676	-0.001216	0.29027	0.56387	0.986708
GOBP_MITOCHONDRIAL_DNA_REPAIR	0.25468	0.958403	0.058806	0.993918	0.15452	0.999807	0.69248	0.988142	0.84086	0.999868	0.50018	0.997738	5	0.38249	0.0069578	0.57966	3	0.8166	0.012553	0.52178	5	0.56663	0.011143	0.55698	3	-0.3471	-0.0056081	0.69019	4	-0.37667	-0.0060701	0.37741	6	-0.00016806	-3.36e-06	0.37239	6	0.029383	0.00059302	0.36865	0.46824	0.986708
GOBP_LATERAL_MESODERM_DEVELOPMENT	0.39921	1	0.19819	0.993918	0.87536	0.999807	0.38799	0.988142	0.81789	0.999868	0.50026	0.997738	15	0.049531	0.0015601	0.19394	10	0.18703	0.0052477	0.22052	13	-0.25878	-0.0082033	0.22461	13	0.069266	0.0023287	0.24341	16	-0.20956	-0.0067515	0.23094	13	-0.00013258	-3.9008e-06	0.207	13	-0.022035	-0.00065446	0.20568	0.54266	0.986708
GOBP_ANTIBACTERIAL_PEPTIDE_PRODUCTION	0.60105	1	0.46795	0.993918	0.71404	0.999807	0.88175	0.988142	0.70687	0.999868	0.50054	0.997738	9	-0.084771	-0.0020686	0.33105	5	0.055128	0.0010939	0.68552	9	-0.23169	-0.006112	0.40989	6	-0.56854	-0.012989	0.48023	7	-0.24581	-0.0052398	0.45163	8	-0.00036038	-8.319e-06	0.26577	8	-0.05678	-0.0013232	0.23912	0.59385	0.986708
GOMF_PROTEIN_MEMBRANE_ADAPTOR_ACTIVITY	0.40658	1	0.89674	0.993918	0.14095	0.999807	0.33345	0.988142	0.41675	0.999868	0.50087	0.997738	29	0.034709	0.0015194	0.14685	28	-0.19029	-0.0089277	0.15063	26	0.16267	0.0072886	0.15116	21	0.082243	0.0035129	0.19108	29	0.03488	0.0015123	0.16593	30	-0.00032692	-1.4603e-05	0.15001	30	-0.001164	-5.2488e-05	0.14917	0.50311	0.986708
GOBP_REGULATION_OF_CELL_MATURATION	0.21788	0.935941	0.46413	0.993918	0.62194	0.999807	0.28316	0.988142	0.48967	0.999868	0.50126	0.997738	21	0.15578	0.0058044	0.19987	18	0.021599	0.0008128	0.23987	16	-0.072237	-0.0025401	0.23257	17	0.13221	0.0050818	0.23052	22	0.0059072	0.00022313	0.22816	17	-0.0005789	-1.9474e-05	0.18369	17	-0.0026779	-9.094e-05	0.18579	0.50575	0.986708
GOBP_NEGATIVE_REGULATION_OF_PROTEIN_LOCALIZATION_TO_NUCLEUS	0.83153	1	0.48169	0.993918	0.64449	0.999807	0.65469	0.988142	0.55943	0.999868	0.50133	0.997738	30	-0.15171	-0.0067544	0.15799	25	0.0081904	0.00036313	0.17837	26	-0.058618	-0.0026265	0.15822	23	-0.064636	-0.0028891	0.16239	29	-0.0228	-0.00098853	0.15247	26	-0.00043845	-1.8235e-05	0.13152	25	0.030774	0.001267	0.1403	0.41319	0.986708
GOCC_GOLGI_MEMBRANE	0.31793	0.993749	0.11264	0.993918	0.30084	0.999807	0.46755	0.988142	0.45972	0.999868	0.50135	0.997738	531	0.017294	0.003185	0.036523	441	0.045994	0.0084228	0.037927	457	0.022496	0.0041547	0.043095	405	0.0035415	0.0006531	0.043486	547	0.003595	0.00066544	0.035548	527	-0.00011997	-2.2085e-05	0.035573	518	-0.040152	-0.0073975	0.035661	0.86989	0.986708
GOMF_PLATELET_DERIVED_GROWTH_FACTOR_BINDING	0.53508	1	0.57991	0.993918	0.6462	0.999807	0.41091	0.988142	0.59241	0.999868	0.50153	0.997738	9	-0.023838	-0.0005817	0.27076	7	-0.053976	-0.0012672	0.26764	10	-0.10428	-0.0028997	0.27802	7	0.063564	0.0015685	0.28224	10	-0.057288	-0.0014595	0.24508	10	-0.00086149	-2.2233e-05	0.22396	10	0.0081462	0.00021222	0.21462	0.48486	0.986708
GOBP_NEGATIVE_REGULATION_OF_ORGANIC_ACID_TRANSPORT	0.54546	1	0.62098	0.993918	0.34996	0.999807	0.64845	0.988142	0.99751	0.999868	0.50156	0.997738	17	-0.020878	-0.0007	0.18283	17	-0.057143	-0.0020898	0.18548	17	0.095678	0.0034678	0.24824	13	-0.082497	-0.0027735	0.21644	18	-0.46204	-0.015788	0.16446	19	-0.00075167	-2.6731e-05	0.19256	18	0.027559	0.000963	0.19284	0.44318	0.986708
GOBP_NITRIC_OXIDE_TRANSPORT	0.45762	1	0.26539	0.993918	0.52055	0.999807	0.34987	0.988142	0.50666	0.999868	0.50164	0.997738	4	0.061603	0.0010023	0.57879	3	0.23195	0.0035655	0.37004	5	-0.026696	-0.00052499	0.5179	3	0.56158	0.0090734	1.4561	3	-0.02338	-0.00032631	1.4014	5	-0.0016039	-2.9273e-05	0.3896	5	0.030664	0.00056497	0.38534	0.46829	0.986708
GOBP_REGULATION_OF_ORGANELLE_TRANSPORT_ALONG_MICROTUBULE	0.8392	1	0.29544	0.993918	0.919	0.999807	0.39045	0.988142	0.48591	0.999868	0.50167	0.997738	7	-0.40209	-0.0086538	0.40565	7	0.1638	0.0038457	0.30471	7	-0.41836	-0.0097339	0.29916	6	0.11061	0.0025271	0.39767	8	0.0099869	0.00022758	0.28271	7	-0.001547	-3.3406e-05	0.36881	7	-0.052728	-0.0011494	0.37558	0.55582	0.986708
GOCC_SERINE_PROTEASE_INHIBITOR_COMPLEX	0.071211	0.716885	0.15493	0.993918	0.43683	0.999807	0.11403	0.988142	0.74564	0.999868	0.50167	0.997738	5	0.55067	0.010017	0.37539	4	0.44434	0.0078867	0.43752	6	0.055003	0.0011849	0.34587	5	0.48029	0.010017	0.39843	6	-0.19455	-0.0038396	0.29439	6	-0.0012317	-2.4626e-05	0.29467	6	0.17465	0.0035248	0.29766	0.2787	0.986708
GOMF_OXIDOREDUCTASE_ACTIVITY_ACTING_ON_PAIRED_DONORS_WITH_INCORPORATION_OR_REDUCTION_OF_MOLECULAR_OXYGEN_REDUCED_FLAVIN_OR_FLAVOPROTEIN_AS_ONE_DONOR_AND_INCORPORATION_OF_ONE_ATOM_OF_OXYGEN	0.33676	0.997096	0.24472	0.993918	0.57915	0.999807	0.233	0.988142	0.49948	0.999868	0.50168	0.997738	28	0.072017	0.0030978	0.17093	21	0.12824	0.0052119	0.18553	24	-0.037948	-0.0016338	0.19	23	0.12812	0.0057267	0.17574	36	0.00019257	9.3004e-06	0.14828	25	-0.00071805	-2.9285e-05	0.17007	25	0.018524	0.00076264	0.17091	0.45685	0.986708
GOCC_CORE_MEDIATOR_COMPLEX	0.5063	1	0.1976	0.993918	0.22063	0.999807	0.020194	0.832286	0.01734	0.586	0.5018	0.997738	21	-0.0025542	-9.5172e-05	0.16169	12	0.2203	0.0067703	0.25909	21	0.15422	0.0062116	0.20026	15	0.46615	0.016832	0.22738	22	0.34342	0.012972	0.16258	21	-0.00076129	-2.846e-05	0.16879	20	0.018754	0.00069072	0.17182	0.45654	0.986708
GOBP_NEGATIVE_REGULATION_OF_MONOATOMIC_ION_TRANSMEMBRANE_TRANSPORT	0.57011	1	0.7082	0.993918	0.96121	0.999807	0.89417	0.988142	0.67602	0.999868	0.50183	0.997738	69	-0.017194	-0.0011595	0.097328	62	-0.053457	-0.003727	0.097522	58	-0.22519	-0.015052	0.12758	55	-0.12934	-0.0089275	0.10355	74	-0.04054	-0.0028036	0.088786	74	-0.00041535	-2.9096e-05	0.090759	72	-0.057254	-0.0039939	0.090301	0.73697	0.986708
GOMF_COMPLEMENT_BINDING	0.93514	1	0.89979	0.993918	0.34185	0.999807	0.60888	0.988142	0.93949	0.999868	0.50196	0.997738	19	-0.30271	-0.010729	0.19976	16	-0.28667	-0.010171	0.22388	18	0.10605	0.003955	0.2603	10	-0.078863	-0.0023256	0.28532	18	-0.37369	-0.012769	0.241	16	-0.0010246	-3.344e-05	0.20816	16	-0.031772	-0.0010468	0.20892	0.56044	0.986708
GOBP_REGULATION_OF_T_CELL_PROLIFERATION	0.063929	0.696756	0.30236	0.993918	0.6458	0.999807	0.32764	0.988142	0.45711	0.999868	0.50205	0.997738	134	0.11451	0.010737	0.0752	112	0.039598	0.0037031	0.076495	116	-0.032721	-0.0030861	0.087489	101	0.039134	0.003653	0.087654	138	0.0075517	0.0007117	0.070111	133	-0.00039372	-3.6903e-05	0.076715	130	0.038177	0.0035714	0.077482	0.31111	0.986708
GOMF_TRANSMEMBRANE_RECEPTOR_PROTEIN_PHOSPHATASE_ACTIVITY	0.0004731	0.0887428	0.50631	0.993918	0.1574	0.999807	0.29955	0.988142	0.97222	0.999868	0.5021	0.997738	17	0.60281	0.020212	0.18229	16	-0.0033693	-0.00011955	0.21305	15	0.20741	0.0070619	0.20633	17	0.11235	0.0043186	0.21372	17	-0.35657	-0.011841	0.18623	17	-0.00096723	-3.2538e-05	0.18407	17	0.023684	0.00080429	0.18116	0.44799	0.986708
GOBP_G1_TO_G0_TRANSITION_INVOLVED_IN_CELL_DIFFERENTIATION	0.22795	0.943598	0.23776	0.993918	0.74779	0.999807	0.079045	0.988142	0.14874	0.999868	0.50228	0.997738	5	0.27557	0.0050128	0.36957	5	0.26559	0.0052703	0.37221	4	-0.28002	-0.0049255	0.41945	3	0.81397	0.013151	0.57661	5	0.31696	0.0057107	0.30421	3	-0.0028203	-3.9874e-05	0.49245	3	0.0096759	0.0001381	0.51016	0.49243	0.986708
GOBP_NEGATIVE_REGULATION_OF_OLIGODENDROCYTE_DIFFERENTIATION	0.29723	0.986519	0.52474	0.993918	0.11957	0.999807	0.26685	0.988142	0.47484	0.999868	0.50244	0.997738	13	0.11235	0.0032944	0.21102	9	-0.015802	-0.00042061	0.25461	13	0.26674	0.0084556	0.22659	11	0.14526	0.0044925	0.23338	12	0.016931	0.00047247	0.26826	13	-0.0012659	-3.7244e-05	0.20737	13	-0.017964	-0.00053356	0.20755	0.53449	0.986708
GOBP_MYELOID_DENDRITIC_CELL_ACTIVATION	0.41528	1	0.3691	0.993918	0.47218	0.999807	0.92802	0.988142	0.93196	0.999868	0.50259	0.997738	24	0.04072	0.0016219	0.1903	16	0.075442	0.0026768	0.2257	21	0.015134	0.00060957	0.21687	15	-0.29512	-0.010657	0.20195	22	-0.28658	-0.010825	0.19225	23	-0.0011934	-4.6687e-05	0.18386	23	0.0037779	0.0001492	0.18153	0.4917	0.986708
GOBP_REGULATION_OF_SYNAPTIC_VESICLE_RECYCLING	0.99575	1	0.87938	0.993918	0.87877	0.999807	0.28636	0.988142	0.91833	0.999868	0.50266	0.997738	20	-0.48681	-0.017702	0.18496	20	-0.20095	-0.0079705	0.17147	20	-0.3109	-0.012221	0.26597	16	0.10678	0.0039819	0.1893	19	-0.2668	-0.009366	0.19139	22	-0.0010821	-4.1404e-05	0.16258	21	0.021084	0.0007957	0.18227	0.45396	0.986708
GOBP_DENDRITE_MORPHOGENESIS	0.14016	0.856507	0.13356	0.993918	0.76509	0.999807	0.41309	0.988142	0.44825	0.999868	0.5027	0.997738	123	0.076871	0.0069084	0.071199	114	0.088644	0.0083629	0.079874	114	-0.057221	-0.0053504	0.079164	99	0.019147	0.0017697	0.087182	125	0.0089216	0.00080056	0.068588	121	-0.00050088	-4.4797e-05	0.073955	120	0.033299	0.0029938	0.07291	0.32394	0.986708
GOBP_TRNA_PROCESSING	0.069451	0.708788	0.18064	0.993918	0.16884	0.999807	0.37985	0.988142	0.16413	0.999868	0.50275	0.997738	101	0.1199	0.0097717	0.081015	77	0.08547	0.0066368	0.093617	83	0.095409	0.0076213	0.099508	81	0.030115	0.0025197	0.09845	108	0.085346	0.0071225	0.087296	98	-0.00061684	-4.9688e-05	0.089345	95	0.012159	0.00097352	0.089881	0.4462	0.986708
GOMF_SIGNALING_RECEPTOR_REGULATOR_ACTIVITY	0.54087	1	0.25199	0.993918	0.21386	0.999807	0.15719	0.988142	0.70924	0.999868	0.50282	0.997738	406	-0.0046791	-0.00075674	0.045596	350	0.030654	0.0050197	0.045872	330	0.042538	0.0067099	0.053633	306	0.052013	0.0083747	0.051696	407	-0.025003	-0.0040109	0.045362	417	-0.00029649	-4.8734e-05	0.041903	403	0.011785	0.0019228	0.04291	0.3918	0.986708
GOBP_SENSORY_PERCEPTION_OF_LIGHT_STIMULUS	0.39066	1	0.88298	0.993918	0.47363	0.999807	0.92103	0.988142	0.64843	0.999868	0.50287	0.997738	174	0.018074	0.0019286	0.065104	146	-0.080487	-0.0085824	0.067632	156	0.0047669	0.00052055	0.07206	131	-0.10285	-0.01092	0.072834	178	-0.023061	-0.0024651	0.060512	179	-0.00042403	-4.6036e-05	0.059016	176	0.031187	0.0033893	0.058855	0.29809	0.986708
GOMF_TRANSLATION_INITIATION_FACTOR_BINDING	0.7649	1	0.95569	0.994975	0.81683	0.999807	0.52489	0.988142	0.5325	0.999868	0.5029	0.997738	25	-0.11158	-0.0045357	0.1545	20	-0.28183	-0.011178	0.1655	22	-0.1661	-0.0068473	0.18386	17	-0.015311	-0.00058853	0.24523	24	-0.015133	-0.00059699	0.18557	23	-0.0011458	-4.4826e-05	0.15785	22	-0.058494	-0.0022594	0.14889	0.65279	0.986708
GOBP_FLAVONOID_GLUCURONIDATION	0.56692	1	0.52194	0.993918	0.71084	0.999807	0.70252	0.988142	0.56126	0.999868	0.5029	0.997738	4	-0.11459	-0.0018644	0.67991	5	-0.055911	-0.0011095	1.0159	4	-0.41747	-0.0073433	0.75105	5	-0.4829	-0.010072	0.90824	5	-0.16892	-0.0030434	1.0957	5	-0.0067262	-0.00012276	0.92524	5	0.019928	0.00036716	0.91021	0.49127	0.986708
GOBP_XMP_METABOLIC_PROCESS	0.96607	1	0.74129	0.993918	0.025201	0.999807	0.17207	0.988142	0.010279	0.529836	0.503	0.997738	7	-0.74285	-0.015988	0.40679	6	-0.22852	-0.0049673	0.353	5	0.97991	0.01927	0.50078	5	0.3996	0.0083344	0.42239	7	0.65508	0.013964	0.28281	6	-0.0037445	-7.4863e-05	0.49843	6	-0.077792	-0.00157	0.42963	0.57184	0.986708
GOBP_REGULATION_OF_SUPRAMOLECULAR_FIBER_ORGANIZATION	0.041494	0.627512	0.67735	0.993918	0.66349	0.999807	0.24974	0.988142	0.65248	0.999868	0.50308	0.997738	285	0.088153	0.011994	0.050845	254	-0.02459	-0.0034435	0.053418	260	-0.024796	-0.0034814	0.058753	227	0.038808	0.0054009	0.057465	298	-0.018566	-0.0025576	0.047358	280	-0.0003754	-5.08e-05	0.048648	275	0.033122	0.0044841	0.048061	0.24537	0.986708
GOBP_CHIASMA_ASSEMBLY	0.085173	0.749488	0.84825	0.993918	0.7063	0.999807	0.60479	0.988142	0.086399	0.946125	0.50316	0.997738	4	0.51633	0.0084011	0.37656	4	-0.56104	-0.0099581	0.54523	4	-0.25799	-0.004538	0.47544	3	-0.10953	-0.0017697	0.41211	5	0.42739	0.0077004	0.31349	4	-0.0034928	-5.702e-05	0.4409	4	0.038179	0.0006292	0.45134	0.46629	0.986708
GOBP_UTERUS_MORPHOGENESIS	0.90565	1	0.79073	0.993918	0.72277	0.999807	0.62322	0.988142	0.87937	0.999868	0.5032	0.997738	3	-0.77478	-0.010918	0.58939	5	-0.28302	-0.005616	0.34985	5	-0.2869	-0.0056419	0.48535	5	-0.10864	-0.002266	0.34604	6	-0.34031	-0.0067164	0.29039	6	-0.0024436	-4.8854e-05	0.3051	6	0.0028622	5.7766e-05	0.33838	0.49663	0.986708
GOBP_MESODERMAL_CELL_DIFFERENTIATION	0.23656	0.946306	0.52124	0.993918	0.61532	0.999807	0.89604	0.988142	0.947	0.999868	0.50321	0.997738	30	0.10441	0.0046487	0.14554	21	-0.0082483	-0.00033522	0.15488	24	-0.056591	-0.0024364	0.19299	16	-0.29682	-0.011069	0.23568	27	-0.25419	-0.010635	0.15724	26	-0.0012012	-4.9959e-05	0.1492	26	-0.0016893	-7.0925e-05	0.15355	0.50439	0.986708
GOMF_MONOATOMIC_ANION_TRANSMEMBRANE_TRANSPORTER_ACTIVITY	0.95752	1	0.98272	0.997644	0.87038	0.999807	0.91882	0.988142	0.99771	0.999868	0.50342	0.997738	113	-0.13576	-0.011699	0.078804	98	-0.17145	-0.015007	0.081114	99	-0.11347	-0.0098932	0.10057	92	-0.13354	-0.011902	0.095573	116	-0.22863	-0.019769	0.080638	111	-0.00064928	-5.5637e-05	0.075645	107	0.0043569	0.00037006	0.077388	0.47755	0.986708
GOBP_CELL_PROJECTION_ORGANIZATION	0.060687	0.691426	0.44105	0.993918	0.45618	0.999807	0.57406	0.988142	0.16284	0.999868	0.50352	0.997738	1305	0.036615	0.010287	0.023636	1140	0.0036788	0.0010518	0.024806	1172	0.0030008	0.00086172	0.027263	1042	-0.0051914	-0.0014908	0.027802	1331	0.022834	0.0064168	0.023232	1280	-0.00020773	-5.8028e-05	0.023514	1261	0.0068906	0.0019282	0.023329	0.38386	0.986708
GOMF_LYSOPHOSPHATIDIC_ACID_BINDING	0.84812	1	0.60845	0.993918	0.60306	0.999807	0.67772	0.988142	0.68738	0.999868	0.50357	0.997738	7	-0.38694	-0.0083279	0.37623	6	-0.094773	-0.00206	0.34426	6	-0.10359	-0.0022315	0.39645	4	-0.21515	-0.0040138	0.46634	5	-0.17383	-0.0031319	0.35589	5	-0.0039118	-7.1396e-05	0.43689	5	0.060695	0.0011183	0.4324	0.44419	0.986708
GOBP_MONOUBIQUITINATED_PROTEIN_DEUBIQUITINATION	0.34677	0.997681	0.56844	0.993918	0.34409	0.999807	0.20802	0.988142	0.041984	0.778923	0.50361	0.997738	6	0.1353	0.002696	0.34334	8	-0.057516	-0.0014435	0.33361	6	0.14856	0.0032003	0.37017	6	0.32022	0.0073159	0.3937	8	0.47957	0.010928	0.27749	7	-0.0030351	-6.5539e-05	0.33494	7	0.062521	0.0013629	0.32224	0.42308	0.986708
GOBP_REGULATION_OF_PROTEOLYSIS	0.69977	1	0.76943	0.993918	0.47395	0.999807	0.92404	0.988142	0.99403	0.999868	0.50362	0.997738	442	-0.021715	-0.0036598	0.041459	378	-0.03264	-0.0055482	0.044288	387	0.0030701	0.00052324	0.046978	324	-0.066737	-0.011048	0.046573	436	-0.099881	-0.016567	0.039721	445	-0.00035278	-5.9846e-05	0.038902	436	0.018995	0.0032199	0.038532	0.31102	0.986708
GOBP_REGULATION_OF_TOLL_LIKE_RECEPTOR_3_SIGNALING_PATHWAY	0.15482	0.872781	0.5858	0.993918	0.16975	0.999807	0.41027	0.988142	0.51012	0.999868	0.50371	0.997738	11	0.29225	0.0078837	0.28764	10	-0.060677	-0.0017024	0.27993	9	0.32722	0.0086321	0.34257	7	0.096676	0.0023856	0.42616	13	-0.0066631	-0.00019352	0.26265	10	-0.0022532	-5.8149e-05	0.24236	10	0.21149	0.0055098	0.22214	0.17054	0.986708
GOBP_LEUKOTRIENE_D4_BIOSYNTHETIC_PROCESS	0.69344	1	0.68139	0.993918	0.58091	0.999807	0.74038	0.988142	0.46874	0.999868	0.50382	0.997738	4	-0.22422	-0.0036483	0.44343	5	-0.21392	-0.0042448	0.4536	5	-0.099353	-0.0019538	0.4865	6	-0.33177	-0.0075798	0.51474	4	0.030412	0.0004901	0.38777	5	-0.0049762	-9.0823e-05	0.51966	5	0.089054	0.0016408	0.51183	0.43094	0.986708
GOMF_GLUTATHIONE_HYDROLASE_ACTIVITY	0.69344	1	0.68139	0.993918	0.58091	0.999807	0.74038	0.988142	0.46874	0.999868	0.50382	0.997738	4	-0.22422	-0.0036483	0.44343	5	-0.21392	-0.0042448	0.4536	5	-0.099353	-0.0019538	0.4865	6	-0.33177	-0.0075798	0.51474	4	0.030412	0.0004901	0.38777	5	-0.0049762	-9.0823e-05	0.51966	5	0.089054	0.0016408	0.51183	0.43094	0.986708
GOBP_MUSCLE_CELL_PROLIFERATION	0.046837	0.650493	0.3112	0.993918	0.52184	0.999807	0.10443	0.988142	0.11816	0.988262	0.50386	0.997738	168	0.10446	0.010955	0.062311	147	0.030626	0.0032767	0.06219	139	-0.0043823	-0.00045202	0.080023	124	0.095656	0.0098838	0.076109	171	0.07548	0.00791	0.063734	164	-0.00061602	-6.4049e-05	0.063598	161	0.035133	0.0036536	0.063483	0.29	0.986708
GOBP_POSITIVE_REGULATION_OF_MIRNA_TRANSCRIPTION	0.03654	0.609302	0.13956	0.993918	0.3199	0.999807	0.28096	0.988142	0.62284	0.999868	0.50418	0.997738	47	0.20851	0.011613	0.11632	36	0.13285	0.0070649	0.12274	43	0.065344	0.0037628	0.13962	32	0.078829	0.0041545	0.13591	45	-0.036575	-0.0019744	0.11687	42	-0.0014389	-7.6022e-05	0.13729	41	0.014523	0.00076529	0.13112	0.4559	0.986708
GOBP_NEGATIVE_REGULATION_OF_APOPTOTIC_SIGNALING_PATHWAY	0.0099304	0.397248	0.083261	0.993918	0.81319	0.999807	0.23565	0.988142	0.28892	0.999868	0.50427	0.997738	181	0.14078	0.015319	0.06044	147	0.089277	0.0095518	0.064526	155	-0.06558	-0.0071387	0.073704	134	0.051776	0.0055589	0.071872	186	0.033749	0.0036868	0.06064	177	-0.00065844	-7.109e-05	0.061531	176	0.014755	0.0016035	0.059686	0.40237	0.986708
GOBP_DIET_INDUCED_THERMOGENESIS	0.68411	1	0.52378	0.993918	0.76237	0.999807	0.76679	0.988142	0.8168	0.999868	0.5045	0.997738	12	-0.11194	-0.003154	0.23358	12	-0.013568	-0.00041699	0.22747	7	-0.1922	-0.0044719	0.2692	10	-0.18878	-0.0055672	0.25919	12	-0.21948	-0.0061247	0.24298	12	-0.0021539	-6.0887e-05	0.19102	12	0.011528	0.00032897	0.19287	0.47617	0.986708
GOBP_SPECIFICATION_OF_SYMMETRY	0.50022	1	0.1424	0.993918	0.27483	0.999807	0.23303	0.988142	0.1121	0.988262	0.50459	0.997738	117	-4.2637e-05	-3.7379e-06	0.076011	94	0.093182	0.0079892	0.087113	106	0.052017	0.0046915	0.086942	87	0.062611	0.0054277	0.085892	119	0.084725	0.0074194	0.069702	108	-0.00093584	-7.9109e-05	0.081292	104	0.01056	0.00088434	0.080512	0.44783	0.986708
GOBP_FAT_CELL_PROLIFERATION	0.78596	1	0.6302	0.993918	0.95222	0.999807	0.67349	0.988142	0.54824	0.999868	0.50478	0.997738	12	-0.20362	-0.005737	0.25693	13	-0.068555	-0.0021928	0.20624	12	-0.34957	-0.010647	0.2097	14	-0.1012	-0.0035304	0.22509	14	-0.028111	-0.00084724	0.23189	15	-0.0023303	-7.3643e-05	0.19452	14	-0.053155	-0.0016383	0.18818	0.61121	0.986708
GOCC_RADIAL_SPOKE_HEAD	0.82475	1	0.18995	0.993918	NA	NA	NA	NA	0.98434	0.999868	0.50493	0.997738	4	-0.34581	-0.0056266	0.37038	2	0.26673	0.0033479	0.30376	NA	NA	NA	NA	NA	NA	NA	NA	5	-1.0076	-0.018154	0.46791	4	-0.0037247	-6.0806e-05	0.3012	4	-0.073527	-0.0012117	0.26888	0.60774	0.986708
GOBP_TOLL_LIKE_RECEPTOR_4_SIGNALING_PATHWAY	0.6986	1	0.26321	0.993918	0.22014	0.999807	0.66744	0.988142	0.77474	0.999868	0.505	0.997738	48	-0.060297	-0.0033936	0.11587	40	0.083552	0.004683	0.13189	41	0.11511	0.0064729	0.14915	39	-0.061213	-0.0035604	0.14141	51	-0.089635	-0.00515	0.11879	45	-0.0014793	-8.0888e-05	0.11814	45	0.052797	0.0029143	0.11645	0.32514	0.986708
GOCC_VESICLE_COAT	0.97617	1	0.48296	0.993918	0.41899	0.999807	0.64262	0.988142	0.62043	0.999868	0.50503	0.997738	51	-0.21186	-0.01229	0.10697	44	0.0051256	0.00030126	0.11999	38	0.031918	0.0017282	0.15609	46	-0.045933	-0.0029006	0.12568	51	-0.037785	-0.002171	0.12323	51	-0.0014131	-8.2241e-05	0.11202	51	-0.031033	-0.0018232	0.11146	0.60965	0.986708
GOBP_NEGATIVE_REGULATION_OF_NEUROTRANSMITTER_TRANSPORT	0.9627	1	0.99175	0.998748	0.4063	0.999807	0.76854	0.988142	0.98196	0.999868	0.50503	0.997738	7	-0.49867	-0.010733	0.27968	5	-0.6539	-0.012976	0.27268	6	0.075549	0.0016274	0.31866	5	-0.25901	-0.005402	0.35282	7	-0.72384	-0.01543	0.34531	7	-0.003106	-6.707e-05	0.24623	6	-0.036005	-0.00072666	0.24946	0.55738	0.986708
GOMF_OXIDATIVE_RNA_DEMETHYLASE_ACTIVITY	0.061235	0.691426	0.59203	0.993918	0.37847	0.999807	0.66009	0.988142	0.24301	0.999868	0.50513	0.997738	5	0.43852	0.0079771	0.2839	5	-0.079264	-0.0015729	0.34053	4	0.21594	0.0037984	0.69769	4	-0.1307	-0.0024383	0.31667	5	0.22725	0.0040943	0.32618	3	-0.0082442	-0.00011656	0.64167	3	0.066291	0.00094615	0.61764	0.45726	0.986708
GOBP_REGULATION_OF_METAPHASE_PLATE_CONGRESSION	0.25879	0.963401	0.046527	0.971637	0.2414	0.999807	0.77015	0.988142	0.15528	0.999868	0.50524	0.997738	13	0.13653	0.0040037	0.21099	12	0.54043	0.016609	0.32175	11	0.18903	0.0055124	0.26933	10	-0.28087	-0.0082828	0.37987	12	0.24423	0.0068153	0.24083	10	-0.003603	-9.2983e-05	0.2744	10	0.051811	0.0013498	0.27159	0.42435	0.986708
GOBP_APOPTOTIC_PROCESS	0.22093	0.938125	0.64451	0.993918	0.71074	0.999807	0.4527	0.988142	0.17406	0.999868	0.50528	0.997738	1499	0.01781	0.005325	0.023158	1260	-0.0088327	-0.0026412	0.023837	1264	-0.015002	-0.0044563	0.027002	1122	0.003137	0.00093122	0.026392	1519	0.02093	0.0062411	0.022307	1474	-0.00029295	-8.7193e-05	0.022141	1450	0.017799	0.0053033	0.021939	0.20861	0.986708
GOBP_POSITIVE_REGULATION_OF_BIOMINERAL_TISSUE_DEVELOPMENT	0.17429	0.900381	0.25066	0.993918	0.31125	0.999807	0.65691	0.988142	0.51763	0.999868	0.50528	0.997738	44	0.11125	0.0059955	0.11868	35	0.092679	0.0048599	0.13783	37	0.071054	0.0037964	0.14432	31	-0.060102	-0.0031177	0.14874	42	-0.0056757	-0.00029602	0.12839	39	-0.001756	-8.9408e-05	0.13278	38	0.09494	0.0048169	0.13649	0.24336	0.986708
GOMF_FMN_BINDING	0.88732	1	0.87195	0.993918	0.88373	0.999807	0.35654	0.988142	0.72727	0.999868	0.50528	0.997738	15	-0.28209	-0.0088851	0.23266	9	-0.29017	-0.0077239	0.2555	12	-0.37488	-0.011418	0.31399	13	0.086891	0.0029212	0.23629	14	-0.14652	-0.0044161	0.24235	11	-0.0039762	-0.00010762	0.30066	11	-0.16985	-0.0046409	0.30198	0.7131	0.986708
GOCC_GLIAL_CELL_PROJECTION	0.3685	1	0.98508	0.998074	0.71506	0.999807	0.57992	0.988142	0.22766	0.999868	0.50533	0.997738	33	0.048645	0.0022712	0.14484	20	-0.38722	-0.015358	0.17823	32	-0.09566	-0.0047541	0.16834	26	-0.033065	-0.0015712	0.16393	35	0.092002	0.0043813	0.12323	34	-0.0018112	-8.6116e-05	0.13563	34	0.027009	0.0012964	0.13869	0.4228	0.986708
GOMF_EPHRIN_RECEPTOR_ACTIVITY	0.5523	1	0.97018	0.995814	0.4427	0.999807	0.1427	0.988142	0.93721	0.999868	0.50535	0.997738	18	-0.027857	-0.00096105	0.21186	16	-0.34827	-0.012357	0.18489	15	0.035999	0.0012257	0.24979	15	0.25647	0.0092609	0.24006	18	-0.29245	-0.0099932	0.19091	15	-0.003052	-9.6448e-05	0.2277	15	0.095365	0.0030423	0.22562	0.33627	0.986708
GOBP_NATURAL_KILLER_CELL_MEDIATED_IMMUNE_RESPONSE_TO_TUMOR_CELL	0.26986	0.968563	0.57774	0.993918	0.39435	0.999807	0.27097	0.988142	0.44935	0.999868	0.50541	0.997738	7	0.17797	0.0038302	0.29019	6	-0.072874	-0.001584	0.37159	7	0.10094	0.0023486	0.37666	5	0.18052	0.0037652	0.29598	7	0.043217	0.00092123	0.33944	9	-0.0033759	-8.2654e-05	0.24872	8	-0.021789	-0.00050775	0.24841	0.53495	0.986708
GOBP_NEGATIVE_REGULATION_OF_INFLAMMATORY_RESPONSE_TO_ANTIGENIC_STIMULUS	0.39904	1	0.31308	0.993918	0.64023	0.999807	0.36122	0.988142	0.81531	0.999868	0.50558	0.997738	19	0.047682	0.0016901	0.18637	24	0.08407	0.0036522	0.17258	20	-0.090974	-0.003576	0.25336	20	0.077592	0.0032345	0.21844	22	-0.18385	-0.0069444	0.20481	26	-0.0027544	-0.00011456	0.19705	26	0.02584	0.0010849	0.19077	0.44613	0.986708
GOBP_PLASMA_MEMBRANE_RAFT_ORGANIZATION	0.33611	0.997096	0.81906	0.993918	0.97621	0.999807	0.73751	0.988142	0.37528	0.999868	0.50601	0.997738	9	0.1273	0.0031065	0.30087	8	-0.2262	-0.0056769	0.24807	9	-0.66814	-0.017625	0.33722	7	-0.20522	-0.0050639	0.32281	10	0.084835	0.0021612	0.26684	8	-0.0040397	-9.3253e-05	0.26814	7	-0.045059	-0.00098224	0.26348	0.56789	0.986708
GOCC_NUCLEAR_UBIQUITIN_LIGASE_COMPLEX	0.39652	1	0.030459	0.935384	0.83889	0.999807	0.98155	0.993598	0.40468	0.999868	0.50602	0.997738	35	0.040348	0.0019399	0.15379	28	0.27982	0.013128	0.14929	28	-0.16488	-0.0076664	0.16656	20	-0.49535	-0.020649	0.23733	37	0.041608	0.0020372	0.17247	36	-0.0020061	-9.8144e-05	0.13298	35	-0.035029	-0.0017058	0.13093	0.60547	0.986708
GOMF_RETINOIC_ACID_RESPONSIVE_ELEMENT_BINDING	0.20012	0.923519	0.67967	0.993918	0.75245	0.999807	0.4993	0.988142	0.20436	0.999868	0.50617	0.997738	5	0.32499	0.0059118	0.38632	4	-0.18462	-0.003277	0.39551	5	-0.303	-0.0059586	0.44411	3	0.00081736	1.3206e-05	0.46666	5	0.28805	0.0051899	0.34865	5	-0.0063724	-0.0001163	0.41195	5	0.037393	0.00068896	0.40743	0.46344	0.986708
GOBP_NEGATIVE_REGULATION_OF_GLIAL_CELL_PROLIFERATION	0.63505	1	0.18609	0.993918	0.051278	0.999807	0.026745	0.940734	0.4495	0.999868	0.50618	0.997738	16	-0.061515	-0.002001	0.17817	8	0.27762	0.0069675	0.31107	12	0.44419	0.013529	0.27205	11	0.52055	0.016099	0.26954	16	0.031553	0.0010166	0.24861	14	-0.0028354	-8.6569e-05	0.18296	14	-0.012691	-0.00039114	0.19552	0.52588	0.986708
GOMF_UBIQUINOL_CYTOCHROME_C_REDUCTASE_ACTIVITY	0.54604	1	0.02931	0.922901	0.36753	0.999807	0.015439	0.791458	0.68165	0.999868	0.50618	0.997738	2	-0.062527	-0.00071944	0.54061	4	0.74869	0.013289	0.39586	5	0.18578	0.0036535	0.54898	3	1.7838	0.028821	0.82619	3	-0.2521	-0.0035185	0.53372	4	-0.0069861	-0.00011405	0.4508	4	0.96194	0.015853	0.48958	0.024729	0.725845
GOBP_CELL_DIVISION	0.024661	0.542663	0.50863	0.993918	0.18388	0.999807	0.92885	0.988142	0.22227	0.999868	0.50625	0.997738	491	0.073476	0.01303	0.037373	422	-0.00086695	-0.00015543	0.040054	438	0.039307	0.0071125	0.04364	371	-0.065924	-0.011654	0.044924	501	0.027958	0.0049603	0.036566	490	-0.00058137	-0.00010333	0.037084	478	0.037607	0.006665	0.037017	0.15484	0.986708
GOMF_3_PHOSPHOADENOSINE_5_PHOSPHOSULFATE_BINDING	0.56189	1	0.88767	0.993918	0.62503	0.999807	0.14201	0.988142	0.62807	0.999868	0.50667	0.997738	8	-0.041859	-0.00096308	0.26872	5	-0.49136	-0.0097503	0.40464	8	-0.10836	-0.0026952	0.33997	5	0.39956	0.0083335	0.37293	8	-0.095912	-0.0021856	0.29354	8	-0.0050195	-0.00011587	0.30022	8	-0.08508	-0.0019826	0.29593	0.61313	0.986708
GOBP_GRANZYME_MEDIATED_PROGRAMMED_CELL_DEATH_SIGNALING_PATHWAY	0.42787	1	0.53253	0.993918	0.099192	0.999807	0.010943	0.732805	0.84986	0.999868	0.50672	0.997738	4	0.0741	0.0012057	0.40758	5	-0.028774	-0.00057097	0.35249	3	0.47477	0.0072326	0.36911	5	0.69049	0.014402	0.30116	7	-0.34834	-0.0074254	0.33628	5	-0.004755	-8.6786e-05	0.28223	5	-0.055666	-0.0010256	0.27669	0.57972	0.986708
GOMF_TRANSPORTER_ACTIVITY	0.92841	1	0.88049	0.993918	0.879	0.999807	0.87081	0.988142	0.97492	0.999868	0.50673	0.997738	965	-0.04107	-0.010044	0.02805	821	-0.034498	-0.0084853	0.029298	844	-0.037278	-0.0092101	0.03186	760	-0.037996	-0.0094436	0.033616	988	-0.053415	-0.013089	0.02727	960	-0.00045951	-0.00011245	0.027248	939	-0.018323	-0.0044772	0.027245	0.74937	0.986708
GOBP_NEGATIVE_REGULATION_OF_GLIOGENESIS	0.8775	1	0.64276	0.993918	0.44514	0.999807	0.098242	0.988142	0.14066	0.999868	0.50674	0.997738	38	-0.14676	-0.0073518	0.12623	24	-0.06746	-0.0029306	0.18438	36	0.019251	0.0010146	0.13956	29	0.20745	0.01041	0.1606	37	0.16146	0.0079052	0.14986	37	-0.0022249	-0.00011035	0.13166	36	-0.014771	-0.00072949	0.13226	0.54446	0.986708
GOBP_INTERLEUKIN_6_MEDIATED_SIGNALING_PATHWAY	0.63581	1	0.41807	0.993918	0.81997	0.999807	0.49403	0.988142	0.92142	0.999868	0.50674	0.997738	16	-0.069172	-0.0022501	0.19917	15	0.041424	0.0014232	0.20027	16	-0.19575	-0.0068833	0.21387	11	0.0036635	0.0001133	0.24477	14	-0.26854	-0.0080937	0.18981	18	-0.0033092	-0.00011455	0.19574	18	-0.055742	-0.0019478	0.19417	0.61297	0.986708
GOCC_JUNCTIONAL_MEMBRANE_COMPLEX	0.88564	1	0.35618	0.993918	0.34304	0.999807	0.55788	0.988142	0.93697	0.999868	0.50677	0.997738	5	-0.43174	-0.0078537	0.35866	6	0.12553	0.0027286	0.34048	4	0.16303	0.0028677	0.40334	5	-0.064263	-0.0013403	0.44137	5	-0.54142	-0.0097547	0.35388	6	-0.0052077	-0.00010412	0.30665	6	-0.007257	-0.00014646	0.30372	0.50953	0.986708
GOBP_MAINTENANCE_OF_DNA_REPEAT_ELEMENTS	0.7395	1	0.2046	0.993918	0.074788	0.999807	0.44388	0.988142	0.33207	0.999868	0.50683	0.997738	6	-0.14764	-0.002942	0.23004	6	0.25796	0.0056071	0.31255	6	0.44398	0.009564	0.30807	7	0.036603	0.00090321	0.25932	6	0.12755	0.0025173	0.29374	7	-0.0042097	-9.0903e-05	0.24604	7	0.11429	0.0024914	0.31264	0.35735	0.986708
GOMF_FATTY_ACYL_COA_SYNTHASE_ACTIVITY	0.80928	1	0.88574	0.993918	0.7015	0.999807	0.34851	0.988142	0.92215	0.999868	0.50689	0.997738	7	-0.33913	-0.007299	0.38746	3	-0.6791	-0.010439	0.56391	7	-0.22132	-0.0051493	0.41858	3	0.13781	0.0022266	0.35395	6	-0.67783	-0.013378	0.47741	5	-0.0093073	-0.00016987	0.53917	4	0.09418	0.0015521	0.56033	0.43326	0.986708
GOBP_INDUCTION_OF_POSITIVE_CHEMOTAXIS	0.35076	0.997681	0.47782	0.993918	0.61288	0.999807	0.4634	0.988142	0.054901	0.840253	0.507	0.997738	10	0.096507	0.0024823	0.25179	7	0.018824	0.00044195	0.33842	9	-0.10721	-0.0028283	0.37376	8	0.028948	0.0007636	0.31507	8	0.50903	0.0116	0.3183	8	-0.0058918	-0.00013601	0.33559	8	-0.10897	-0.0025393	0.33205	0.6286	0.986708
GOBP_POSITIVE_REGULATION_OF_PHOSPHOPROTEIN_PHOSPHATASE_ACTIVITY	0.33855	0.997096	0.36688	0.993918	0.38757	0.999807	0.57124	0.988142	0.62742	0.999868	0.50707	0.997738	11	0.10074	0.0027175	0.24191	12	0.09673	0.0029728	0.28439	10	0.071639	0.001992	0.25077	10	-0.050031	-0.0014754	0.27868	14	-0.076069	-0.0022927	0.23404	13	-0.0040482	-0.0001191	0.22846	13	-0.0025618	-7.6086e-05	0.21371	0.50478	0.986708
GOBP_REGULATION_OF_INTRACELLULAR_PROTEIN_TRANSPORT	0.50145	1	0.69133	0.993918	0.52427	0.999807	0.70597	0.988142	0.044354	0.791393	0.50709	0.997738	119	-0.00026433	-2.3369e-05	0.072784	98	-0.04255	-0.0037243	0.08516	101	-0.0049499	-0.00043587	0.081328	91	-0.046081	-0.0040848	0.085072	121	0.12914	0.011403	0.07586	115	-0.0012367	-0.00010785	0.069553	112	0.042873	0.0037249	0.072319	0.27665	0.986708
GOBP_NEGATIVE_REGULATION_OF_MEIOTIC_CELL_CYCLE	0.54379	1	0.37015	0.993918	0.23813	0.999807	0.67387	0.988142	0.48764	0.999868	0.50734	0.997738	12	-0.026521	-0.00074721	0.24113	11	0.080305	0.002363	0.24228	11	0.17908	0.0052221	0.25138	11	-0.13005	-0.004022	0.28858	14	0.0069433	0.00020927	0.22398	12	-0.0038617	-0.00010916	0.20994	12	0.073279	0.0020911	0.20491	0.36032	0.986708
GOMF_POTASSIUM_CHANNEL_REGULATOR_ACTIVITY	0.96639	1	0.50961	0.993918	0.95182	0.999807	0.58171	0.988142	0.9692	0.999868	0.50735	0.997738	44	-0.24936	-0.013439	0.13624	40	-0.0029324	-0.00016436	0.12173	37	-0.24605	-0.013146	0.14796	29	-0.028308	-0.0014204	0.13723	40	-0.24713	-0.012579	0.1322	41	-0.0023099	-0.00012058	0.12538	40	-0.054994	-0.0028625	0.13361	0.65968	0.986708
GOBP_NEGATIVE_REGULATION_OF_VOLTAGE_GATED_POTASSIUM_CHANNEL_ACTIVITY	0.92198	1	0.26579	0.993918	0.92925	0.999807	0.7442	0.988142	0.29003	0.999868	0.50751	0.997738	10	-0.45442	-0.011688	0.32032	8	0.20908	0.0052473	0.3342	6	-0.59256	-0.012765	0.403	4	-0.21384	-0.0039893	0.32579	10	0.12078	0.003077	0.21829	8	-0.0059332	-0.00013696	0.31516	7	0.063299	0.0013799	0.34581	0.42738	0.986708
GOBP_TOOTH_ERUPTION	0.012998	0.429092	0.12584	0.993918	0.40127	0.999807	0.14533	0.988142	0.30145	0.999868	0.50772	0.997738	4	0.75648	0.012309	0.33975	4	0.38404	0.0068164	0.33501	4	0.11983	0.0021078	0.4792	3	0.49626	0.0080181	0.46961	3	0.22731	0.0031725	0.43693	5	-0.0070791	-0.0001292	0.36576	5	0.020876	0.00038463	0.36198	0.47701	0.986708
GOBP_REGULATION_OF_LIPOPOLYSACCHARIDE_MEDIATED_SIGNALING_PATHWAY	0.6336	1	0.27124	0.993918	0.72846	0.999807	0.36965	0.988142	0.59303	0.999868	0.50776	0.997738	20	-0.070827	-0.0025755	0.20746	19	0.12178	0.004708	0.19993	17	-0.13823	-0.0050101	0.22729	16	0.059729	0.0022274	0.17947	22	-0.045497	-0.0017185	0.19332	21	-0.0030512	-0.00011407	0.15677	21	0.077994	0.0029434	0.15645	0.30906	0.986708
GOMF_PHEROMONE_RECEPTOR_ACTIVITY	0.76953	1	NA	NA	NA	NA	0.19384	0.988142	0.54578	0.999868	0.50796	0.997738	2	-0.61334	-0.0070571	0.83183	NA	NA	NA	NA	NA	NA	NA	NA	2	0.54714	0.0072183	0.63336	3	-0.069739	-0.00097333	0.60634	2	-0.015894	-0.00018348	0.79609	NA	NA	NA	NA	NA	NA
GOBP_INTERFERON_ALPHA_PRODUCTION	0.42699	1	0.37093	0.993918	0.421	0.999807	0.33256	0.988142	0.24215	0.999868	0.50798	0.997738	24	0.029516	0.0011756	0.16038	18	0.06673	0.0025111	0.20257	19	0.037419	0.0014337	0.18772	18	0.090529	0.0035805	0.20914	25	0.12761	0.0051376	0.18245	22	-0.0033175	-0.00012694	0.16582	22	-0.095627	-0.0036936	0.15939	0.72572	0.986708
GOBP_REGULATION_OF_TRANSMEMBRANE_TRANSPORT	0.65719	1	0.69913	0.993918	0.92606	0.999807	0.77017	0.988142	0.99967	0.999868	0.50803	0.997738	375	-0.017386	-0.0027051	0.042946	326	-0.023769	-0.00376	0.045542	320	-0.076226	-0.011845	0.052672	296	-0.036362	-0.0057608	0.049175	375	-0.1478	-0.022782	0.043378	377	-0.00085213	-0.00013336	0.042337	374	-0.0086881	-0.001367	0.041585	0.58274	0.986708
GOBP_CD8_POSITIVE_ALPHA_BETA_T_CELL_ACTIVATION	0.55234	1	0.69707	0.993918	0.5961	0.999807	0.43213	0.988142	0.53104	0.999868	0.50804	0.997738	24	-0.01981	-0.00078902	0.15057	21	-0.095808	-0.0038938	0.18567	23	-0.044803	-0.0018884	0.18416	11	0.063664	0.001969	0.3724	20	-0.014315	-0.00051556	0.18381	22	-0.003597	-0.00013763	0.17839	20	0.091386	0.0033658	0.20327	0.32651	0.986708
GOBP_REGULATION_OF_CELLULAR_RESPONSE_TO_HYPOXIA	0.00019875	0.0654465	0.50069	0.993918	0.23043	0.999807	0.088271	0.988142	0.0033896	0.30082	0.50805	0.997738	17	0.74072	0.024836	0.20908	11	-0.00036647	-1.0784e-05	0.21194	15	0.18351	0.0062483	0.24884	11	0.34356	0.010625	0.25419	17	0.48184	0.016001	0.17793	16	-0.0038063	-0.00012422	0.18868	16	-0.03182	-0.0010484	0.18428	0.56854	0.986708
GOBP_PURINE_DEOXYRIBONUCLEOSIDE_TRIPHOSPHATE_METABOLIC_PROCESS	0.6698	1	0.77947	0.993918	0.3364	0.999807	0.4256	0.988142	0.49699	0.999868	0.50827	0.997738	6	-0.154	-0.0030686	0.35049	4	-0.30522	-0.0054174	0.39616	4	0.19784	0.00348	0.46844	5	0.066446	0.0013859	0.35421	6	0.0025692	5.0706e-05	0.34067	5	-0.0095575	-0.00017444	0.46092	5	-0.015147	-0.00027908	0.45612	0.51325	0.986708
GOBP_EPITHELIAL_TO_MESENCHYMAL_TRANSITION_INVOLVED_IN_ENDOCARDIAL_CUSHION_FORMATION	0.44829	1	0.073669	0.993918	0.96685	0.999807	0.16676	0.988142	0.31088	0.999868	0.50839	0.997738	17	0.025427	0.00085253	0.19561	13	0.25498	0.0081558	0.17595	15	-0.41379	-0.014089	0.2253	11	0.19304	0.0059703	0.1996	16	0.10028	0.0032308	0.20325	14	-0.0038486	-0.0001175	0.18295	14	0.0044339	0.00013666	0.18106	0.49023	0.986708
GOBP_EPITHELIAL_CELL_PROLIFERATION	0.24436	0.950753	0.5281	0.993918	0.21159	0.999807	0.058174	0.988142	0.075023	0.922895	0.50864	0.997738	355	0.030278	0.0045869	0.043731	303	-0.0033544	-0.00051204	0.047574	303	0.040978	0.0062004	0.051161	266	0.081362	0.012236	0.051808	358	0.06423	0.0096791	0.04462	349	-0.00095506	-0.00014395	0.044102	341	0.011239	0.0016905	0.044281	0.39982	0.986708
GOBP_POSITIVE_REGULATION_OF_EPITHELIAL_CELL_PROLIFERATION_INVOLVED_IN_WOUND_HEALING	0.247	0.951913	0.90711	0.993918	0.30294	0.999807	0.24805	0.988142	0.21462	0.999868	0.50881	0.997738	7	0.21379	0.0046013	0.31256	6	-0.43128	-0.0093746	0.32593	6	0.2308	0.0049717	0.4473	4	0.33294	0.0062113	0.48913	7	0.2516	0.0053634	0.31828	7	-0.0075522	-0.00016308	0.34209	6	-0.2113	-0.0042645	0.36849	0.71681	0.986708
GOBP_VESICLE_TARGETING_ROUGH_ER_TO_CIS_GOLGI	0.60838	1	0.56462	0.993918	0.67649	0.999807	0.42933	0.988142	0.63613	0.999868	0.50889	0.997738	22	-0.046477	-0.0017725	0.16894	17	-0.037202	-0.0013605	0.22866	14	-0.11449	-0.003766	0.25001	13	0.046143	0.0015513	0.25912	22	-0.060033	-0.0022676	0.17244	20	-0.0043453	-0.00015854	0.19487	19	-0.17422	-0.0062544	0.19157	0.81843	0.986708
GOCC_GABA_RECEPTOR_COMPLEX	0.25231	0.958124	0.52145	0.993918	0.67411	0.999807	0.31181	0.988142	0.26403	0.999868	0.50895	0.997738	16	0.15226	0.0049528	0.22819	14	-0.012403	-0.00041169	0.23062	16	-0.10061	-0.0035379	0.22294	14	0.11885	0.0041462	0.24218	17	0.14325	0.0047572	0.22702	16	-0.004705	-0.00015356	0.20974	16	0.019466	0.00064134	0.20575	0.46231	0.986708
GOBP_NAIL_DEVELOPMENT	0.3197	0.994969	0.58176	0.993918	0.78085	0.999807	0.86801	0.988142	0.9152	0.999868	0.50906	0.997738	11	0.096411	0.0026008	0.20576	5	-0.075472	-0.0014976	0.36567	7	-0.22019	-0.0051232	0.28408	7	-0.42138	-0.010398	0.3772	11	-0.33785	-0.0090268	0.24597	10	-0.0056672	-0.00014625	0.2494	9	-0.031138	-0.00076961	0.25425	0.54874	0.986708
GOMF_SUPERCOILED_DNA_BINDING	0.89013	1	0.61246	0.993918	0.92044	0.999807	0.87695	0.988142	0.70505	0.999868	0.50921	0.997738	5	-0.59785	-0.010875	0.48713	4	-0.090783	-0.0016113	0.3177	4	-0.67782	-0.011923	0.48135	5	-0.3789	-0.0079027	0.32666	5	-0.15551	-0.0028018	0.28852	6	-0.0071779	-0.00014351	0.3108	6	0.0036489	7.3644e-05	0.30752	0.49527	0.986708
GOBP_ESTABLISHMENT_OF_PLANAR_POLARITY_INVOLVED_IN_NEURAL_TUBE_CLOSURE	0.53454	1	0.74284	0.993918	0.36002	0.999807	0.76684	0.988142	0.80118	0.999868	0.50922	0.997738	12	-0.022477	-0.00063329	0.25928	8	-0.18694	-0.0046916	0.28664	11	0.093171	0.002717	0.25995	10	-0.20944	-0.0061762	0.28748	10	-0.19944	-0.0050809	0.23578	11	-0.0060123	-0.00016273	0.26011	10	-0.10873	-0.0028326	0.26963	0.65661	0.986708
GOBP_SNRNA_METABOLIC_PROCESS	0.53206	1	0.22672	0.993918	0.28269	0.999807	0.21959	0.988142	0.55821	0.999868	0.50951	0.997738	44	-0.010256	-0.00055271	0.12747	34	0.10731	0.0055463	0.14313	38	0.094696	0.0051273	0.16472	28	0.11262	0.0055528	0.14557	44	-0.019952	-0.001065	0.13624	43	-0.0030672	-0.00016396	0.12868	42	0.0062134	0.00033138	0.12534	0.48023	0.986708
GOBP_REGULATION_OF_TRANSCRIPTION_BY_RNA_POLYMERASE_III	0.20658	0.92629	0.42659	0.993918	0.33555	0.999807	0.17393	0.988142	0.11561	0.988262	0.50968	0.997738	24	0.12915	0.0051441	0.15782	22	0.030554	0.0012709	0.16509	21	0.080137	0.0032277	0.18871	18	0.15834	0.0062626	0.16866	26	0.19496	0.0080046	0.16284	23	-0.0037644	-0.00014727	0.15506	22	0.021479	0.00082962	0.15398	0.44453	0.986708
GOBP_REGULATION_OF_ORGANELLE_ORGANIZATION	0.034317	0.598355	0.42169	0.993918	0.58617	0.999807	0.39849	0.988142	0.18916	0.999868	0.5098	0.997738	935	0.051434	0.012394	0.028245	809	0.0059185	0.0014458	0.029954	839	-0.00713	-0.0017567	0.032751	728	0.008388	0.0020435	0.032604	971	0.023862	0.0058002	0.027084	933	-0.00066591	-0.0001608	0.027092	918	0.039528	0.0095572	0.027349	0.074202	0.90827
GOBP_IMP_BIOSYNTHETIC_PROCESS	0.55861	1	0.76269	0.993918	0.029425	0.999807	0.52806	0.988142	0.038695	0.753562	0.50989	0.997738	9	-0.0524	-0.0012787	0.35537	9	-0.19988	-0.0053204	0.27954	7	0.55791	0.012981	0.29526	7	-0.026376	-0.00065085	0.37473	9	0.43465	0.010505	0.24609	9	-0.0064799	-0.00015865	0.26124	9	-0.064042	-0.0015829	0.26058	0.59707	0.986708
GOCC_PSEUDOPODIUM	0.78514	1	0.18771	0.993918	0.73439	0.999807	0.55389	0.988142	0.26149	0.999868	0.50992	0.997738	14	-0.15513	-0.0047205	0.19644	13	0.24108	0.0077114	0.27198	14	-0.14981	-0.004928	0.23926	8	-0.045558	-0.0012018	0.33625	15	0.11399	0.0035562	0.17846	16	-0.0055784	-0.00018206	0.22426	16	0.025603	0.00084352	0.20053	0.4492	0.986708
GOBP_NEURONAL_ACTION_POTENTIAL_PROPAGATION	0.66778	1	0.58075	0.993918	0.58451	0.999807	0.78352	0.988142	0.77247	0.999868	0.50997	0.997738	10	-0.10411	-0.0026777	0.23998	9	-0.065604	-0.0017463	0.32186	9	-0.058174	-0.0015346	0.27253	8	-0.25468	-0.0067181	0.32477	10	-0.21846	-0.0055655	0.29244	10	-0.0058467	-0.00015089	0.2339	10	0.124	0.0032305	0.20938	0.27685	0.986708
GOCC_SODIUM_CHANNEL_COMPLEX	0.6295	1	0.85694	0.993918	0.65734	0.999807	0.7956	0.988142	0.91185	0.999868	0.50997	0.997738	24	-0.057926	-0.0023071	0.17524	20	-0.21541	-0.008544	0.20194	22	-0.074167	-0.0030574	0.18303	22	-0.15242	-0.0066635	0.18452	23	-0.24729	-0.0095501	0.18286	22	-0.0052106	-0.00019937	0.20837	22	0.072305	0.0027928	0.19037	0.35204	0.986708
GOBP_MITOTIC_NUCLEAR_MEMBRANE_DISASSEMBLY	0.78605	1	0.27803	0.993918	0.97415	0.999807	0.88156	0.988142	0.44269	0.999868	0.51027	0.997738	7	-0.28179	-0.0060647	0.35543	5	0.24103	0.0047829	0.40941	7	-0.73152	-0.01702	0.37593	7	-0.47961	-0.011835	0.40546	8	0.043689	0.00099557	0.30306	8	-0.0094451	-0.00021803	0.3667	7	0.025819	0.00056283	0.36044	0.47145	0.986708
GOBP_DORSAL_VENTRAL_AXIS_SPECIFICATION	0.00036539	0.0828867	0.75	0.993918	0.012375	0.904579	0.6174	0.988142	0.30549	0.999868	0.51043	0.997738	13	0.86051	0.025234	0.25468	10	-0.1898	-0.0053252	0.28139	13	0.62063	0.019674	0.27637	9	-0.082515	-0.0023086	0.27628	14	0.11003	0.0033161	0.2163	13	-0.0055701	-0.00016388	0.21302	13	0.015575	0.00046259	0.21153	0.47065	0.986708
GOBP_OVULATION	0.46341	1	0.64973	0.993918	0.4392	0.999807	0.05222	0.988142	0.38675	0.999868	0.51053	0.997738	16	0.01859	0.00060471	0.20241	12	-0.097193	-0.002987	0.2527	13	0.035095	0.0011125	0.22939	12	0.43524	0.014059	0.26802	14	0.058503	0.0017632	0.20327	13	-0.0068823	-0.00020249	0.26067	13	0.044695	0.0013275	0.25333	0.42998	0.986708
GOBP_D_ASPARTATE_TRANSMEMBRANE_TRANSPORT	0.88498	1	0.54988	0.993918	0.78413	0.999807	0.91626	0.988142	0.69193	0.999868	0.51053	0.997738	5	-0.49346	-0.0089764	0.4111	3	-0.067935	-0.0010443	0.54194	3	-0.46545	-0.0070906	0.59199	4	-0.49158	-0.0091708	0.35609	4	-0.21903	-0.0035298	0.43688	5	-0.012111	-0.00022105	0.45862	5	0.10898	0.002008	0.45386	0.40512	0.986708
GOBP_NEGATIVE_REGULATION_OF_VASCULAR_ASSOCIATED_SMOOTH_MUSCLE_CELL_APOPTOTIC_PROCESS	0.12239	0.825816	0.42967	0.993918	NA	NA	0.35179	0.988142	0.60292	0.999868	0.51056	0.997738	3	0.44113	0.0062162	0.37924	2	0.076958	0.00096594	0.43423	NA	NA	NA	NA	2	0.17591	0.0023207	0.46229	3	-0.11763	-0.0016417	0.45084	2	-0.013534	-0.00015625	0.51106	2	0.026079	0.00030392	0.50575	0.47944	0.986708
GOCC_NUCLEAR_PORE_CENTRAL_TRANSPORT_CHANNEL	0.13538	0.853439	0.28552	0.993918	0.91861	0.999807	0.22404	0.988142	0.86251	0.999868	0.51056	0.997738	2	0.45651	0.0052526	0.41449	4	0.4383	0.0077795	0.77363	4	-0.88708	-0.015604	0.6355	4	0.36277	0.0067678	0.47818	5	-0.46918	-0.0084532	0.42976	5	-0.0085433	-0.00015593	0.32284	5	-0.035084	-0.00064641	0.46126	0.53031	0.986708
GOMF_GROWTH_FACTOR_BINDING	0.37423	1	0.65917	0.993918	0.30514	0.999807	0.89514	0.988142	0.73394	0.999868	0.51061	0.997738	118	0.023637	0.002081	0.073706	94	-0.032169	-0.0027581	0.078418	99	0.045266	0.0039466	0.088812	86	-0.11725	-0.010106	0.09347	118	-0.049848	-0.004347	0.079784	112	-0.0019883	-0.00017113	0.074727	111	0.07055	0.0061024	0.07286	0.16646	0.986708
GOBP_URETERIC_BUD_ELONGATION	0.11488	0.814231	0.9521	0.994514	0.0046223	0.634332	0.03728	0.988142	0.18667	0.999868	0.51062	0.997738	7	0.35079	0.0075498	0.29207	5	-0.6252	-0.012406	0.37532	5	0.9393	0.018472	0.3608	4	0.78963	0.014731	0.44277	7	0.2631	0.0056085	0.29554	6	-0.008142	-0.00016278	0.30568	6	-0.045985	-0.00092809	0.30251	0.56041	0.986708
GOBP_REGULATION_OF_REMOVAL_OF_SUPEROXIDE_RADICALS	0.008224	0.371463	0.41588	0.993918	0.57313	0.999807	0.63209	0.988142	0.72192	0.999868	0.51062	0.997738	4	1.0701	0.017411	0.44601	4	0.094592	0.0016789	0.44523	5	-0.073943	-0.0014541	0.40109	3	-0.12578	-0.0020323	0.37281	4	-0.25287	-0.004075	0.42962	5	-0.0092506	-0.00016884	0.34756	5	-0.026414	-0.00048667	0.35154	0.52995	0.986708
GOCC_NF_KAPPAB_COMPLEX	0.19843	0.921134	0.060539	0.993918	0.28402	0.999807	0.71973	0.988142	0.85511	0.999868	0.51067	0.997738	5	0.30327	0.0055168	0.35794	3	0.64829	0.0099655	0.41814	3	0.34466	0.0052505	0.60365	5	-0.18159	-0.0037875	0.31198	5	-0.29591	-0.0053315	0.27951	4	-0.011432	-0.00018662	0.42731	4	0.0051879	8.5497e-05	0.40986	0.49495	0.986708
GOCC_CEREBELLAR_MOSSY_FIBER	0.094816	0.774565	0.30822	0.993918	0.20092	0.999807	0.058167	0.988142	0.025752	0.678763	0.51076	0.997738	7	0.46325	0.0099701	0.35315	7	0.13852	0.003252	0.27653	7	0.30069	0.0069959	0.35866	6	0.54652	0.012486	0.34799	7	0.65326	0.013925	0.33544	6	-0.0082319	-0.00016458	0.30528	6	0.0026784	5.4056e-05	0.30317	0.49648	0.986708
GOBP_STARTLE_RESPONSE	0.23363	0.944887	0.38507	0.993918	0.37302	0.999807	0.11234	0.988142	0.01042	0.531733	0.51097	0.997738	25	0.12078	0.0049094	0.16614	24	0.050078	0.0021755	0.17139	25	0.064472	0.0028328	0.19906	22	0.22481	0.0098279	0.18514	24	0.40904	0.016136	0.17698	24	-0.003849	-0.00015381	0.14	23	0.062806	0.0024804	0.14037	0.32728	0.986708
GOBP_CALCIUM_ION_REGULATED_EXOCYTOSIS_OF_NEUROTRANSMITTER	0.58977	1	0.21402	0.993918	0.229	0.999807	0.89975	0.988142	0.75522	0.999868	0.51107	0.997738	19	-0.043942	-0.0015575	0.19362	18	0.13472	0.0050698	0.16998	17	0.17298	0.0062697	0.23307	17	-0.22932	-0.0088145	0.17912	19	-0.12627	-0.0044327	0.18273	19	-0.0044444	-0.00015805	0.16008	19	-0.02897	-0.00104	0.15667	0.57335	0.986708
GOBP_REGULATION_OF_CYSTEINE_TYPE_ENDOPEPTIDASE_ACTIVITY_INVOLVED_IN_EXECUTION_PHASE_OF_APOPTOSIS	0.6861	1	0.9087	0.993918	0.68776	0.999807	0.62699	0.988142	0.68881	0.999868	0.51117	0.997738	4	-0.30413	-0.0049484	0.62729	3	-0.40292	-0.0061936	0.30228	4	-0.27846	-0.004898	0.56884	4	-0.10945	-0.0020418	0.33791	5	-0.1686	-0.0030376	0.34233	5	-0.01013	-0.00018489	0.36171	5	0.084286	0.0015529	0.3758	0.41127	0.986708
GOBP_OTOLITH_DEVELOPMENT	0.20431	0.924868	0.68368	0.993918	0.52502	0.999807	0.58184	0.988142	0.26641	0.999868	0.5112	0.997738	8	0.25704	0.0059139	0.31105	7	-0.1489	-0.0034958	0.31149	8	-0.019226	-0.0004782	0.30641	7	-0.061068	-0.0015069	0.29557	9	0.1282	0.0030985	0.20554	9	-0.0077234	-0.0001891	0.27518	8	0.059319	0.0013823	0.27555	0.41478	0.986708
GOBP_REGULATION_OF_NEUROTRANSMITTER_RECEPTOR_LOCALIZATION_TO_POSTSYNAPTIC_SPECIALIZATION_MEMBRANE	0.99995	1	0.8985	0.993918	0.7522	0.999807	0.82252	0.988142	0.97544	0.999868	0.51126	0.997738	8	-1.0438	-0.024015	0.26943	8	-0.41595	-0.010439	0.32671	5	-0.41487	-0.0081586	0.60879	6	-0.29183	-0.0066674	0.31547	8	-0.532	-0.012123	0.27035	7	-0.012958	-0.0002798	0.45921	7	0.28858	0.0062907	0.44781	0.25966	0.986708
GOBP_NEGATIVE_REGULATION_OF_IMMUNOGLOBULIN_PRODUCTION	0.32593	0.996059	0.14039	0.993918	0.27893	0.999807	0.18926	0.988142	0.24801	0.999868	0.5115	0.997738	9	0.11301	0.0027577	0.25048	5	0.32559	0.0064608	0.30186	9	0.1828	0.0048221	0.31192	7	0.24782	0.0061151	0.28139	9	0.17078	0.0041276	0.25086	9	-0.0089084	-0.00021811	0.30893	9	0.027022	0.00066787	0.30543	0.46475	0.986708
GOBP_FATTY_ACID_ALPHA_OXIDATION	0.62119	1	0.50636	0.993918	0.66508	0.999807	0.67221	0.988142	0.20691	0.999868	0.51156	0.997738	7	-0.10495	-0.0022588	0.34007	5	-0.0045783	-9.0849e-05	0.28709	5	-0.15519	-0.0030519	0.36398	6	-0.12474	-0.00285	0.27967	7	0.20829	0.00444	0.25488	6	-0.0083826	-0.00016759	0.28928	6	-0.049361	-0.00099623	0.28591	0.56853	0.986708
GOBP_DE_NOVO_AMP_BIOSYNTHETIC_PROCESS	0.59499	1	0.8393	0.993918	0.011738	0.883654	0.44189	0.988142	0.015393	0.572812	0.5117	0.997738	6	-0.11074	-0.0022067	0.46062	5	-0.36989	-0.0073399	0.373	4	1.1901	0.020934	0.52522	4	0.063971	0.0011934	0.43759	6	0.62027	0.012242	0.28715	5	-0.016556	-0.00030217	0.5644	5	-0.10647	-0.0019617	0.58528	0.57218	0.986708
GOBP_REGULATION_OF_MICROTUBULE_CYTOSKELETON_ORGANIZATION	0.20868	0.92629	0.51724	0.993918	0.87161	0.999807	0.45839	0.988142	0.23092	0.999868	0.51209	0.997738	118	0.064174	0.0056498	0.079124	107	-0.0034519	-0.00031559	0.079842	113	-0.09754	-0.0090807	0.086005	93	0.0099275	0.00088956	0.094998	119	0.053972	0.0047264	0.073348	124	-0.0022345	-0.00020229	0.073749	124	0.012564	0.0011481	0.072043	0.43078	0.986708
GOBP_POSITIVE_REGULATION_OF_LEUKOCYTE_TETHERING_OR_ROLLING	0.7978	1	0.88787	0.993918	0.95678	0.999807	0.37212	0.988142	0.86963	0.999868	0.51211	0.997738	12	-0.20476	-0.0057689	0.24557	10	-0.2756	-0.0077325	0.22676	10	-0.49716	-0.013824	0.28995	10	0.069265	0.0020426	0.2123	13	-0.22032	-0.0063989	0.19589	12	-0.0086324	-0.00024402	0.28437	12	-0.0030848	-8.8029e-05	0.27863	0.50442	0.986708
GOMF_PHOSPHATIDYLINOSITOL_3_5_BISPHOSPHATE_BINDING	0.99105	1	0.2107	0.993918	0.92498	0.999807	0.46964	0.988142	0.735	0.999868	0.5123	0.997738	24	-0.39853	-0.015873	0.16828	18	0.14561	0.0054796	0.18111	22	-0.24406	-0.010061	0.16955	15	0.016003	0.00057786	0.21005	24	-0.10702	-0.0042219	0.17041	24	-0.0044552	-0.00017803	0.14446	24	0.023833	0.00096143	0.13824	0.43156	0.986708
GOBP_POSITIVE_REGULATION_OF_INTRACELLULAR_TRANSPORT	0.60182	1	0.61391	0.993918	0.35008	0.999807	0.94379	0.989465	0.16727	0.999868	0.51253	0.997738	111	-0.020226	-0.0017275	0.07837	91	-0.025351	-0.0021388	0.087556	88	0.032786	0.0026962	0.085132	86	-0.1503	-0.012955	0.094675	117	0.076191	0.0066162	0.07895	106	-0.0024365	-0.00020406	0.077542	105	0.0027523	0.00023159	0.076828	0.48571	0.986708
GOBP_REGULATION_OF_COMPLEMENT_ACTIVATION_CLASSICAL_PATHWAY	0.49309	1	0.49949	0.993918	0.7721	0.999807	0.12943	0.988142	0.85663	0.999868	0.51263	0.997738	8	0.0059403	0.00013667	0.34278	8	0.0004817	1.2089e-05	0.37327	8	-0.26499	-0.0065909	0.3553	9	0.36806	0.010297	0.32595	9	-0.28465	-0.0068798	0.26719	9	-0.010435	-0.00025548	0.32956	9	-0.030083	-0.00074354	0.32649	0.53671	0.986708
GOMF_ACETYLGALACTOSAMINYLTRANSFERASE_ACTIVITY	0.3999	1	0.6686	0.993918	0.3496	0.999807	0.040153	0.988142	0.82511	0.999868	0.51281	0.997738	27	0.041055	0.0017342	0.16187	26	-0.060452	-0.0027332	0.13863	22	0.068317	0.0028163	0.1768	23	0.31474	0.014068	0.17994	27	-0.14679	-0.0061414	0.15698	29	-0.0044216	-0.0001942	0.13763	28	-0.014258	-0.00062115	0.14603	0.53889	0.986708
GOBP_NEGATIVE_REGULATION_OF_TOLL_LIKE_RECEPTOR_4_SIGNALING_PATHWAY	0.90786	1	0.7741	0.993918	0.6864	0.999807	0.91535	0.988142	0.93288	0.999868	0.51288	0.997738	8	-0.44934	-0.010338	0.33842	9	-0.24998	-0.0066542	0.33222	9	-0.15744	-0.0041533	0.32416	9	-0.32274	-0.0090294	0.23479	10	-0.3907	-0.0099534	0.26087	10	-0.0087381	-0.00022551	0.27065	10	-0.049515	-0.00129	0.26972	0.57283	0.986708
GOBP_POSITIVE_REGULATION_OF_DOUBLE_STRAND_BREAK_REPAIR	0.58497	1	0.0087981	0.650688	0.44619	0.999807	0.88454	0.988142	0.069418	0.912697	0.51296	0.997738	69	-0.020791	-0.001402	0.096866	57	0.2608	0.017437	0.10984	59	0.016563	0.0011165	0.12242	58	-0.14458	-0.010247	0.12068	74	0.13009	0.0089968	0.087885	67	-0.0034019	-0.00022681	0.10466	65	0.050273	0.0033329	0.10809	0.32093	0.986708
GOBP_APOPTOTIC_SIGNALING_PATHWAY	0.11135	0.808436	0.31413	0.993918	0.55606	0.999807	0.088343	0.988142	0.3662	0.999868	0.51316	0.997738	477	0.048268	0.0084409	0.039581	385	0.019831	0.0034011	0.040957	417	-0.0061292	-0.0010831	0.043471	349	0.059412	0.010196	0.043972	483	0.013033	0.0022718	0.038116	465	-0.001249	-0.00021643	0.037841	457	0.0097228	0.0016861	0.037334	0.39727	0.986708
GOMF_NUCLEAR_RETINOID_X_RECEPTOR_BINDING	0.5338	1	0.91831	0.993918	0.44087	0.999807	0.41426	0.988142	0.80513	0.999868	0.51347	0.997738	16	-0.017909	-0.00058256	0.2111	12	-0.3027	-0.0093027	0.21715	14	0.033251	0.0010938	0.22349	12	0.056878	0.0018372	0.26258	15	-0.20269	-0.0063231	0.23565	13	-0.007895	-0.00023228	0.23369	13	0.1193	0.0035432	0.22931	0.30145	0.986708
GOBP_CONNECTIVE_TISSUE_REPLACEMENT_INVOLVED_IN_INFLAMMATORY_RESPONSE_WOUND_HEALING	0.37894	1	0.73638	0.993918	0.83308	0.999807	0.11034	0.988142	0.17059	0.999868	0.51352	0.997738	5	0.12913	0.002349	0.41889	3	-0.2795	-0.0042965	0.44209	5	-0.39026	-0.0076747	0.40381	3	0.71223	0.011508	0.58149	3	0.50236	0.0070114	0.52775	5	-0.012422	-0.00022672	0.36633	5	0.028932	0.00053307	0.36569	0.46847	0.986708
GOBP_INTERLEUKIN_17_PRODUCTION	0.82742	1	0.47576	0.993918	0.50413	0.999807	0.53806	0.988142	0.36655	0.999868	0.51352	0.997738	31	-0.15027	-0.0068004	0.15917	28	0.0089712	0.00042089	0.14753	24	-0.0020805	-8.9571e-05	0.20105	24	-0.017453	-0.00079685	0.18264	30	0.057291	0.0025264	0.168	28	-0.0058191	-0.00025114	0.17167	28	0.23355	0.010175	0.16104	0.07351	0.90827
GOMF_GABA_RECEPTOR_ACTIVITY	0.12015	0.825478	0.55352	0.993918	0.61227	0.999807	0.31181	0.988142	0.15794	0.999868	0.51354	0.997738	17	0.25868	0.0086734	0.22029	15	-0.029706	-0.0010206	0.22074	17	-0.061054	-0.0022129	0.21404	14	0.11885	0.0041462	0.24218	18	0.21793	0.0074469	0.21728	17	-0.0068021	-0.00022882	0.20036	17	0.015785	0.00053605	0.19669	0.46802	0.986708
GOMF_CYCLIN_BINDING	0.13173	0.846667	0.44127	0.993918	0.79379	0.999807	0.072084	0.988142	0.23508	0.999868	0.51363	0.997738	28	0.19229	0.0082712	0.17195	28	0.019736	0.00092594	0.13358	25	-0.16372	-0.0071937	0.19974	22	0.30703	0.013423	0.21021	33	0.12483	0.0057729	0.17284	32	-0.0062375	-0.00028774	0.18251	31	-0.074591	-0.003419	0.17969	0.66096	0.986708
GOBP_ADHERENS_JUNCTION_ASSEMBLY	0.43716	1	0.60447	0.993918	0.34762	0.999807	0.13685	0.988142	0.34795	0.999868	0.51384	0.997738	12	0.03771	0.0010625	0.23839	12	-0.049293	-0.0015149	0.18605	11	0.1079	0.0031465	0.27542	8	0.29936	0.0078968	0.27348	12	0.088682	0.0024747	0.22689	12	-0.0088563	-0.00025035	0.25531	12	-0.018887	-0.00053897	0.25008	0.5301	0.986708
GOBP_MONOCYTE_CHEMOTACTIC_PROTEIN_1_PRODUCTION	0.19529	0.920369	0.75613	0.993918	0.43059	0.999807	0.50287	0.988142	0.37296	0.999868	0.51406	0.997738	13	0.22448	0.0065826	0.26145	10	-0.18333	-0.0051437	0.26418	11	0.047142	0.0013747	0.26958	10	-0.0022511	-6.6384e-05	0.3132	16	0.075808	0.0024424	0.23395	13	-0.0088744	-0.0002611	0.25166	13	0.1096	0.0032551	0.26414	0.3391	0.986708
GOCC_GATOR1_COMPLEX	0.68328	1	0.68023	0.993918	0.91533	0.999807	0.7509	0.988142	0.72148	0.999868	0.5141	0.997738	5	-0.15397	-0.0028008	0.32285	5	-0.21024	-0.004172	0.44889	5	-0.87703	-0.017247	0.6381	5	-0.30489	-0.0063591	0.45011	5	-0.22548	-0.0040624	0.38395	5	-0.012767	-0.00023302	0.36113	5	0.42223	0.0077795	0.32467	0.096729	0.942283
GOBP_CORNEA_DEVELOPMENT_IN_CAMERA_TYPE_EYE	0.23138	0.944749	0.30562	0.993918	0.21247	0.999807	0.2253	0.988142	0.37242	0.999868	0.51413	0.997738	8	0.27006	0.0062135	0.36777	8	0.16776	0.0042102	0.33001	9	0.21279	0.0056135	0.26669	8	0.24888	0.0065652	0.32989	11	0.079533	0.002125	0.24437	10	-0.0080636	-0.0002081	0.22768	10	0.039834	0.0010377	0.27417	0.44224	0.986708
GOCC_LSM2_8_COMPLEX	0.33736	0.997096	0.90475	0.993918	0.1759	0.999807	0.1131	0.988142	0.3395	0.999868	0.51453	0.997738	6	0.14903	0.0029697	0.3551	4	-0.42888	-0.0076123	0.32759	6	0.57796	0.01245	0.62069	2	0.86285	0.011383	0.71292	6	0.15182	0.0029964	0.36686	5	-0.021101	-0.00038512	0.57913	5	-0.08488	-0.0015639	0.65258	0.55174	0.986708
GOCC_U6_SNRNP	0.33736	0.997096	0.90475	0.993918	0.1759	0.999807	0.1131	0.988142	0.3395	0.999868	0.51453	0.997738	6	0.14903	0.0029697	0.3551	4	-0.42888	-0.0076123	0.32759	6	0.57796	0.01245	0.62069	2	0.86285	0.011383	0.71292	6	0.15182	0.0029964	0.36686	5	-0.021101	-0.00038512	0.57913	5	-0.08488	-0.0015639	0.65258	0.55174	0.986708
GOBP_BASEMENT_MEMBRANE_ORGANIZATION	0.96876	1	0.78564	0.993918	0.74135	0.999807	0.55622	0.988142	0.76109	0.999868	0.51455	0.997738	34	-0.25484	-0.012077	0.13679	31	-0.12063	-0.0059544	0.15243	30	-0.12065	-0.0058061	0.18632	26	-0.0235	-0.0011167	0.16619	35	-0.10099	-0.0048094	0.14227	32	-0.0054875	-0.00025314	0.1504	32	0.0035363	0.00016468	0.14799	0.49047	0.986708
GOBP_VENTRICULAR_SEPTUM_DEVELOPMENT	0.92061	1	0.21545	0.993918	0.99047	0.999807	0.37062	0.988142	0.79719	0.999868	0.51455	0.997738	67	-0.14077	-0.0093548	0.09989	55	0.076767	0.0050423	0.097457	62	-0.27032	-0.018678	0.11528	56	0.036714	0.0025569	0.11117	66	-0.090829	-0.0059338	0.10922	60	-0.0037217	-0.00023487	0.10203	60	-0.025707	-0.0016377	0.10186	0.59963	0.986708
GOBP_RESPONSE_TO_PROSTAGLANDIN	0.81705	1	0.56192	0.993918	0.90114	0.999807	0.72532	0.988142	0.93973	0.999868	0.51474	0.997738	28	-0.1546	-0.0066502	0.17098	21	-0.026141	-0.0010624	0.16773	20	-0.29489	-0.011592	0.22893	19	-0.10702	-0.0043485	0.17874	27	-0.29582	-0.012376	0.19053	24	-0.0059061	-0.00023601	0.15982	24	-0.029974	-0.0012092	0.15363	0.57734	0.986708
GOCC_U2_TYPE_SPLICEOSOMAL_COMPLEX	0.3261	0.996059	0.53057	0.993918	0.46092	0.999807	0.65333	0.988142	0.86456	0.999868	0.51479	0.997738	74	0.047101	0.0032886	0.1045	62	-0.0085105	-0.00059334	0.11096	61	0.014111	0.00096717	0.14381	48	-0.059328	-0.0038268	0.15045	67	-0.11808	-0.0077723	0.10724	70	-0.0044346	-0.00030218	0.11963	68	-0.0025408	-0.00017227	0.12337	0.50822	0.986708
GOMF_NUCLEAR_IMPORT_SIGNAL_RECEPTOR_ACTIVITY	0.68684	1	0.31366	0.993918	0.35009	0.999807	0.97345	0.991448	0.47645	0.999868	0.51481	0.997738	18	-0.10845	-0.0037416	0.22273	16	0.11095	0.0039366	0.22851	14	0.11732	0.0038592	0.30466	14	-0.42991	-0.014998	0.22224	18	0.010412	0.00035577	0.17624	17	-0.0076725	-0.00025811	0.20667	17	0.023624	0.00080225	0.20221	0.4535	0.986708
GOBP_N_TERMINAL_PROTEIN_LIPIDATION	0.85823	1	0.88936	0.993918	0.89131	0.999807	0.40736	0.988142	0.85162	0.999868	0.51481	0.997738	6	-0.36385	-0.0072502	0.33926	4	-0.60257	-0.010695	0.49261	5	-0.5861	-0.011526	0.47512	5	0.081052	0.0016905	0.34588	5	-0.34127	-0.0061486	0.32706	4	-0.017402	-0.00028408	0.46869	4	0.014393	0.0002372	0.46387	0.48762	0.986708
GOBP_COLLAGEN_ACTIVATED_TYROSINE_KINASE_RECEPTOR_SIGNALING_PATHWAY	0.71289	1	0.85771	0.993918	0.91782	0.999807	0.61825	0.988142	0.71633	0.999868	0.51503	0.997738	7	-0.17628	-0.0037939	0.31374	7	-0.30196	-0.0070893	0.28216	7	-0.51332	-0.011943	0.36912	7	-0.086317	-0.00213	0.28687	7	-0.15248	-0.0032503	0.26656	7	-0.013429	-0.00028999	0.35644	7	0.030519	0.00066528	0.35684	0.46592	0.986708
GOBP_RESPONSE_TO_INTERLEUKIN_1	0.33618	0.997096	0.81098	0.993918	0.20721	0.999807	0.60381	0.988142	0.84412	0.999868	0.51512	0.997738	84	0.036322	0.0027011	0.085882	72	-0.088199	-0.0066239	0.10005	73	0.082175	0.0061585	0.10068	68	-0.027023	-0.0020728	0.10266	87	-0.084423	-0.0063278	0.083457	86	-0.0033459	-0.00025258	0.088274	86	-0.0058208	-0.00044356	0.087948	0.52638	0.986708
GOBP_L_ASCORBIC_ACID_METABOLIC_PROCESS	0.37428	1	0.95479	0.994975	0.76034	0.999807	0.90901	0.988142	0.4992	0.999868	0.51522	0.997738	9	0.095306	0.0023257	0.29733	7	-0.62257	-0.014616	0.36766	8	-0.25912	-0.0064449	0.36629	7	-0.455	-0.011228	0.34088	10	0.00051467	1.3112e-05	0.25507	9	-0.013174	-0.00032254	0.34514	9	-0.008561	-0.00021159	0.34233	0.50998	0.986708
GOBP_VENTRICULAR_CARDIAC_MUSCLE_CELL_DEVELOPMENT	0.80815	1	0.065109	0.993918	0.83503	0.999807	0.75605	0.988142	0.20658	0.999868	0.51524	0.997738	9	-0.25129	-0.006132	0.28846	8	0.43419	0.010897	0.2869	6	-0.2855	-0.0061501	0.29303	8	-0.22682	-0.0059833	0.32698	10	0.19239	0.0049012	0.23509	9	-0.0096183	-0.00023549	0.25164	8	0.054636	0.0012732	0.26005	0.4168	0.986708
GOMF_TOLL_LIKE_RECEPTOR_4_BINDING	0.76026	1	0.15655	0.993918	0.60838	0.999807	0.08325	0.988142	0.30605	0.999868	0.51527	0.997738	5	-0.29342	-0.0053376	0.41494	5	0.614	0.012184	0.60865	3	-0.16028	-0.0024417	0.58259	2	1.1587	0.015287	0.83745	3	0.27568	0.0038476	0.54365	4	-0.0091654	-0.00014963	0.23947	4	0.0372	0.00061305	0.25775	0.44262	0.986708
GOBP_POSITIVE_REGULATION_OF_FAT_CELL_DIFFERENTIATION	0.74537	1	0.8246	0.993918	0.23337	0.999807	0.9707	0.990541	0.78817	0.999868	0.51528	0.997738	56	-0.077557	-0.0047136	0.11751	48	-0.10517	-0.0064551	0.11271	44	0.096585	0.005626	0.1327	43	-0.23826	-0.014549	0.12597	53	-0.087323	-0.0051143	0.10914	54	-0.0043863	-0.00026266	0.1145	53	-0.016427	-0.00098378	0.11057	0.55905	0.986708
GOBP_POSITIVE_REGULATION_OF_MUSCLE_CONTRACTION	0.48878	1	0.93845	0.993918	0.49187	0.999807	0.69958	0.988142	0.61448	0.999868	0.51533	0.997738	40	0.0035315	0.00018149	0.12555	34	-0.19476	-0.010067	0.1263	37	0.0032234	0.00017222	0.1582	32	-0.077429	-0.0040806	0.14798	40	-0.035398	-0.0018018	0.12163	41	-0.0051291	-0.00026774	0.13348	40	0.060145	0.0031306	0.13198	0.3243	0.986708
GOCC_PRE_SNORNP_COMPLEX	0.47862	1	0.29517	0.993918	0.63141	0.999807	0.085864	0.988142	0.42157	0.999868	0.51535	0.997738	5	0.027686	0.00050364	0.51644	4	0.20824	0.003696	0.3868	5	-0.16127	-0.0031715	0.48056	4	0.49471	0.0092292	0.36195	5	0.06083	0.001096	0.30739	5	-0.011944	-0.00021799	0.31043	5	-0.1253	-0.0023086	0.32381	0.6506	0.986708
GOBP_GALACTOSE_METABOLIC_PROCESS	0.77815	1	0.553	0.993918	0.51263	0.999807	0.31684	0.988142	0.5716	0.999868	0.51538	0.997738	8	-0.19375	-0.0044577	0.25294	7	-0.04081	-0.00095811	0.30626	5	-0.012195	-0.00023982	0.38502	7	0.1753	0.0043257	0.36784	9	-0.065675	-0.0015873	0.36392	9	-0.012582	-0.00030805	0.32625	9	0.035621	0.00088039	0.32269	0.45605	0.986708
GOBP_NEGATIVE_REGULATION_OF_PROGRAMMED_CELL_DEATH	0.086621	0.752534	0.49708	0.993918	0.66339	0.999807	0.26618	0.988142	0.20805	0.999868	0.51548	0.997738	696	0.043397	0.0090984	0.031864	579	0.00024806	5.1758e-05	0.033935	598	-0.016053	-0.0033723	0.038064	520	0.02343	0.0048705	0.037522	709	0.026014	0.0054521	0.031989	687	-0.0012014	-0.00025111	0.030945	677	0.035849	0.0075083	0.03086	0.1227	0.972829
GOBP_POSITIVE_REGULATION_OF_AUTOPHAGOSOME_MATURATION	0.33213	0.997096	0.84693	0.993918	0.051333	0.999807	0.56538	0.988142	0.59452	0.999868	0.51548	0.997738	6	0.14055	0.0028006	0.3238	6	-0.28857	-0.0062726	0.28197	5	0.5422	0.010663	0.33218	3	-0.096616	-0.001561	0.58691	4	-0.082235	-0.0013253	0.34379	6	-0.013802	-0.00027593	0.35565	6	-0.0041578	-8.3914e-05	0.34623	0.50479	0.986708
GOBP_REGULATION_OF_DOUBLE_STRAND_BREAK_REPAIR	0.59846	1	0.0038537	0.535242	0.2374	0.999807	0.85906	0.988142	0.090947	0.952776	0.51576	0.997738	104	-0.020689	-0.0017108	0.082962	83	0.25185	0.020299	0.094493	91	0.070445	0.0058903	0.098562	83	-0.10973	-0.0092932	0.10197	110	0.10169	0.0085644	0.076173	103	-0.0034159	-0.00028204	0.086434	101	0.029906	0.0024684	0.084484	0.36168	0.986708
GOBP_CHITIN_METABOLIC_PROCESS	0.68504	1	0.80138	0.993918	0.88464	0.999807	0.93844	0.988888	0.95669	0.999868	0.51577	0.997738	6	-0.15102	-0.0030094	0.31343	4	-0.35056	-0.0062222	0.41408	4	-1.0707	-0.018834	0.89332	4	-0.72527	-0.01353	0.47035	3	-1.2259	-0.01711	0.71541	4	-0.018531	-0.00030252	0.46876	4	-0.039883	-0.00065727	0.46385	0.53426	0.986708
GOMF_CHITINASE_ACTIVITY	0.68504	1	0.80138	0.993918	0.88464	0.999807	0.93844	0.988888	0.95669	0.999868	0.51577	0.997738	6	-0.15102	-0.0030094	0.31343	4	-0.35056	-0.0062222	0.41408	4	-1.0707	-0.018834	0.89332	4	-0.72527	-0.01353	0.47035	3	-1.2259	-0.01711	0.71541	4	-0.018531	-0.00030252	0.46876	4	-0.039883	-0.00065727	0.46385	0.53426	0.986708
GOBP_VASCULOGENESIS	0.88973	1	0.66972	0.993918	0.95248	0.999807	0.93415	0.988476	0.89774	0.999868	0.51578	0.997738	74	-0.11716	-0.00818	0.095624	61	-0.046892	-0.0032429	0.10678	62	-0.17648	-0.012194	0.1057	52	-0.17718	-0.011893	0.11752	70	-0.13092	-0.0088074	0.10318	68	-0.0039986	-0.00026857	0.10106	68	-0.040668	-0.0027573	0.095979	0.66411	0.986708
GOBP_PROTEIN_DNA_COMPLEX_ASSEMBLY	0.11673	0.817831	0.057457	0.993918	0.16144	0.999807	0.028589	0.968476	0.012385	0.540575	0.5158	0.997738	125	0.084101	0.0076189	0.070579	100	0.13065	0.01155	0.082864	115	0.091693	0.0086109	0.09275	87	0.17708	0.015351	0.093092	129	0.1571	0.014319	0.06997	128	-0.0029269	-0.00026917	0.073874	125	0.035884	0.0032922	0.073874	0.31358	0.986708
GOBP_MODULATION_BY_SYMBIONT_OF_ENTRY_INTO_HOST	0.46221	1	0.8719	0.993918	0.91833	0.999807	0.44792	0.988142	0.36373	0.999868	0.51586	0.997738	44	0.011772	0.00063445	0.12407	31	-0.16228	-0.0080102	0.14292	35	-0.21657	-0.011255	0.15536	29	0.02259	0.0011335	0.17256	45	0.046115	0.0024893	0.13232	34	-0.0057492	-0.00027336	0.14457	33	-0.014326	-0.00067745	0.14828	0.53848	0.986708
GOBP_POSITIVE_REGULATION_OF_DENDRITIC_SPINE_MAINTENANCE	0.56731	1	0.078963	0.993918	0.5915	0.999807	0.16659	0.988142	0.012531	0.540575	0.516	0.997738	5	-0.083925	-0.0015267	0.49503	5	0.42423	0.0084182	0.30041	4	-0.1225	-0.0021548	0.52936	3	0.59552	0.0096219	0.61534	5	1.0656	0.0192	0.47557	5	-0.018458	-0.00033689	0.46017	5	-0.2285	-0.00421	0.45949	0.6905	0.986708
GOBP_COLLECTING_DUCT_DEVELOPMENT	0.80836	1	0.59594	0.993918	0.51455	0.999807	0.29862	0.988142	0.3373	0.999868	0.51602	0.997738	10	-0.23666	-0.0060873	0.27143	11	-0.058387	-0.0017181	0.24042	10	-0.01138	-0.00031642	0.31204	9	0.15011	0.0041997	0.28408	13	0.099451	0.0028885	0.23687	14	-0.008135	-0.00024837	0.20256	13	-0.094397	-0.0028037	0.21915	0.66667	0.986708
GOBP_GLUTATHIONE_CATABOLIC_PROCESS	0.70681	1	0.10962	0.993918	0.47918	0.999807	0.41704	0.988142	0.49368	0.999868	0.5162	0.997738	7	-0.14412	-0.0031019	0.26489	7	0.39074	0.0091736	0.31804	8	0.021554	0.0005361	0.41283	8	0.058583	0.0015454	0.27966	6	0.0043585	8.602e-05	0.27498	7	-0.011141	-0.00024058	0.27432	7	-0.16045	-0.0034977	0.2466	0.74236	0.986708
GOMF_SEROTONIN_RECEPTOR_ACTIVITY	0.69131	1	0.051928	0.986958	0.56949	0.999807	0.090111	0.988142	0.4319	0.999868	0.51624	0.997738	6	-0.15249	-0.0030387	0.30525	6	0.47166	0.010252	0.28997	6	-0.08095	-0.0017438	0.46237	6	0.57948	0.013239	0.43239	4	0.063942	0.0010304	0.37276	6	-0.014376	-0.00028741	0.35312	6	0.028982	0.00058493	0.34935	0.46694	0.986708
GOMF_CALCIUM_INDEPENDENT_PHOSPHOLIPASE_A2_ACTIVITY	0.79613	1	0.31757	0.993918	0.52265	0.999807	0.92793	0.988142	0.92731	0.999868	0.51665	0.997738	8	-0.24326	-0.0055967	0.29382	9	0.15634	0.0041615	0.32947	8	-0.017051	-0.0004241	0.30014	7	-0.41688	-0.010287	0.2854	9	-0.44293	-0.010705	0.30418	9	-0.01205	-0.00029502	0.28864	9	-0.052497	-0.0012975	0.28499	0.57307	0.986708
GOBP_PROTEIN_LOCALIZATION_TO_EXTRACELLULAR_REGION	0.9901	1	0.80166	0.993918	0.84468	0.999807	0.20432	0.988142	0.6141	0.999868	0.51671	0.997738	293	-0.1099	-0.015157	0.047156	268	-0.043772	-0.0062929	0.051643	264	-0.056083	-0.0079333	0.055313	248	0.047497	0.0069026	0.057478	315	-0.013484	-0.0019088	0.046493	299	-0.0020057	-0.00028029	0.047867	297	-0.036714	-0.0051614	0.047452	0.78044	0.986708
GOMF_CUPROUS_ION_BINDING	0.9994	1	0.86026	0.993918	0.80536	0.999807	0.54525	0.988142	0.79927	0.999868	0.51671	0.997738	4	-1.3008	-0.021166	0.40137	6	-0.39957	-0.0086852	0.36943	4	-0.4212	-0.0074089	0.48923	3	-0.090578	-0.0014635	0.79675	7	-0.19185	-0.0040896	0.22865	6	-0.018446	-0.00036878	0.44028	6	0.29318	0.0059171	0.51523	0.28467	0.986708
GOBP_TYROSINE_CATABOLIC_PROCESS	0.24479	0.950753	0.61018	0.993918	0.092433	0.999807	0.8716	0.988142	0.87768	0.999868	0.51693	0.997738	5	0.23161	0.0042133	0.33518	6	-0.10756	-0.002338	0.38441	5	0.60028	0.011805	0.45269	4	-0.49064	-0.0091533	0.43263	6	-0.39558	-0.0078072	0.33999	6	-0.019073	-0.00038132	0.44932	6	0.026278	0.00053035	0.45204	0.47682	0.986708
GOBP_TOLL_LIKE_RECEPTOR_9_SIGNALING_PATHWAY	0.74468	1	0.7126	0.993918	0.19452	0.999807	0.87954	0.988142	0.90327	0.999868	0.51693	0.997738	15	-0.1394	-0.0043906	0.21189	13	-0.12833	-0.0041048	0.22875	16	0.17494	0.0061514	0.20308	10	-0.31139	-0.0091829	0.26552	18	-0.30438	-0.010401	0.23405	15	-0.0074111	-0.0002342	0.17461	15	-0.16605	-0.0052974	0.17621	0.82698	0.986708
GOBP_REGULATION_OF_MYELOID_CELL_APOPTOTIC_PROCESS	0.69871	1	0.7333	0.993918	0.077786	0.999807	0.26297	0.988142	0.13898	0.999868	0.51697	0.997738	25	-0.078052	-0.0031727	0.1499	22	-0.12206	-0.0050773	0.19597	21	0.23646	0.0095237	0.16649	21	0.13167	0.0056242	0.20761	28	0.16941	0.0072177	0.15615	24	-0.0066529	-0.00026586	0.15637	24	-0.012398	-0.00050014	0.15074	0.53278	0.986708
GOCC_CORNIFIED_ENVELOPE	0.81827	1	0.75426	0.993918	0.74625	0.999807	0.93843	0.988888	0.6099	0.999868	0.51697	0.997738	46	-0.12741	-0.0070204	0.14019	34	-0.10837	-0.0056014	0.15752	44	-0.10832	-0.0063097	0.16344	24	-0.29614	-0.013521	0.19206	34	-0.039185	-0.0018393	0.14042	43	-0.0062448	-0.00033382	0.14678	41	-0.040884	-0.0021544	0.14861	0.60838	0.986708
GOBP_RETINA_DEVELOPMENT_IN_CAMERA_TYPE_EYE	0.020442	0.502629	0.50748	0.993918	0.28731	0.999807	0.29993	0.988142	0.49729	0.999868	0.51711	0.997738	135	0.15138	0.014247	0.074027	120	-0.0013943	-0.00013493	0.07436	129	0.047424	0.0047143	0.084494	107	0.03997	0.0038394	0.07619	141	0.00044829	4.2701e-05	0.06596	142	-0.0029356	-0.00028422	0.068417	138	-0.010234	-0.00098614	0.068961	0.55899	0.986708
GOMF_STRUCTURAL_CONSTITUENT_OF_RIBOSOME	0.11352	0.813846	0.62082	0.993918	0.44114	0.999807	0.52179	0.988142	0.49647	0.999868	0.51718	0.997738	120	0.092524	0.008214	0.076588	77	-0.03001	-0.0023303	0.097549	91	0.016444	0.001375	0.11104	83	-0.0060105	-0.00050902	0.10999	119	0.00072368	6.3373e-05	0.081761	109	-0.0037769	-0.00032074	0.087662	109	-0.026872	-0.0023035	0.086555	0.62189	0.986708
GOBP_POSITIVE_REGULATION_OF_IMMATURE_T_CELL_PROLIFERATION	0.51218	1	0.42458	0.993918	0.33852	0.999807	0.57058	0.988142	0.77867	0.999868	0.51734	0.997738	4	-0.018357	-0.00029869	0.60121	4	0.084728	0.0015039	0.44548	4	0.19777	0.0034787	0.47483	2	-0.14035	-0.0018516	0.78913	4	-0.36729	-0.005919	0.47841	5	-0.018939	-0.00034566	0.43556	5	-0.03118	-0.00057447	0.42885	0.52898	0.986708
GOBP_NONASSOCIATIVE_LEARNING	0.70065	1	0.59954	0.993918	0.86859	0.999807	0.64485	0.988142	0.39605	0.999868	0.5174	0.997738	6	-0.22032	-0.0043902	0.41864	5	-0.091171	-0.0018091	0.36154	5	-0.58784	-0.01156	0.52493	6	-0.19012	-0.0043436	0.51182	6	0.084532	0.0016683	0.32071	6	-0.017014	-0.00034016	0.39008	6	0.11198	0.0022601	0.38603	0.38588	0.986708
GOBP_REGULATION_OF_NK_T_CELL_PROLIFERATION	0.66148	1	0.47041	0.993918	0.19217	0.999807	0.68671	0.988142	0.65729	0.999868	0.51793	0.997738	6	-0.1515	-0.0030188	0.36374	6	0.027516	0.0005981	0.37063	3	0.36521	0.0055636	0.4198	5	-0.20351	-0.0042446	0.41826	6	-0.13434	-0.0026513	0.33163	5	-0.017476	-0.00031897	0.38864	5	0.13372	0.0024637	0.40102	0.3694	0.986708
GOMF_SINGLE_STRANDED_DNA_ENDODEOXYRIBONUCLEASE_ACTIVITY	0.40046	1	0.97509	0.996777	0.69945	0.999807	0.73402	0.988142	0.86443	0.999868	0.51821	0.997738	10	0.074139	0.001907	0.29401	9	-0.59497	-0.015837	0.30329	6	-0.18348	-0.0039523	0.35092	6	-0.23071	-0.0052709	0.36911	9	-0.35901	-0.008677	0.32623	8	-0.014014	-0.00032351	0.30683	8	0.011659	0.00027169	0.29409	0.48419	0.986708
GOBP_TRANSCRIPTION_COUPLED_NUCLEOTIDE_EXCISION_REPAIR	0.089992	0.760462	0.40882	0.993918	0.11832	0.999807	0.65664	0.988142	0.66154	0.999868	0.51824	0.997738	10	0.3781	0.0097252	0.28197	6	0.071913	0.0015631	0.31187	8	0.48137	0.011973	0.40673	2	-0.33134	-0.0043713	0.82153	9	-0.099595	-0.0024071	0.23902	8	-0.011726	-0.00027069	0.25639	8	-0.042372	-0.0009874	0.25222	0.5667	0.986708
GOBP_REGULATION_OF_CELL_CYCLE_G2_M_PHASE_TRANSITION	0.56833	1	0.54038	0.993918	0.22489	0.999807	0.52309	0.988142	0.71053	0.999868	0.51828	0.997738	82	-0.017318	-0.0012725	0.10062	68	-0.010563	-0.0007711	0.10417	71	0.084385	0.0062373	0.11165	64	-0.0062549	-0.00046554	0.10801	86	-0.052491	-0.0039119	0.094585	86	-0.0040994	-0.00030946	0.089444	85	0.022688	0.0017188	0.087738	0.39798	0.986708
GOBP_INTRINSIC_APOPTOTIC_SIGNALING_PATHWAY_IN_RESPONSE_TO_HYPOXIA	0.021728	0.512498	0.052753	0.991022	0.028461	0.999807	3.7985e-08	0.000383459	6.1255e-05	0.059449	0.5183	0.997738	9	0.57492	0.014029	0.28468	7	0.48423	0.011368	0.29911	8	0.59135	0.014708	0.31056	5	1.9819	0.041336	0.36829	8	1.1914	0.027149	0.31006	9	-0.013181	-0.00032271	0.28728	9	-0.0090053	-0.00022257	0.27831	0.51291	0.986708
GOBP_ORGANONITROGEN_COMPOUND_CATABOLIC_PROCESS	0.59387	1	0.62418	0.993918	0.66777	0.999807	0.35388	0.988142	0.26821	0.999868	0.51835	0.997738	1102	-0.0062483	-0.001625	0.026306	951	-0.0087636	-0.0023072	0.02769	962	-0.013387	-0.0035137	0.03086	842	0.011455	0.0029853	0.030556	1135	0.01567	0.0040946	0.025346	1109	-0.0011614	-0.00030384	0.025236	1094	-0.00029211	-7.6608e-05	0.025095	0.50464	0.986708
GOBP_KIDNEY_EPITHELIUM_DEVELOPMENT	0.45303	1	0.87246	0.993918	0.45292	0.999807	0.18266	0.988142	0.50937	0.999868	0.51841	0.997738	129	0.0089083	0.00081972	0.075481	106	-0.088697	-0.0080716	0.077928	120	0.0097101	0.0009313	0.082081	89	0.079272	0.00695	0.087561	128	-0.001794	-0.00016288	0.076385	130	-0.0031981	-0.00029638	0.069281	128	-0.034254	-0.0031799	0.070343	0.68685	0.986708
GOBP_REGULATION_OF_MUSCLE_CELL_DIFFERENTIATION	0.20258	0.924205	0.46123	0.993918	0.13458	0.999807	0.38744	0.988142	0.32573	0.999868	0.51866	0.997738	110	0.067057	0.0057015	0.080551	95	0.007654	0.00065968	0.078623	96	0.10928	0.0093831	0.098887	94	0.026395	0.0023777	0.092287	115	0.034032	0.0029301	0.075337	110	-0.0034613	-0.00029527	0.073985	107	0.027095	0.0023014	0.074229	0.35755	0.986708
GOBP_BRUSH_BORDER_ASSEMBLY	0.664	1	0.64014	0.993918	0.82494	0.999807	0.87154	0.988142	0.14797	0.999868	0.51868	0.997738	7	-0.14035	-0.0030206	0.33146	7	-0.14643	-0.0034378	0.40806	6	-0.52067	-0.011216	0.55721	5	-0.33904	-0.0070713	0.29904	8	0.29777	0.0067855	0.28489	6	-0.018903	-0.00037792	0.40363	6	-0.07001	-0.001413	0.36485	0.57608	0.986708
GOBP_ARACHIDONIC_ACID_METABOLIC_PROCESS	0.25276	0.958124	0.32458	0.993918	0.65595	0.999807	0.6701	0.988142	0.44477	0.999868	0.51876	0.997738	42	0.087083	0.0045856	0.13078	34	0.064659	0.003342	0.14212	33	-0.056057	-0.002829	0.13964	35	-0.05831	-0.0032135	0.13246	49	0.014688	0.00082726	0.10576	38	-0.006382	-0.00032076	0.13565	38	-0.025407	-0.0012891	0.12716	0.57918	0.986708
GOBP_POSITIVE_REGULATION_OF_GRANULOCYTE_MACROPHAGE_COLONY_STIMULATING_FACTOR_PRODUCTION	0.41825	1	0.77006	0.993918	0.13612	0.999807	0.43004	0.988142	0.66312	0.999868	0.51886	0.997738	14	0.051724	0.001574	0.25064	10	-0.2113	-0.0059284	0.28589	12	0.29385	0.0089498	0.26762	8	0.049551	0.0013071	0.28111	13	-0.11354	-0.0032976	0.26968	11	-0.0096349	-0.00026078	0.20369	11	-0.20864	-0.0057006	0.21804	0.83068	0.986708
GOBP_POSITIVE_REGULATION_OF_PLASMINOGEN_ACTIVATION	0.33532	0.997096	0.15498	0.993918	0.44981	0.999807	0.42967	0.988142	0.13177	0.999868	0.51888	0.997738	7	0.1709	0.0036783	0.40187	6	0.32537	0.0070723	0.32045	6	0.052206	0.0011246	0.41388	6	0.051485	0.0011762	0.29052	6	0.46957	0.0092674	0.41996	5	-0.017547	-0.00032025	0.37052	5	-0.12816	-0.0023612	0.28796	0.67185	0.986708
GOBP_RESPONSE_TO_INTERFERON_ALPHA	0.81368	1	0.71587	0.993918	0.90206	0.999807	0.80462	0.988142	0.50307	0.999868	0.51894	0.997738	15	-0.18479	-0.0058205	0.20726	14	-0.13227	-0.0043904	0.23179	9	-0.36515	-0.0096325	0.2823	13	-0.24954	-0.0083892	0.29074	12	-0.0021714	-6.0594e-05	0.28185	14	-0.0094289	-0.00028788	0.19857	14	0.019497	0.00060093	0.19616	0.46041	0.986708
GOBP_SYMPATHETIC_GANGLION_DEVELOPMENT	0.069264	0.708788	0.5784	0.993918	0.022939	0.999807	0.85987	0.988142	0.31771	0.999868	0.51898	0.997738	8	0.40816	0.0093907	0.27552	8	-0.062302	-0.0015636	0.31496	7	0.6307	0.014674	0.31585	6	-0.35019	-0.0080006	0.32431	8	0.16126	0.0036747	0.34012	8	-0.011824	-0.00027293	0.24838	8	-0.2945	-0.0068628	0.26547	0.86635	0.986708
GOBP_POSITIVE_REGULATION_OF_AMYLOID_FIBRIL_FORMATION	0.0020944	0.188633	0.088578	0.993918	0.21327	0.999807	0.56797	0.988142	0.54036	0.999868	0.519	0.997738	5	0.98495	0.017917	0.34389	5	0.37331	0.0074077	0.27659	4	0.3684	0.0064801	0.46329	4	-0.067368	-0.0012568	0.3935	5	-0.041359	-0.00074517	0.4081	5	-0.015618	-0.00028506	0.32786	5	-0.04631	-0.00085324	0.3259	0.5565	0.986708
GOBP_FUCOSE_METABOLIC_PROCESS	0.64209	1	0.041758	0.966654	0.41569	0.999807	0.22019	0.988142	0.015446	0.572812	0.51903	0.997738	14	-0.10742	-0.0032688	0.29506	11	0.65409	0.019247	0.3779	10	0.071732	0.0019946	0.33688	7	0.25521	0.0062977	0.33077	11	0.45779	0.012231	0.21206	12	-0.010789	-0.00030498	0.22612	12	-0.0075416	-0.00021521	0.22359	0.51345	0.986708
GOBP_REGULATION_OF_EPITHELIAL_TO_MESENCHYMAL_TRANSITION_INVOLVED_IN_ENDOCARDIAL_CUSHION_FORMATION	0.40864	1	0.17867	0.993918	0.49889	0.999807	0.54697	0.988142	0.5953	0.999868	0.51908	0.997738	6	0.083307	0.00166	0.36057	2	0.34243	0.004298	0.37201	5	0.0011004	2.164e-05	0.39727	4	-0.034285	-0.00063961	0.2905	6	-0.073363	-0.0014479	0.30415	4	-0.02304	-0.00037614	0.48154	4	0.0017436	2.8735e-05	0.47656	0.49854	0.986708
GOBP_PEXOPHAGY	0.4449	1	0.43549	0.993918	0.065234	0.999807	NA	NA	0.63069	0.999868	0.51908	0.997738	5	0.05278	0.00096012	0.38088	4	0.057242	0.001016	0.35246	2	1.2892	0.016037	0.85245	NA	NA	NA	NA	6	-0.12942	-0.0025543	0.38785	5	-0.014619	-0.00026682	0.30552	5	-0.060401	-0.0011129	0.30239	0.57916	0.986708
GOBP_MICROGLIAL_CELL_PROLIFERATION	0.45113	1	0.22272	0.993918	0.64116	0.999807	0.49901	0.988142	0.58733	0.999868	0.51915	0.997738	4	0.0397	0.00064595	0.32329	7	0.20984	0.0049264	0.27499	5	-0.12244	-0.0024078	0.33864	7	0.00078105	1.9273e-05	0.31321	7	-0.071562	-0.0015255	0.32428	7	-0.012384	-0.00026741	0.25785	7	0.012195	0.00026584	0.2556	0.48097	0.986708
GOBP_REGULATION_OF_PERK_MEDIATED_UNFOLDED_PROTEIN_RESPONSE	0.65966	1	0.21697	0.993918	0.24969	0.999807	0.055396	0.988142	0.48374	0.999868	0.51942	0.997738	11	-0.094082	-0.002538	0.22861	8	0.25127	0.0063063	0.32111	10	0.19133	0.00532	0.28325	8	0.54343	0.014335	0.34074	11	0.0086145	0.00023016	0.21123	10	-0.012053	-0.00031104	0.24749	10	-0.0033394	-8.6998e-05	0.24371	0.50547	0.986708
GOBP_POSITIVE_REGULATION_OF_TRANSCRIPTION_ELONGATION_BY_RNA_POLYMERASE_II	0.61815	1	0.043349	0.971637	0.054349	0.999807	0.16713	0.988142	0.017577	0.589421	0.51951	0.997738	44	-0.037767	-0.0020354	0.12563	27	0.26971	0.012426	0.15742	37	0.25531	0.013641	0.15915	30	0.15098	0.0077051	0.15636	43	0.24612	0.012988	0.11682	42	-0.0061329	-0.00032401	0.12537	41	0.0043354	0.00022845	0.12408	0.48606	0.986708
GOBP_INTERLEUKIN_17_MEDIATED_SIGNALING_PATHWAY	0.8912	1	0.36905	0.993918	0.68652	0.999807	0.19832	0.988142	0.7976	0.999868	0.51951	0.997738	10	-0.29826	-0.0076717	0.2419	6	0.088767	0.0019295	0.26547	7	-0.20672	-0.0048096	0.42532	5	0.2661	0.0055501	0.31392	11	-0.20995	-0.0056096	0.25202	10	-0.01101	-0.00028414	0.22504	10	0.042826	0.0011157	0.22488	0.42448	0.986708
GOBP_PROTEIN_O_LINKED_FUCOSYLATION	0.67882	1	0.070497	0.993918	0.25069	0.999807	0.37182	0.988142	0.4869	0.999868	0.51952	0.997738	4	-0.14535	-0.0023651	0.31298	3	0.78837	0.012119	0.5355	2	0.22795	0.0028355	0.33904	2	0.18143	0.0023936	0.55477	3	0.015571	0.00021732	0.47421	3	-0.021791	-0.00030808	0.44517	3	0.0094881	0.00013542	0.44147	0.49143	0.986708
GOBP_REGULATION_OF_INTERLEUKIN_1_MEDIATED_SIGNALING_PATHWAY	0.85116	1	0.68086	0.993918	0.66585	0.999807	0.77556	0.988142	0.77636	0.999868	0.51959	0.997738	8	-0.30191	-0.0069463	0.2899	7	-0.10146	-0.0023819	0.21581	6	-0.13117	-0.0028255	0.3061	4	-0.30989	-0.0057812	0.40919	7	-0.1981	-0.0042228	0.26067	7	-0.013091	-0.00028269	0.26655	7	0.029079	0.00063389	0.2908	0.46017	0.986708
GOBP_TRANSPORT_OF_VIRUS	0.77633	1	0.94022	0.993941	0.45394	0.999807	0.47075	0.988142	0.20064	0.999868	0.5196	0.997738	19	-0.12829	-0.0045472	0.16883	12	-0.40526	-0.012455	0.26032	14	0.034342	0.0011297	0.29675	12	0.018465	0.00059643	0.25162	18	0.13796	0.0047141	0.16436	12	-0.015125	-0.00042757	0.30773	12	-0.0055644	-0.00015879	0.30398	0.5073	0.986708
GOBP_EXPLORATION_BEHAVIOR	0.27293	0.971272	0.85878	0.993918	0.13267	0.999807	0.65354	0.988142	0.16817	0.999868	0.51963	0.997738	29	0.091641	0.0040115	0.15172	27	-0.17425	-0.0080279	0.1621	24	0.20856	0.008979	0.18723	25	-0.064676	-0.0030137	0.16377	28	0.14371	0.0061227	0.14947	25	-0.0089787	-0.00036619	0.18243	25	-0.06567	-0.0027037	0.18418	0.63929	0.986708
GOCC_ESCRT_COMPLEX	0.19759	0.920672	0.19821	0.993918	0.46805	0.999807	0.075328	0.988142	0.037927	0.74871	0.51965	0.997738	22	0.14776	0.005635	0.17377	26	0.13211	0.0059731	0.15578	23	0.012976	0.0005469	0.16187	19	0.28668	0.011649	0.19945	26	0.29612	0.012158	0.16679	26	-0.008348	-0.00034719	0.16943	26	-0.15755	-0.0066146	0.18436	0.80359	0.986708
GOBP_NEUROPEPTIDE_SIGNALING_PATHWAY	0.36825	1	0.83422	0.993918	0.28694	0.999807	0.53136	0.988142	0.83331	0.999868	0.51992	0.997738	83	0.029629	0.0021903	0.088048	62	-0.1046	-0.0072926	0.10772	75	0.059978	0.0045558	0.10665	62	-0.00807	-0.00059122	0.10254	85	-0.081827	-0.0060628	0.084586	81	-0.0046185	-0.00033842	0.092433	79	0.03555	0.002597	0.095124	0.35431	0.986708
GOMF_ODORANT_BINDING	0.97127	1	0.70344	0.993918	0.81587	0.999807	0.96076	0.990352	0.81601	0.999868	0.51997	0.997738	75	-0.24267	-0.017057	0.12772	60	-0.0826	-0.0056656	0.15458	43	-0.14567	-0.0083884	0.16189	65	-0.26455	-0.019842	0.15033	86	-0.10283	-0.0076636	0.11422	72	-0.0060082	-0.00041519	0.11998	69	0.0071802	0.00049038	0.1234	0.4768	0.986708
GOBP_DETECTION_OF_EXTERNAL_BIOTIC_STIMULUS	0.94181	1	0.13139	0.993918	0.7407	0.999807	0.64795	0.988142	0.37799	0.999868	0.52003	0.997738	16	-0.36794	-0.011969	0.23432	17	0.29469	0.010778	0.26314	14	-0.1669	-0.0054901	0.25855	13	-0.093184	-0.0031328	0.24535	17	0.071664	0.0023799	0.2306	17	-0.0096976	-0.00032623	0.19302	17	-0.17267	-0.0058639	0.21244	0.79183	0.986708
GOMF_OXIDOREDUCTASE_ACTIVITY_ACTING_ON_PAIRED_DONORS_WITH_INCORPORATION_OR_REDUCTION_OF_MOLECULAR_OXYGEN_ANOTHER_COMPOUND_AS_ONE_DONOR_AND_INCORPORATION_OF_ONE_ATOM_OF_OXYGEN	0.16333	0.889687	0.62601	0.993918	0.50649	0.999807	0.70512	0.988142	0.90015	0.999868	0.52011	0.997738	5	0.31053	0.0056487	0.31656	5	-0.10312	-0.0020462	0.32093	5	-0.0057204	-0.00011249	0.35186	5	-0.21773	-0.0045413	0.40381	6	-0.34709	-0.0068502	0.27064	6	-0.014424	-0.00028837	0.28602	6	0.22318	0.0045043	0.28555	0.21725	0.986708
GOBP_REGULATION_OF_RECEPTOR_CLUSTERING	0.41865	1	0.17197	0.993918	0.69307	0.999807	0.44906	0.988142	0.51152	0.999868	0.52014	0.997738	15	0.042955	0.0013529	0.20917	10	0.23514	0.0065973	0.24844	11	-0.12955	-0.0037779	0.25675	15	0.024966	0.00090151	0.19499	14	-0.005619	-0.00016935	0.19449	15	-0.011155	-0.00035252	0.22083	15	0.15424	0.0049203	0.20884	0.2301	0.986708
GOBP_RETROGRADE_VESICLE_MEDIATED_TRANSPORT_GOLGI_TO_ENDOPLASMIC_RETICULUM	0.86489	1	0.48153	0.993918	0.85408	0.999807	0.35591	0.988142	0.77959	0.999868	0.52014	0.997738	44	-0.11909	-0.0064182	0.10801	35	0.005951	0.00031206	0.12849	35	-0.18039	-0.0093748	0.17113	32	0.054261	0.0028597	0.14688	41	-0.099418	-0.0051232	0.12897	39	-0.0060173	-0.00030637	0.11916	39	-0.088701	-0.0045591	0.11058	0.78876	0.986708
GOBP_CEREBRAL_CORTEX_NEURON_DIFFERENTIATION	0.050524	0.65927	0.49068	0.993918	0.21715	0.999807	0.34316	0.988142	0.0045888	0.344362	0.52032	0.997738	23	0.28473	0.011102	0.17362	19	0.0048834	0.0001888	0.20898	21	0.15272	0.0061511	0.19532	16	0.086302	0.0032184	0.21369	23	0.4503	0.017391	0.17281	22	-0.0086622	-0.00033144	0.17002	22	-0.016898	-0.00065268	0.16918	0.53978	0.986708
GOBP_INDUCTION_OF_BACTERIAL_AGGLUTINATION	0.79769	1	0.76019	0.993918	0.14732	0.999807	0.23591	0.988142	0.71993	0.999868	0.52032	0.997738	3	-0.28712	-0.0040459	0.3445	4	-0.41065	-0.0072886	0.58089	2	0.68645	0.0085387	0.65496	2	0.4131	0.0054499	0.57412	3	-0.33933	-0.004736	0.58238	3	-0.029363	-0.00041515	0.57616	3	-0.065424	-0.00093377	0.56981	0.5457	0.986708
GOBP_SEGMENTATION	0.80887	1	0.65101	0.993918	0.18274	0.999807	0.95063	0.990202	0.88924	0.999868	0.52043	0.997738	81	-0.07991	-0.005836	0.091455	69	-0.039579	-0.0029102	0.10199	72	0.090015	0.0066999	0.099461	58	-0.20728	-0.01469	0.12553	77	-0.12114	-0.0085449	0.099087	84	-0.0047338	-0.00035319	0.092409	82	-0.055929	-0.0041622	0.090928	0.73075	0.986708
GOBP_NAD_METABOLIC_PROCESS	0.48141	1	0.81832	0.993918	0.38695	0.999807	0.47283	0.988142	0.37445	0.999868	0.52061	0.997738	53	0.0065966	0.00039006	0.14148	46	-0.11654	-0.0070029	0.1282	41	0.039684	0.0022316	0.13814	42	0.010434	0.00062972	0.15309	55	0.036105	0.0021539	0.11279	50	-0.0068073	-0.0003923	0.13172	47	-0.31018	-0.017497	0.12309	0.99412	0.999292
GOBP_REGULATION_OF_TISSUE_REMODELING	0.93412	1	0.33539	0.993918	0.77002	0.999807	0.25865	0.988142	0.73945	0.999868	0.52071	0.997738	64	-0.1503	-0.0097627	0.099713	53	0.047775	0.0030807	0.11239	51	-0.089005	-0.0055801	0.12045	46	0.081217	0.0051287	0.12542	58	-0.065857	-0.0040343	0.10263	62	-0.0051169	-0.00032823	0.098519	61	0.15127	0.0097165	0.10093	0.066982	0.903229
GOBP_REGULATION_OF_SYNAPTIC_TRANSMISSION_GLUTAMATERGIC	0.0081807	0.371463	0.78669	0.993918	0.11214	0.999807	0.61142	0.988142	0.086723	0.946626	0.52078	0.997738	65	0.25749	0.016855	0.10724	60	-0.083521	-0.0057288	0.10506	56	0.15703	0.010315	0.12921	54	-0.032524	-0.0022246	0.11491	68	0.13553	0.0089869	0.099562	67	-0.0048477	-0.00032321	0.093012	64	0.037831	0.0024887	0.09526	0.34564	0.986708
GOBP_HEPATOCYTE_GROWTH_FACTOR_RECEPTOR_SIGNALING_PATHWAY	0.49856	1	0.65315	0.993918	0.16831	0.999807	0.73005	0.988142	0.76216	0.999868	0.52085	0.997738	10	0.00076865	1.9771e-05	0.21326	9	-0.08172	-0.0021753	0.20749	7	0.2892	0.0067287	0.30097	7	-0.213	-0.005256	0.34747	9	-0.20189	-0.0048796	0.28304	9	-0.011894	-0.0002912	0.22749	9	-0.24528	-0.0060623	0.22436	0.86284	0.986708
GOBP_ANTIFUNGAL_INNATE_IMMUNE_RESPONSE	0.56855	1	0.47953	0.993918	0.41988	0.999807	0.57774	0.988142	0.72672	0.999868	0.52093	0.997738	13	-0.04897	-0.001436	0.28357	16	0.011125	0.00039475	0.21672	10	0.047616	0.001324	0.23549	11	-0.050826	-0.0015719	0.25916	15	-0.17316	-0.0054021	0.2872	15	-0.011299	-0.00035708	0.21529	15	-0.13794	-0.0044005	0.22328	0.73164	0.986708
GOMF_CONNEXIN_BINDING	0.98906	1	0.77025	0.993918	0.8285	0.999807	0.83751	0.988142	0.98026	0.999868	0.52111	0.997738	5	-0.86734	-0.015778	0.37832	5	-0.24269	-0.0048158	0.32809	4	-0.48222	-0.0084823	0.5085	3	-0.57152	-0.009234	0.58061	5	-0.64146	-0.011557	0.31149	5	-0.024844	-0.00045344	0.46934	5	0.011436	0.0002107	0.46399	0.49017	0.986708
GOBP_PROTEIN_LOCALIZATION_TO_CELL_SURFACE	0.81655	1	0.86864	0.993918	0.33013	0.999807	0.79565	0.988142	0.49986	0.999868	0.52136	0.997738	53	-0.101	-0.0059724	0.11194	47	-0.12924	-0.0078497	0.11539	50	0.058019	0.0036018	0.13199	46	-0.10501	-0.0066316	0.1271	55	3.9998e-05	2.3862e-06	0.11334	53	-0.0058277	-0.00034574	0.10877	51	-0.048425	-0.002845	0.1093	0.67113	0.986708
GOMF_LONG_CHAIN_FATTY_ACID_TRANSMEMBRANE_TRANSPORTER_ACTIVITY	0.88601	1	0.30719	0.993918	0.68473	0.999807	0.6514	0.988142	0.6549	0.999868	0.52139	0.997738	11	-0.34509	-0.0093091	0.28623	10	0.11065	0.0031044	0.2196	8	-0.1396	-0.0034722	0.29024	10	-0.10604	-0.0031272	0.27253	11	-0.097262	-0.0025987	0.24402	11	-0.010597	-0.00028681	0.19754	11	-0.22106	-0.00604	0.21574	0.84723	0.986708
GOMF_OXYSTEROL_BINDING	0.82017	1	0.51964	0.993918	0.58916	0.999807	0.94801	0.990168	0.99124	0.999868	0.52142	0.997738	14	-0.19566	-0.0059539	0.21359	15	-0.012198	-0.00041908	0.24773	12	-0.05219	-0.0015896	0.23155	9	-0.47745	-0.013358	0.29362	12	-0.53993	-0.015067	0.22725	15	-0.012628	-0.00039906	0.23504	15	-0.00015159	-4.8359e-06	0.23421	0.50026	0.986708
GOBP_CIRCADIAN_RHYTHM	0.29753	0.986519	0.56236	0.993918	0.55414	0.999807	0.55698	0.988142	0.31757	0.999868	0.52148	0.997738	171	0.033741	0.0035696	0.063478	147	-0.010678	-0.0011425	0.068028	151	-0.0099723	-0.0010716	0.07325	141	-0.010426	-0.0011479	0.072751	177	0.028875	0.0030779	0.060851	162	-0.0035072	-0.00036244	0.0651	161	-0.00097644	-0.00010155	0.063075	0.50618	0.986708
GOBP_MODULATION_OF_EXCITATORY_POSTSYNAPTIC_POTENTIAL	0.13856	0.856507	0.87373	0.993918	0.55136	0.999807	0.31845	0.988142	0.18104	0.999868	0.5215	0.997738	45	0.14446	0.0078732	0.13291	40	-0.16172	-0.0090639	0.14132	39	-0.020261	-0.0011113	0.15694	34	0.082806	0.004498	0.17542	43	0.11442	0.0060379	0.12553	41	-0.0069132	-0.00036087	0.1282	41	-0.01733	-0.0009132	0.12645	0.5545	0.986708
GOBP_GLIAL_CELL_MIGRATION	0.40838	1	0.17413	0.993918	0.41103	0.999807	0.18789	0.988142	0.80059	0.999868	0.52152	0.997738	47	0.027056	0.0015069	0.11676	45	0.11365	0.0067551	0.12116	41	0.03133	0.0017618	0.1393	39	0.11486	0.0066805	0.12967	49	-0.10933	-0.0061579	0.12958	50	-0.0061621	-0.00035512	0.11416	49	-0.064097	-0.0036915	0.12092	0.70197	0.986708
GOBP_TRNA_AMINOACYLATION_FOR_MITOCHONDRIAL_PROTEIN_TRANSLATION	0.15169	0.869369	0.43556	0.993918	0.049287	0.999807	0.75654	0.988142	0.87774	0.999868	0.52153	0.997738	7	0.28457	0.0061247	0.27648	4	0.078319	0.0013901	0.48275	3	1.016	0.015478	0.61502	5	-0.31452	-0.0065599	0.45239	7	-0.48747	-0.010391	0.41885	5	-0.022727	-0.0004148	0.42091	4	-0.13116	-0.0021616	0.42876	0.62016	0.986708
GOBP_TENDON_DEVELOPMENT	0.44172	1	0.50946	0.993918	0.46504	0.999807	0.64401	0.988142	0.80192	0.999868	0.5218	0.997738	4	0.056618	0.00092122	0.38619	4	-0.0079062	-0.00014033	0.33351	5	0.043096	0.0008475	0.49119	4	-0.18119	-0.0033803	0.49076	5	-0.2649	-0.0047727	0.31219	5	-0.018956	-0.00034597	0.3467	4	-0.026824	-0.00044206	0.34961	0.53058	0.986708
GOBP_AMINO_ACID_BETAINE_METABOLIC_PROCESS	0.81988	1	0.62393	0.993918	0.89201	0.999807	0.44924	0.988142	0.63131	0.999868	0.522	0.997738	12	-0.25282	-0.007123	0.27632	14	-0.064007	-0.0021246	0.20266	7	-0.53142	-0.012364	0.42948	12	0.027102	0.00087545	0.21241	15	-0.083817	-0.0026148	0.24996	13	-0.01292	-0.00038012	0.23415	13	-0.01175	-0.000349	0.23118	0.52027	0.986708
GOBP_TRANSFORMING_GROWTH_FACTOR_BETA_RECEPTOR_SIGNALING_PATHWAY	0.33531	0.997096	0.59016	0.993918	0.21207	0.999807	0.61863	0.988142	0.58153	0.999868	0.52242	0.997738	177	0.026161	0.0028153	0.061509	142	-0.01529	-0.0016082	0.067074	156	0.057062	0.0062312	0.07139	140	-0.020754	-0.002277	0.068746	179	-0.01276	-0.0013677	0.061994	167	-0.0034716	-0.0003642	0.061741	165	0.041647	0.0043839	0.061872	0.25044	0.986708
GOBP_REGULATION_OF_PEPTIDASE_ACTIVITY	0.93252	1	0.96598	0.99506	0.87914	0.999807	0.64099	0.988142	0.95893	0.999868	0.52245	0.997738	219	-0.091088	-0.010888	0.060933	187	-0.11834	-0.014258	0.064844	196	-0.076393	-0.0093361	0.065249	163	-0.023922	-0.0028291	0.066245	219	-0.095864	-0.011351	0.05514	225	-0.0030849	-0.00037492	0.054781	221	0.029448	0.0035805	0.053933	0.29254	0.986708
GOMF_DNA_NUCLEASE_ACTIVITY	0.11015	0.803725	0.97633	0.99686	0.55243	0.999807	0.56324	0.988142	0.34876	0.999868	0.52246	0.997738	52	0.1636	0.0095824	0.13346	40	-0.28208	-0.01581	0.14222	39	-0.01873	-0.0010274	0.14211	35	-0.025769	-0.0014201	0.16188	51	0.050577	0.0029059	0.13013	52	-0.006676	-0.00039232	0.11854	52	-0.045785	-0.0027161	0.11818	0.65078	0.986708
GOBP_STEM_CELL_FATE_SPECIFICATION	0.15302	0.87098	0.19298	0.993918	0.69775	0.999807	0.92622	0.988142	0.56468	0.999868	0.52247	0.997738	5	0.35458	0.0064502	0.3464	2	0.53274	0.0066867	0.61445	4	-0.21383	-0.0037613	0.41285	2	-0.90687	-0.011964	0.62614	3	-0.093188	-0.0013006	0.57225	5	-0.023048	-0.00042065	0.40902	5	-0.054494	-0.001004	0.40574	0.55342	0.986708
GOBP_HETEROCHROMATIN_ORGANIZATION	0.65609	1	0.090168	0.993918	0.68487	0.999807	0.43126	0.988142	0.85783	0.999868	0.52262	0.997738	13	-0.094784	-0.0027795	0.23588	11	0.36082	0.010617	0.26931	10	-0.14645	-0.0040722	0.30423	11	0.040518	0.0012531	0.23397	11	-0.27088	-0.0072376	0.253	10	-0.011084	-0.00028604	0.19541	10	-0.10679	-0.002782	0.21373	0.69133	0.986708
GOBP_REGULATION_OF_NEURON_PROJECTION_DEVELOPMENT	0.019128	0.494326	0.11144	0.993918	0.49305	0.999807	0.42777	0.988142	0.75275	0.999868	0.52268	0.997738	363	0.091408	0.013999	0.044108	325	0.057209	0.0090363	0.046931	344	0.00085187	0.00013712	0.048887	301	0.0092564	0.0014785	0.050844	371	-0.028683	-0.0043983	0.041985	361	-0.0024264	-0.0003718	0.042658	357	0.0083085	0.001278	0.042413	0.42235	0.986708
GOBP_POSITIVE_REGULATION_OF_HIPPO_SIGNALING	0.58966	1	0.9161	0.993918	0.87347	0.999807	0.57151	0.988142	0.69103	0.999868	0.52274	0.997738	11	-0.062587	-0.0016883	0.2761	11	-0.31551	-0.0092842	0.22873	10	-0.35517	-0.0098759	0.31073	10	-0.049672	-0.0014648	0.27562	11	-0.12654	-0.0033809	0.25369	9	-0.017421	-0.00042652	0.30545	9	-0.02745	-0.00067846	0.3033	0.53606	0.986708
GOBP_CELLULAR_RESPONSE_TO_WATER_STIMULUS	0.31441	0.989364	0.66294	0.993918	0.26123	0.999807	0.26906	0.988142	0.66603	0.999868	0.52282	0.997738	4	0.20343	0.00331	0.42083	6	-0.21693	-0.0047153	0.51586	2	0.30227	0.0037599	0.4726	4	0.41932	0.0078228	0.68108	6	-0.22084	-0.0043585	0.51479	5	-0.023807	-0.00043451	0.41604	5	0.08907	0.0016411	0.31781	0.38964	0.986708
GOBP_NEGATIVE_REGULATION_OF_NON_CANONICAL_WNT_SIGNALING_PATHWAY	0.54328	1	0.25596	0.993918	0.57305	0.999807	0.78143	0.988142	0.47204	0.999868	0.52297	0.997738	6	-0.03767	-0.00075062	0.34652	6	0.19139	0.0041601	0.2918	5	-0.087051	-0.0017119	0.47273	6	-0.32849	-0.0075049	0.42274	6	0.025307	0.00049946	0.36084	5	-0.017407	-0.0003177	0.3022	5	-0.021038	-0.00038762	0.30269	0.52771	0.986708
GOBP_REGULATION_OF_NEURON_MATURATION	0.3463	0.997681	0.20365	0.993918	0.57056	0.999807	0.34632	0.988142	0.2819	0.999868	0.52298	0.997738	8	0.13053	0.0030031	0.33015	8	0.26787	0.0067227	0.32325	7	-0.065195	-0.0015169	0.36665	8	0.1286	0.0033922	0.32532	8	0.20591	0.0046923	0.35673	8	-0.015009	-0.00034648	0.26043	8	-0.010926	-0.00025462	0.26125	0.51668	0.986708
GOBP_IRON_ION_TRANSMEMBRANE_TRANSPORT	0.074761	0.726408	0.91757	0.993918	0.18507	0.999807	0.065734	0.988142	0.28581	0.999868	0.52327	0.997738	17	0.31447	0.010544	0.21818	10	-0.36651	-0.010283	0.26386	14	0.29437	0.0096832	0.32845	9	0.73719	0.020625	0.4887	16	0.13337	0.0042969	0.23577	13	-0.013305	-0.00039146	0.22799	12	-0.048416	-0.0013816	0.2337	0.58206	0.986708
GOMF_CELL_ADHESIVE_PROTEIN_BINDING_INVOLVED_IN_BUNDLE_OF_HIS_CELL_PURKINJE_MYOCYTE_COMMUNICATION	0.42518	1	0.73076	0.993918	0.44351	0.999807	0.42344	0.988142	0.59435	0.999868	0.52331	0.997738	5	0.079959	0.0014545	0.42384	4	-0.39302	-0.0069757	0.63892	5	0.056085	0.0011029	0.39475	4	0.10202	0.0019033	0.52836	4	-0.098142	-0.0015816	0.41104	5	-0.021732	-0.00039664	0.37164	5	-0.0051377	-9.4661e-05	0.36779	0.50557	0.986708
GOBP_REGULATION_OF_RESTING_MEMBRANE_POTENTIAL	0.26683	0.968563	0.40915	0.993918	0.32503	0.999807	0.23631	0.988142	0.58503	0.999868	0.52334	0.997738	9	0.19089	0.0046581	0.30667	7	0.083	0.0019486	0.36127	9	0.13562	0.0035777	0.29893	6	0.26083	0.005959	0.36314	8	-0.069842	-0.0015915	0.32519	10	-0.017957	-0.00046341	0.30668	10	0.022811	0.00059426	0.30408	0.4701	0.986708
GOBP_POSITIVE_REGULATION_OF_HOMOTYPIC_CELL_CELL_ADHESION	0.17287	0.899906	0.70991	0.993918	0.88583	0.999807	0.3844	0.988142	0.12935	0.999868	0.52339	0.997738	14	0.21734	0.0066136	0.23049	12	-0.13911	-0.0042751	0.25149	11	-0.35647	-0.010395	0.29589	11	0.087892	0.0027183	0.29899	11	0.29498	0.0078813	0.26115	12	-0.014661	-0.00041443	0.24989	12	-0.049134	-0.0014021	0.2493	0.57812	0.986708
GOBP_RESPONSE_TO_TEMPERATURE_STIMULUS	0.48863	1	0.77988	0.993918	0.48943	0.999807	0.60189	0.988142	0.60746	0.999868	0.5235	0.997738	127	0.0021263	0.00019415	0.074564	124	-0.056521	-0.0055591	0.073231	107	0.0021579	0.00019554	0.081434	103	-0.022055	-0.0020789	0.085398	136	-0.018925	-0.0017707	0.069394	138	-0.0041515	-0.0003963	0.070429	133	0.003778	0.00035744	0.07076	0.47871	0.986708
GOBP_P_BODY_ASSEMBLY	0.84501	1	0.061745	0.993918	0.44709	0.999807	0.72546	0.988142	0.55514	0.999868	0.52356	0.997738	19	-0.1471	-0.0052139	0.14489	14	0.28923	0.0096002	0.18776	17	0.023642	0.00085688	0.17773	12	-0.17868	-0.0057715	0.2982	19	-0.022296	-0.00078272	0.16079	20	-0.0076901	-0.00028057	0.13012	20	0.079446	0.002926	0.13511	0.27826	0.986708
GOBP_DICARBOXYLIC_ACID_TRANSPORT	0.82457	1	0.97833	0.997379	0.25591	0.999807	0.96476	0.990352	0.97672	0.999868	0.52371	0.997738	88	-0.080991	-0.0061638	0.08681	77	-0.19421	-0.015081	0.096111	76	0.069075	0.0052814	0.10529	75	-0.178	-0.014335	0.098391	91	-0.16852	-0.012916	0.084662	86	-0.0050767	-0.00038323	0.085373	84	-0.015834	-0.0011925	0.086219	0.57285	0.986708
GOBP_CARDIAC_LEFT_VENTRICLE_MORPHOGENESIS	0.9233	1	0.0027589	0.49907	0.99731	0.999807	0.40692	0.988142	0.8103	0.999868	0.52372	0.997738	15	-0.29147	-0.0091803	0.20415	11	0.59071	0.017382	0.21281	13	-0.70102	-0.022222	0.2518	10	0.061059	0.0018006	0.2593	13	-0.20778	-0.0060347	0.23637	16	-0.011411	-0.00037241	0.19179	15	-0.021114	-0.00067356	0.19331	0.54349	0.986708
GOCC_HEMOGLOBIN_COMPLEX	0.47773	1	0.5125	0.993918	0.49311	0.999807	0.93955	0.988894	0.9827	0.999868	0.52372	0.997738	11	0.022091	0.00059593	0.39553	5	-0.027026	-0.00053628	0.86257	12	0.007173	0.00021847	0.41556	9	-0.94793	-0.026521	0.61109	10	-1.0802	-0.027519	0.51117	12	-0.022516	-0.00063649	0.37854	12	-0.018891	-0.00053909	0.37455	0.52011	0.986708
GOMF_HISTONE_H3K9_DEMETHYLASE_ACTIVITY	0.99883	1	0.2446	0.993918	0.99982	0.99985	0.14253	0.988142	0.00044474	0.128797	0.52382	0.997738	12	-0.53338	-0.015028	0.17521	7	0.256	0.0060103	0.37015	11	-0.88518	-0.025813	0.24813	9	0.31744	0.0088812	0.29692	9	0.80498	0.019456	0.24216	11	-0.015205	-0.00041155	0.25453	10	-0.17183	-0.0044764	0.25929	0.74622	0.986708
GOBP_RESPONSE_TO_TUMOR_CELL	0.76204	1	0.34257	0.993918	0.90045	0.999807	0.14995	0.988142	0.71925	0.999868	0.52382	0.997738	29	-0.1095	-0.0047934	0.1536	26	0.065386	0.0029562	0.16126	26	-0.24417	-0.010941	0.19013	23	0.18569	0.0083001	0.17912	30	-0.09759	-0.0043034	0.16808	30	-0.0090702	-0.00040516	0.15185	29	0.04907	0.0021756	0.14421	0.36683	0.986708
GOBP_PURINE_RIBONUCLEOSIDE_METABOLIC_PROCESS	0.37014	1	0.99629	0.999416	0.25602	0.999807	0.67995	0.988142	0.90322	0.999868	0.5239	0.997738	17	0.065657	0.0022014	0.19806	14	-0.50503	-0.016763	0.18862	11	0.18094	0.0052766	0.27596	11	-0.10996	-0.0034009	0.23517	16	-0.27797	-0.0089558	0.2138	15	-0.012332	-0.00038972	0.20573	15	-0.11913	-0.0038003	0.21478	0.71042	0.986708
GOCC_GLYCOSYLPHOSPHATIDYLINOSITOL_N_ACETYLGLUCOSAMINYLTRANSFERASE_GPI_GNT_COMPLEX	0.62648	1	0.32607	0.993918	0.36138	0.999807	0.67952	0.988142	0.46366	0.999868	0.52409	0.997738	3	-0.10221	-0.0014403	0.31687	5	0.15275	0.0030311	0.33883	2	0.52999	0.0065925	1.4938	5	-0.26339	-0.0054935	0.56476	5	0.035858	0.00064606	0.39314	4	-0.037268	-0.00060841	0.6169	4	0.080708	0.0013301	0.6591	0.45127	0.986708
GOMF_C_ACYLTRANSFERASE_ACTIVITY	0.50484	1	0.74624	0.993918	0.7353	0.999807	0.14739	0.988142	0.98838	0.999868	0.52412	0.997738	18	-0.0024914	-8.5953e-05	0.2054	14	-0.17222	-0.0057165	0.25986	13	-0.17249	-0.0054678	0.27425	10	0.22715	0.0066985	0.2168	18	-0.50163	-0.017141	0.221	16	-0.013507	-0.00044083	0.22324	15	0.0084639	0.00027001	0.22275	0.48485	0.986708
GOBP_PROTEIN_LOCALIZATION_TO_CELL_CELL_JUNCTION	0.80576	1	0.93137	0.993918	0.96396	0.999807	0.75704	0.988142	0.77021	0.999868	0.52417	0.997738	20	-0.18885	-0.0068673	0.21898	17	-0.27488	-0.010053	0.18495	17	-0.42617	-0.015446	0.23692	16	-0.12388	-0.0046196	0.17777	19	-0.14726	-0.0051696	0.19912	18	-0.01319	-0.00045656	0.21758	18	-0.069891	-0.0024422	0.20883	0.63106	0.986708
GOBP_DNA_TEMPLATED_TRANSCRIPTION_ELONGATION	0.60777	1	0.012532	0.722519	0.020635	0.999807	0.017572	0.807467	0.033777	0.727274	0.52427	0.997738	111	-0.021953	-0.001875	0.080261	76	0.21034	0.016227	0.093868	92	0.20412	0.01716	0.1	81	0.19603	0.016402	0.093036	112	0.13757	0.01169	0.075249	100	-0.0051673	-0.00042043	0.08487	98	0.0037245	0.00030284	0.082213	0.48193	0.986708
GOCC_MITOCHONDRIA_ASSOCIATED_ENDOPLASMIC_RETICULUM_MEMBRANE_CONTACT_SITE	0.9107	1	0.83375	0.993918	0.83666	0.999807	0.72396	0.988142	0.56247	0.999868	0.52427	0.997738	18	-0.26542	-0.0091571	0.19732	13	-0.22868	-0.0073147	0.23596	15	-0.22891	-0.0077941	0.23338	9	-0.22069	-0.0061745	0.37112	18	-0.033997	-0.0011617	0.21622	17	-0.011579	-0.00038952	0.19022	17	0.1163	0.0039494	0.18369	0.26334	0.986708
GOBP_PROTEIN_IMPORT_INTO_PEROXISOME_MATRIX_RECEPTOR_RECYCLING	0.28693	0.978693	0.3981	0.993918	0.066197	0.999807	0.48113	0.988142	0.14998	0.999868	0.52454	0.997738	5	0.23908	0.0043491	0.42511	4	0.12278	0.0021793	0.47542	4	1.136	0.019982	0.75487	3	0.033902	0.00054776	0.71651	5	0.38238	0.0068893	0.36888	6	-0.023807	-0.00047596	0.38681	6	-0.19134	-0.0038618	0.39157	0.68745	0.986708
GOBP_HEMATOPOIETIC_STEM_CELL_DIFFERENTIATION	0.014404	0.448281	0.66236	0.993918	0.44262	0.999807	0.74664	0.988142	0.25455	0.999868	0.52458	0.997738	33	0.31142	0.01454	0.14244	27	-0.065215	-0.0030046	0.15567	32	0.021875	0.0010871	0.15155	25	-0.12519	-0.0058336	0.18855	33	0.086578	0.0040037	0.13113	35	-0.0090896	-0.00043848	0.14746	35	-0.15531	-0.0075631	0.14539	0.85728	0.986708
GOBP_IMP_METABOLIC_PROCESS	0.41923	1	0.96271	0.994982	0.041577	0.999807	0.66045	0.988142	0.078056	0.926535	0.52467	0.997738	13	0.052907	0.0015514	0.25953	11	-0.4318	-0.012706	0.24214	11	0.46152	0.013459	0.26633	10	-0.11733	-0.0034601	0.28362	14	0.27205	0.0081995	0.19181	13	-0.013743	-0.00040435	0.22206	13	-0.20336	-0.0060399	0.2356	0.80596	0.986708
GOMF_PEPTIDE_HORMONE_BINDING	0.70293	1	0.95938	0.994975	0.57162	0.999807	0.54761	0.988142	0.34261	0.999868	0.52468	0.997738	45	-0.062429	-0.0034024	0.11716	39	-0.2167	-0.011993	0.12427	34	-0.027813	-0.0014247	0.15409	31	-0.017807	-0.00092375	0.14885	45	0.046109	0.002489	0.11375	42	-0.0070249	-0.00037114	0.11349	42	-0.078591	-0.0041914	0.11797	0.74735	0.986708
GOBP_NEGATIVE_REGULATION_OF_MULTICELLULAR_ORGANISM_GROWTH	0.00082305	0.129257	0.70752	0.993918	0.00085857	0.335602	0.71243	0.988142	0.10197	0.973438	0.5247	0.997738	11	0.70423	0.018997	0.22368	8	-0.1546	-0.0038801	0.28306	6	1.3377	0.028817	0.42655	6	-0.19281	-0.004405	0.34399	10	0.29693	0.0075645	0.23371	9	-0.020908	-0.00051191	0.33749	9	0.033618	0.00083089	0.35199	0.46196	0.986708
GOBP_POSITIVE_REGULATION_OF_MONOCYTE_CHEMOTACTIC_PROTEIN_1_PRODUCTION	0.061749	0.692674	0.59506	0.993918	0.29582	0.999807	0.37312	0.988142	0.22951	0.999868	0.52481	0.997738	10	0.4554	0.011714	0.29564	6	-0.076073	-0.0016536	0.31619	8	0.16186	0.0040258	0.30171	7	0.12265	0.0030266	0.37903	12	0.19781	0.0055201	0.26714	9	-0.019742	-0.00048336	0.31728	9	-0.0059487	-0.00014703	0.34294	0.50692	0.986708
GOBP_NEGATIVE_REGULATION_OF_SYNAPSE_ASSEMBLY	0.89077	1	0.29105	0.993918	0.40966	0.999807	0.47698	0.988142	0.99477	0.999868	0.52486	0.997738	7	-0.39752	-0.0085555	0.32299	7	0.16946	0.0039785	0.30793	5	0.088226	0.001735	0.38624	5	0.024499	0.00051098	0.42433	8	-0.7785	-0.01774	0.30399	7	-0.019097	-0.00041238	0.30629	7	-0.031094	-0.00067781	0.30342	0.54081	0.986708
GOBP_BASEMENT_MEMBRANE_ASSEMBLY	0.9999	1	0.69989	0.993918	0.86278	0.999807	0.6237	0.988142	0.36839	0.999868	0.52505	0.997738	9	-0.99384	-0.024252	0.2664	8	-0.16589	-0.0041635	0.31654	7	-0.35267	-0.0082055	0.32267	6	-0.13269	-0.0030316	0.42095	9	0.0862	0.0020834	0.25646	9	-0.023579	-0.00057731	0.37527	9	-0.045051	-0.0011135	0.37013	0.54844	0.986708
GOMF_LEUCINE_ZIPPER_DOMAIN_BINDING	0.31416	0.989364	0.37191	0.993918	0.41071	0.999807	0.77797	0.988142	0.18722	0.999868	0.52525	0.997738	7	0.20883	0.0044945	0.43136	5	0.10618	0.002107	0.32491	7	0.070183	0.0016329	0.31091	6	-0.25824	-0.0059	0.3374	8	0.27739	0.0063211	0.3123	7	-0.024916	-0.00053802	0.39334	7	0.035838	0.00078123	0.38776	0.46318	0.986708
GOBP_RESPONSE_TO_INACTIVITY	0.9863	1	0.2184	0.993918	0.7885	0.999807	0.76734	0.988142	0.46355	0.999868	0.52552	0.997738	10	-0.64717	-0.016646	0.29338	11	0.19899	0.0058555	0.25589	9	-0.28467	-0.0075096	0.35529	9	-0.25842	-0.00723	0.35393	12	0.023433	0.00065391	0.25608	11	-0.018236	-0.00049357	0.28489	10	0.36289	0.0094539	0.28078	0.098116	0.944549
GOBP_CELL_VOLUME_HOMEOSTASIS	0.4314	1	0.63876	0.993918	0.98864	0.999807	0.3532	0.988142	0.35074	0.999868	0.5257	0.997738	34	0.027655	0.0013106	0.16002	23	-0.050877	-0.0021638	0.14325	27	-0.45913	-0.020964	0.2015	23	0.065452	0.0029256	0.17375	30	0.060581	0.0026714	0.15804	32	-0.00824	-0.00038012	0.12784	31	0.00032194	1.4756e-05	0.1252	0.49897	0.986708
GOBP_CELL_GROWTH	0.044991	0.644135	0.11691	0.993918	0.46189	0.999807	0.47168	0.988142	0.18788	0.999868	0.52589	0.997738	388	0.072438	0.01146	0.04272	318	0.055373	0.008654	0.046507	331	0.004663	0.00073663	0.048736	301	0.0035574	0.00056821	0.050062	388	0.037287	0.0058438	0.042096	382	-0.0027437	-0.00043216	0.042239	375	-0.01228	-0.0019347	0.041545	0.61623	0.986708
GOMF_NUCLEAR_VITAMIN_D_RECEPTOR_BINDING	0.43056	1	0.91514	0.993918	0.75696	0.999807	0.012797	0.765566	0.52935	0.999868	0.52593	0.997738	10	0.040588	0.001044	0.23199	7	-0.48452	-0.011375	0.35283	10	-0.17634	-0.0049033	0.25315	8	1.0213	0.026941	0.45743	12	-0.015743	-0.00043933	0.2138	10	-0.016329	-0.00042141	0.25106	10	0.07666	0.0019971	0.25156	0.38028	0.986708
GOBP_MESANGIAL_CELL_DIFFERENTIATION	0.7215	1	0.2224	0.993918	0.66241	0.999807	0.12219	0.988142	0.57447	0.999868	0.52624	0.997738	5	-0.21758	-0.003958	0.37046	5	0.23059	0.0045757	0.30176	6	-0.2063	-0.0044439	0.49228	5	0.42325	0.0088276	0.36356	5	-0.076371	-0.001376	0.40673	6	-0.016629	-0.00033246	0.25266	6	-0.17937	-0.0036201	0.27387	0.74374	0.986708
GOBP_NEGATIVE_REGULATION_OF_MEMBRANE_PERMEABILITY	0.17513	0.90109	0.27827	0.993918	0.036669	0.999807	0.0049791	0.59752	0.45797	0.999868	0.52627	0.997738	13	0.22913	0.0067189	0.24528	9	0.16361	0.004355	0.27824	9	0.56509	0.014907	0.31553	10	0.66795	0.019698	0.25911	14	0.022202	0.00066914	0.21035	12	-0.016608	-0.00046947	0.25202	12	-0.048326	-0.0013791	0.2347	0.58157	0.986708
GOBP_RESPONSE_TO_VITAMIN	0.69359	1	0.60556	0.993918	0.34792	0.999807	0.77611	0.988142	0.65077	0.999868	0.52636	0.997738	73	-0.048749	-0.0033807	0.09633	57	-0.026997	-0.0018051	0.10082	64	0.045744	0.0032111	0.11701	53	-0.092326	-0.0062563	0.12162	74	-0.038445	-0.0026587	0.099235	75	-0.0063414	-0.00044721	0.095912	73	-0.00012841	-9.0193e-06	0.096539	0.50053	0.986708
GOBP_CARDIAC_MUSCLE_CELL_MEMBRANE_REPOLARIZATION	0.94896	1	0.82224	0.993918	0.29954	0.999807	0.60043	0.988142	0.81104	0.999868	0.5264	0.997738	32	-0.26693	-0.012273	0.16326	30	-0.14289	-0.0069385	0.15465	26	0.09668	0.004332	0.18389	24	-0.044059	-0.0020116	0.17315	32	-0.12828	-0.0058419	0.14548	31	-0.010353	-0.00047008	0.15632	31	0.079314	0.0036355	0.1455	0.29284	0.986708
GOBP_SPINDLE_MIDZONE_ASSEMBLY	0.37149	1	0.79494	0.993918	0.38993	0.999807	0.28216	0.988142	0.24716	0.999868	0.5269	0.997738	12	0.0647	0.0018229	0.19731	7	-0.28166	-0.0066127	0.34194	9	0.067022	0.001768	0.23979	7	0.21432	0.0052885	0.37179	9	0.16489	0.0039852	0.24124	7	-0.015493	-0.00033456	0.22959	7	0.034707	0.00075658	0.19888	0.43073	0.986708
GOMF_ACTIVE_MONOATOMIC_ION_TRANSMEMBRANE_TRANSPORTER_ACTIVITY	0.4926	1	0.71044	0.993918	0.29412	0.999807	0.14364	0.988142	0.41462	0.999868	0.52693	0.997738	215	0.0010548	0.00012494	0.056869	188	-0.034771	-0.0042003	0.062686	191	0.035296	0.004259	0.065195	179	0.075809	0.0093885	0.071236	224	0.012173	0.0014575	0.056438	220	-0.0036047	-0.00043327	0.053352	215	-0.023213	-0.0027845	0.053842	0.66681	0.986708
GOBP_REGULATION_OF_SPINDLE_ASSEMBLY	0.09901	0.781062	0.53217	0.993918	0.77341	0.999807	0.47854	0.988142	0.39535	0.999868	0.52717	0.997738	21	0.26968	0.010048	0.20949	22	-0.016873	-0.00070183	0.20899	20	-0.15299	-0.0060137	0.20394	14	0.013194	0.0004603	0.2452	24	0.046879	0.0018493	0.17663	27	-0.012912	-0.00054722	0.18945	27	0.028921	0.0012373	0.18719	0.43861	0.986708
GOMF_FERROUS_IRON_BINDING	0.20296	0.924205	0.35168	0.993918	0.89049	0.999807	0.86502	0.988142	0.70022	0.999868	0.52729	0.997738	23	0.13324	0.0051952	0.16031	18	0.055018	0.0020704	0.14448	14	-0.32554	-0.010709	0.26483	15	-0.22613	-0.0081655	0.20497	20	-0.094935	-0.0034192	0.18081	19	-0.012372	-0.00043998	0.18072	17	0.051995	0.0017657	0.18795	0.39103	0.986708
GOMF_PROSTAGLANDIN_E_RECEPTOR_ACTIVITY	0.78644	1	0.79171	0.993918	0.73271	0.999807	0.35654	0.988142	0.83311	0.999868	0.52731	0.997738	5	-0.28827	-0.0052439	0.36299	3	-0.45198	-0.0069479	0.55635	3	-0.36263	-0.0055243	0.5839	2	0.23028	0.0030381	0.62622	5	-0.34846	-0.0062781	0.3605	3	-0.04178	-0.0005907	0.60981	3	-0.021498	-0.00030683	0.60627	0.51414	0.986708
GOBP_ANTIGEN_PROCESSING_AND_PRESENTATION_ENDOGENOUS_LIPID_ANTIGEN_VIA_MHC_CLASS_IB	0.31356	0.989364	NA	NA	NA	NA	NA	NA	0.41988	0.999868	0.52741	0.997738	5	0.23823	0.0043336	0.4904	NA	NA	NA	NA	NA	NA	NA	NA	NA	NA	NA	NA	5	0.10081	0.0018162	0.49856	3	-0.034032	-0.00048116	0.49485	3	-0.047224	-0.00067402	0.4897	0.53841	0.986708
GOMF_LIPID_ANTIGEN_BINDING	0.31356	0.989364	NA	NA	NA	NA	NA	NA	0.41988	0.999868	0.52741	0.997738	5	0.23823	0.0043336	0.4904	NA	NA	NA	NA	NA	NA	NA	NA	NA	NA	NA	NA	5	0.10081	0.0018162	0.49856	3	-0.034032	-0.00048116	0.49485	3	-0.047224	-0.00067402	0.4897	0.53841	0.986708
GOBP_REGULATION_OF_LIGASE_ACTIVITY	0.46653	1	0.39801	0.993918	0.16138	0.999807	0.074014	0.988142	0.53668	0.999868	0.52742	0.997738	5	0.026756	0.00048671	0.3185	5	0.16934	0.0033603	0.6551	4	0.4853	0.0085364	0.49077	5	0.64849	0.013525	0.44826	5	-0.035796	-0.00064493	0.38881	5	-0.034897	-0.00063692	0.50741	5	-0.0074243	-0.00013679	0.50237	0.5059	0.986708
GOBP_REGULATION_OF_INTRACELLULAR_SIGNAL_TRANSDUCTION	0.96665	1	0.62252	0.993918	0.89742	0.999807	0.60609	0.988142	0.99026	0.999868	0.52744	0.997738	1419	-0.042888	-0.012512	0.023386	1204	-0.0076415	-0.0022391	0.024482	1214	-0.034277	-0.0099998	0.027052	1129	-0.0073478	-0.0021873	0.0273	1438	-0.053552	-0.015583	0.022918	1382	-0.0015768	-0.00045596	0.022903	1354	0.012249	0.0035396	0.022676	0.29454	0.986708
GOBP_RESPONSE_TO_FLUID_SHEAR_STRESS	0.33732	0.997096	0.80231	0.993918	0.46852	0.999807	0.01631	0.791584	0.66589	0.999868	0.52771	0.997738	30	0.072398	0.0032233	0.17246	21	-0.12615	-0.0051269	0.14842	26	0.01493	0.00066897	0.189	19	0.42841	0.017407	0.20046	30	-0.063562	-0.0028029	0.1483	28	-0.01034	-0.00044623	0.14874	28	0.089891	0.0039163	0.13993	0.26031	0.986708
GOCC_PYRUVATE_DEHYDROGENASE_COMPLEX	0.52876	1	0.75076	0.993918	0.73673	0.999807	0.49159	0.988142	0.71974	0.999868	0.52776	0.997738	3	-0.050183	-0.00070716	0.69549	3	-0.39539	-0.0060779	0.58413	4	-0.26519	-0.0046647	0.41873	3	0.01977	0.00031943	0.93751	3	-0.45705	-0.0063789	0.7852	5	-0.021849	-0.00039877	0.31378	5	0.15562	0.0028672	0.35666	0.33131	0.986708
GOBP_POSITIVE_REGULATION_OF_WNT_SIGNALING_PATHWAY_PLANAR_CELL_POLARITY_PATHWAY	0.76708	1	0.845	0.993918	0.42978	0.999807	0.79348	0.988142	0.78095	0.999868	0.5279	0.997738	7	-0.24532	-0.0052799	0.33638	7	-0.25533	-0.0059944	0.25148	4	0.072761	0.0012799	0.41124	6	-0.22996	-0.0052537	0.28092	8	-0.25067	-0.0057123	0.32327	8	-0.017937	-0.00041406	0.25629	8	-0.086245	-0.0020098	0.25189	0.63397	0.986708
GOBP_ENDOPLASMIC_RETICULUM_TO_CYTOSOL_TRANSPORT	0.74411	1	0.7942	0.993918	0.76616	0.999807	0.80544	0.988142	0.51256	0.999868	0.52792	0.997738	21	-0.10692	-0.0039837	0.16296	16	-0.15008	-0.0053251	0.18278	20	-0.14232	-0.0055945	0.19596	11	-0.2109	-0.0065228	0.24488	17	-0.0068044	-0.00022596	0.21606	23	-0.011275	-0.00044111	0.16099	22	0.0087452	0.00033779	0.17445	0.48001	0.986708
GOBP_LEUKOTRIENE_BIOSYNTHETIC_PROCESS	0.80302	1	0.76955	0.993918	0.66819	0.999807	0.524	0.988142	0.75235	0.999868	0.52793	0.997738	15	-0.17406	-0.0054824	0.20418	16	-0.16991	-0.0060287	0.23042	15	-0.10176	-0.0034647	0.23397	16	-0.013476	-0.00050253	0.22386	15	-0.15279	-0.0047664	0.22405	16	-0.015488	-0.00050547	0.22105	15	-0.02545	-0.00081188	0.23076	0.54391	0.986708
GOBP_ACETYL_COA_BIOSYNTHETIC_PROCESS_FROM_PYRUVATE	0.50028	1	0.85747	0.993918	0.53701	0.999807	0.49159	0.988142	0.80323	0.999868	0.528	0.997738	7	-0.00023881	-5.1396e-06	0.34398	4	-0.51436	-0.0091295	0.48112	8	-0.025991	-0.00064645	0.27973	3	0.01977	0.00031943	0.93751	7	-0.34895	-0.0074384	0.40896	7	-0.018413	-0.00039761	0.26212	7	0.10407	0.0022686	0.28446	0.35724	0.986708
GOBP_REGULATION_OF_CENTROMERE_COMPLEX_ASSEMBLY	0.27168	0.96976	0.52925	0.993918	0.17217	0.999807	0.49324	0.988142	0.36987	0.999868	0.52807	0.997738	4	0.24417	0.0039728	0.40175	2	-0.041592	-0.00052205	0.56673	3	0.32942	0.0050184	0.34835	2	0.0092782	0.00012241	0.54736	4	0.14776	0.0023812	0.44476	4	-0.027814	-0.00045406	0.39494	4	0.080509	0.0013268	0.39503	0.41926	0.986708
GOBP_POSITIVE_REGULATION_OF_MIRNA_METABOLIC_PROCESS	0.0091518	0.389257	0.16885	0.993918	0.22069	0.999807	0.27436	0.988142	0.65652	0.999868	0.52814	0.997738	53	0.26037	0.015396	0.11034	40	0.11343	0.0063576	0.11831	49	0.10142	0.0062328	0.13173	37	0.077251	0.0043768	0.12881	51	-0.043234	-0.0024841	0.10728	48	-0.0091269	-0.00051538	0.12927	47	0.031378	0.00177	0.12447	0.40049	0.986708
GOBP_POSITIVE_REGULATION_OF_MEMBRANE_POTENTIAL	0.77903	1	0.93398	0.993918	0.32025	0.999807	0.85139	0.988142	0.42109	0.999868	0.52825	0.997738	8	-0.23127	-0.005321	0.30076	8	-0.40745	-0.010226	0.2705	6	0.16386	0.0035297	0.35087	9	-0.38794	-0.010854	0.37213	9	0.060466	0.0014614	0.30368	8	-0.017976	-0.00041497	0.2536	7	0.068185	0.0014864	0.25229	0.39348	0.986708
GOCC_FICOLIN_1_RICH_GRANULE_MEMBRANE	0.4621	1	0.6803	0.993918	0.80833	0.999807	0.84334	0.988142	0.39247	0.999868	0.52833	0.997738	46	0.012703	0.00069992	0.13351	33	-0.064048	-0.0032615	0.13669	37	-0.12841	-0.0068611	0.1473	37	-0.16384	-0.009283	0.16249	48	0.037104	0.0020684	0.13597	43	-0.0093946	-0.00050219	0.13219	43	-0.063769	-0.0034411	0.12993	0.68821	0.986708
GOBP_DOUBLE_STRAND_BREAK_REPAIR_VIA_BREAK_INDUCED_REPLICATION	0.12284	0.826599	0.33182	0.993918	0.49912	0.999807	0.44096	0.988142	0.53693	0.999868	0.52834	0.997738	10	0.29928	0.007698	0.25779	6	0.16828	0.0036578	0.38693	10	0.00071611	1.9912e-05	0.32556	7	0.075682	0.0018675	0.50954	10	-0.029062	-0.00074038	0.31347	11	-0.019166	-0.00051873	0.26952	11	-0.15474	-0.004228	0.2578	0.72582	0.986708
GOBP_AXON_MIDLINE_CHOICE_POINT_RECOGNITION	0.82272	1	0.43768	0.993918	0.78294	0.999807	0.75198	0.988142	0.98588	0.999868	0.52837	0.997738	5	-0.40081	-0.007291	0.43292	4	0.066707	0.001184	0.42524	5	-0.32436	-0.0063786	0.41468	5	-0.25461	-0.0053104	0.37401	5	-0.94929	-0.017103	0.43264	5	-0.02779	-0.00050721	0.39045	5	0.0021045	3.8774e-05	0.38638	0.49783	0.986708
GOBP_NEGATIVE_REGULATION_OF_ORGANELLE_ORGANIZATION	0.51582	1	0.55105	0.993918	0.98766	0.999807	0.11025	0.988142	0.45627	0.999868	0.52846	0.997738	272	-0.0020448	-0.00027192	0.051549	228	-0.0071367	-0.00094786	0.055616	235	-0.13313	-0.017788	0.059252	206	0.07412	0.0098355	0.060491	279	0.0053846	0.00071822	0.049019	251	-0.0038232	-0.00049032	0.053541	247	0.027418	0.0035213	0.053057	0.30266	0.986708
GOMF_CLASS_I_DNA_APURINIC_OR_APYRIMIDINIC_SITE_ENDONUCLEASE_ACTIVITY	0.68812	1	0.28908	0.993918	0.30702	0.999807	0.058884	0.988142	0.42776	0.999868	0.52887	0.997738	7	-0.2535	-0.0054558	0.51676	6	0.18154	0.0039461	0.32646	4	0.35807	0.0062985	0.70998	5	0.51373	0.010715	0.32839	6	0.069611	0.0013738	0.38231	6	-0.028814	-0.00057607	0.39784	6	-0.17837	-0.0035999	0.40891	0.66865	0.986708
GOBP_REGULATION_OF_CD8_POSITIVE_ALPHA_BETA_T_CELL_DIFFERENTIATION	0.1868	0.91578	0.82438	0.993918	0.61942	0.999807	0.51432	0.988142	0.34395	0.999868	0.52893	0.997738	8	0.22865	0.0052606	0.25696	8	-0.35653	-0.0089479	0.38245	8	-0.091976	-0.0022876	0.30259	4	-0.020567	-0.00038369	0.5728	7	0.10683	0.0022773	0.26593	8	-0.015981	-0.00036891	0.2202	7	0.026372	0.00057489	0.26557	0.46045	0.986708
GOBP_POSITIVE_REGULATION_OF_MAST_CELL_ACTIVATION	0.66405	1	0.55673	0.993918	0.27411	0.999807	0.74673	0.988142	0.62661	0.999868	0.52896	0.997738	5	-0.20541	-0.0037365	0.48495	4	-0.053742	-0.00095388	0.37663	2	0.48586	0.0060435	0.80917	4	-0.26655	-0.0049728	0.40128	4	-0.15049	-0.0024252	0.46606	4	-0.033982	-0.00055475	0.46777	3	0.016139	0.00023034	0.56379	0.48858	0.986708
GOBP_PSEUDOURIDINE_SYNTHESIS	0.23191	0.944749	0.40725	0.993918	0.80445	0.999807	0.58796	0.988142	0.54291	0.999868	0.52911	0.997738	13	0.17637	0.0051718	0.24075	13	0.045641	0.0014599	0.19451	10	-0.25361	-0.0070519	0.2957	12	-0.07273	-0.0023493	0.32716	16	-0.029247	-0.00094229	0.27138	13	-0.015943	-0.00046907	0.21827	13	0.057816	0.0017172	0.20304	0.38792	0.986708
GOMF_OXIDOREDUCTASE_ACTIVITY_ACTING_ON_CH_OR_CH2_GROUPS_DISULFIDE_AS_ACCEPTOR	0.24147	0.950753	0.61755	0.993918	0.65578	0.999807	0.078563	0.988142	0.20372	0.999868	0.52964	0.997738	3	0.2643	0.0037244	0.37671	5	-0.096035	-0.0019057	0.32111	2	-0.28874	-0.0035916	0.72006	4	0.4244	0.0079175	0.29994	4	0.44179	0.0071196	0.53327	5	-0.022845	-0.00041694	0.30721	4	0.080897	0.0013332	0.32509	0.40174	0.986708
GOBP_TRYPTOPHAN_METABOLIC_PROCESS	0.80954	1	0.78746	0.993918	0.09467	0.999807	0.92124	0.988142	0.92671	0.999868	0.52989	0.997738	8	-0.29783	-0.0068523	0.3399	7	-0.19267	-0.0045233	0.24154	7	0.38389	0.0089318	0.29246	9	-0.5101	-0.014271	0.36085	9	-0.46043	-0.011128	0.31713	9	-0.031082	-0.000761	0.41449	9	0.053623	0.0013253	0.3787	0.4437	0.986708
GOMF_GPI_LINKED_EPHRIN_RECEPTOR_ACTIVITY	0.6559	1	0.28762	0.993918	0.43392	0.999807	0.093483	0.988142	0.40112	0.999868	0.52994	0.997738	6	-0.15163	-0.0030215	0.37785	5	0.19961	0.003961	0.35621	6	0.064622	0.0013921	0.38834	5	0.53839	0.011229	0.40796	6	0.089243	0.0017613	0.35632	6	-0.026455	-0.00052891	0.35218	6	0.15431	0.0031143	0.34997	0.32964	0.986708
GOBP_POSITIVE_REGULATION_OF_PEPTIDYL_THREONINE_PHOSPHORYLATION	0.74261	1	0.6544	0.993918	0.80564	0.999807	0.96182	0.990352	0.88323	0.999868	0.53014	0.997738	21	-0.12009	-0.0044745	0.18435	18	-0.078107	-0.0029393	0.19663	22	-0.16215	-0.0066843	0.18811	15	-0.37024	-0.013369	0.20888	22	-0.19114	-0.0072199	0.16044	24	-0.011611	-0.00046398	0.15355	23	-0.075064	-0.0029644	0.15495	0.68596	0.986708
GOCC_THO_COMPLEX	0.71521	1	0.4898	0.993918	0.94224	0.999807	0.39391	0.988142	0.46008	0.999868	0.53032	0.997738	4	-0.32204	-0.0052399	0.56628	2	0.023364	0.00029326	0.91397	3	-1.2584	-0.019171	0.7995	2	0.53732	0.0070888	1.9964	3	0.051783	0.00072273	0.51659	3	-0.060709	-0.00085833	0.79792	3	0.13027	0.0018594	0.99609	0.44797	0.986708
GOCC_ORGANELLE_SUBCOMPARTMENT	0.88337	1	0.49574	0.993918	0.34333	0.999807	0.15652	0.988142	0.94145	0.999868	0.53042	0.997738	1155	-0.030607	-0.0081335	0.025675	976	0.00029065	7.7437e-05	0.027215	974	0.01224	0.003231	0.03034	884	0.030359	0.0080906	0.03009	1168	-0.039693	-0.010509	0.025328	1161	-0.001907	-0.00050951	0.024986	1136	-0.011487	-0.0030651	0.024924	0.67755	0.986708
GOBP_LACTONE_METABOLIC_PROCESS	0.47822	1	0.96202	0.994982	0.87518	0.999807	0.94044	0.988894	0.52976	0.999868	0.53048	0.997738	12	0.01535	0.00043248	0.28101	8	-0.59871	-0.015026	0.33734	11	-0.37791	-0.01102	0.32825	8	-0.49586	-0.01308	0.31814	13	-0.017488	-0.00050793	0.23424	11	-0.02424	-0.00065608	0.31694	11	-0.01727	-0.00047186	0.31424	0.52191	0.986708
GOMF_L_ASCORBIC_ACID_BINDING	0.93293	1	0.87252	0.993918	0.86858	0.999807	0.79821	0.988142	0.10823	0.98709	0.53051	0.997738	15	-0.33642	-0.010596	0.22456	15	-0.23199	-0.0079704	0.20378	11	-0.25095	-0.0073181	0.22411	14	-0.17934	-0.0062565	0.2147	16	0.25405	0.008185	0.20553	18	-0.016482	-0.00057053	0.2153	17	0.096879	0.00329	0.21389	0.3253	0.986708
GOBP_RESPONSE_TO_NITROGEN_COMPOUND	0.62529	1	0.72511	0.993918	0.2817	0.999807	0.51212	0.988142	0.59742	0.999868	0.53067	0.997738	886	-0.009207	-0.0021635	0.028825	729	-0.018468	-0.0042969	0.030877	760	0.019505	0.0045887	0.033755	675	-0.0010326	-0.00024282	0.033973	887	-0.0068841	-0.001604	0.027906	876	-0.0021955	-0.00051477	0.028531	861	-0.0077992	-0.00183	0.028204	0.60892	0.986708
GOBP_REGULATION_OF_TOOTH_MINERALIZATION	0.32674	0.997023	0.92299	0.993918	0.64383	0.999807	0.80559	0.988142	0.87975	0.999868	0.53075	0.997738	9	0.10229	0.0024962	0.22785	6	-0.67107	-0.014587	0.47072	6	-0.1693	-0.0036471	0.45914	5	-0.3544	-0.0073918	0.41123	6	-0.297	-0.0058616	0.25302	6	-0.021864	-0.00043712	0.28336	5	0.046387	0.00085466	0.39065	0.45274	0.986708
GOBP_IMP_CATABOLIC_PROCESS	0.32419	0.996059	0.99009	0.998461	0.47364	0.999807	0.70931	0.988142	0.47334	0.999868	0.53087	0.997738	4	0.17324	0.0028188	0.37988	2	-1.1296	-0.014178	0.48475	4	0.040789	0.00071747	0.61682	3	-0.23926	-0.0038657	0.4339	5	0.020475	0.0003689	0.30614	4	-0.032652	-0.00053305	0.42154	4	-0.82724	-0.013633	0.55141	0.93321	0.987297
GOBP_REGULATION_OF_T_CELL_ACTIVATION_VIA_T_CELL_RECEPTOR_CONTACT_WITH_ANTIGEN_BOUND_TO_MHC_MOLECULE_ON_ANTIGEN_PRESENTING_CELL	0.28881	0.979419	0.57533	0.993918	0.8357	0.999807	0.74989	0.988142	0.20807	0.999868	0.53088	0.997738	3	0.43937	0.0061914	0.78899	3	-0.1264	-0.001943	0.66542	4	-0.7218	-0.012696	0.73881	4	-0.25569	-0.0047701	0.37928	5	0.26677	0.0048063	0.32806	4	-0.032275	-0.00052689	0.41652	4	0.02063	0.00033998	0.39194	0.47901	0.986708
GOBP_POSITIVE_REGULATION_OF_MYELOID_LEUKOCYTE_MEDIATED_IMMUNITY	0.043727	0.63824	0.65694	0.993918	0.41928	0.999807	0.58875	0.988142	0.035985	0.741945	0.53091	0.997738	15	0.35848	0.011291	0.20974	14	-0.080891	-0.002685	0.20016	13	0.046935	0.0014878	0.23035	10	-0.065535	-0.0019326	0.29213	15	0.4126	0.012872	0.22929	14	-0.014264	-0.00043548	0.1839	14	-0.05835	-0.0017984	0.19386	0.61829	0.986708
GOBP_RNA_POLYMERASE_II_PREINITIATION_COMPLEX_ASSEMBLY	0.11668	0.817831	0.55601	0.993918	0.37602	0.999807	0.090242	0.988142	0.0035641	0.30577	0.53095	0.997738	44	0.13272	0.0071528	0.11136	32	-0.020528	-0.0010294	0.14572	44	0.045984	0.0026785	0.14554	31	0.20872	0.010827	0.15583	46	0.31053	0.016947	0.11538	45	-0.0098076	-0.00053629	0.1263	44	-0.0129	-0.00070415	0.12448	0.54127	0.986708
GOBP_REGULATION_OF_MYELOID_LEUKOCYTE_MEDIATED_IMMUNITY	0.032024	0.592212	0.33628	0.993918	0.76648	0.999807	0.81694	0.988142	0.22177	0.999868	0.53112	0.997738	39	0.23457	0.011904	0.12666	38	0.05106	0.0027896	0.12081	36	-0.1017	-0.0053599	0.13982	32	-0.12087	-0.0063704	0.13374	42	0.10078	0.0052563	0.13153	39	-0.0093067	-0.00047386	0.11919	39	-0.048956	-0.0025162	0.12543	0.65185	0.986708
GOCC_MICROTUBULE_ORGANIZING_CENTER	0.54911	1	0.25963	0.993918	0.39755	0.999807	0.076642	0.988142	0.56119	0.999868	0.53118	0.997738	671	-0.0039702	-0.000818	0.032169	571	0.022457	0.0046547	0.034844	595	0.0095176	0.0019946	0.036649	511	0.054275	0.011189	0.038003	693	-0.0048851	-0.0010128	0.031721	676	-0.0025088	-0.00052037	0.032065	669	0.0065709	0.0013685	0.031673	0.41783	0.986708
GOBP_SULFUR_COMPOUND_TRANSPORT	0.85347	1	0.9019	0.993918	0.57758	0.999807	0.9807	0.993299	0.99831	0.999868	0.53121	0.997738	51	-0.11341	-0.0065787	0.10786	45	-0.15344	-0.0091198	0.11871	48	-0.026316	-0.0016008	0.13446	43	-0.28232	-0.017239	0.13646	52	-0.31675	-0.018376	0.10803	51	-0.0085081	-0.00049518	0.10864	51	0.0033081	0.00019436	0.11189	0.48821	0.986708
GOBP_POSITIVE_REGULATION_OF_ATP_BIOSYNTHETIC_PROCESS	0.19763	0.920672	0.72021	0.993918	0.42824	0.999807	0.086212	0.988142	0.015895	0.572812	0.53142	0.997738	7	0.27605	0.0059412	0.32471	4	-0.26835	-0.004763	0.4599	7	0.076117	0.001771	0.42086	4	0.56474	0.010536	0.41386	7	0.75969	0.016194	0.35378	8	-0.029866	-0.00068943	0.37881	7	0.010468	0.0002282	0.3911	0.48932	0.986708
GOBP_CELL_PROLIFERATION_INVOLVED_IN_METANEPHROS_DEVELOPMENT	0.77909	1	0.14957	0.993918	0.59032	0.999807	0.85336	0.988142	0.90052	0.999868	0.53158	0.997738	8	-0.22739	-0.0052317	0.29564	8	0.3226	0.0080962	0.31069	7	-0.085748	-0.0019951	0.37549	6	-0.3612	-0.0082522	0.34367	9	-0.35462	-0.0085708	0.27606	7	-0.026507	-0.00057238	0.33446	7	0.018216	0.00039708	0.33074	0.47804	0.986708
GOMF_SULFOTRANSFERASE_ACTIVITY	0.97786	1	0.95633	0.994975	0.9722	0.999807	0.57712	0.988142	0.78431	0.999868	0.53159	0.997738	45	-0.24532	-0.01337	0.12195	37	-0.21583	-0.011636	0.12623	40	-0.26323	-0.014622	0.13749	38	-0.030355	-0.0017429	0.15604	43	-0.089741	-0.0047357	0.11405	46	-0.0096277	-0.00053225	0.12144	46	-0.053638	-0.0029933	0.11688	0.67685	0.986708
GOBP_G_PROTEIN_COUPLED_RECEPTOR_INTERNALIZATION	0.20328	0.924205	0.43028	0.993918	0.074111	0.999807	0.54518	0.988142	0.34844	0.999868	0.53182	0.997738	8	0.22984	0.0052881	0.27692	7	0.046737	0.0010973	0.26605	7	0.48444	0.011271	0.33503	6	-0.041874	-0.00095668	0.36897	9	0.11658	0.0028177	0.29928	10	-0.020806	-0.00053695	0.26057	10	0.022506	0.00058633	0.23444	0.46176	0.986708
GOMF_PHOSPHATIDYLCHOLINE_STEROL_O_ACYLTRANSFERASE_ACTIVATOR_ACTIVITY	0.75812	1	0.29079	0.993918	0.077449	0.999807	0.64179	0.988142	0.43563	0.999868	0.53195	0.997738	6	-0.25945	-0.0051698	0.37048	4	0.21292	0.0037791	0.38635	4	0.72452	0.012744	0.50931	6	-0.16568	-0.0037852	0.45609	5	0.088574	0.0015958	0.54657	6	-0.049323	-0.0009861	0.61512	6	-0.25749	-0.0051968	0.47495	0.70614	0.986708
GOBP_CELLULAR_RESPONSE_TO_TYPE_II_INTERFERON	0.90249	1	0.74597	0.993918	0.59552	0.999807	0.48985	0.988142	0.63074	0.999868	0.5321	0.997738	73	-0.12965	-0.0089911	0.10004	63	-0.070178	-0.0049318	0.10603	61	-0.026412	-0.0018102	0.10924	66	0.002611	0.00019733	0.10266	73	-0.033126	-0.0022755	0.099237	68	-0.0086133	-0.00057852	0.10693	68	0.03068	0.0020801	0.10267	0.38254	0.986708
GOBP_CELLULAR_RESPONSE_TO_OXIDISED_LOW_DENSITY_LIPOPROTEIN_PARTICLE_STIMULUS	0.31679	0.992875	0.23736	0.993918	0.62019	0.999807	0.54642	0.988142	0.08262	0.935716	0.53238	0.997738	8	0.1895	0.0043599	0.3975	9	0.15128	0.0040269	0.21163	4	-0.15115	-0.0026587	0.49395	9	-0.033532	-0.00093813	0.28749	10	0.40564	0.010334	0.2923	8	-0.023839	-0.00055029	0.29341	8	0.11582	0.0026989	0.28265	0.34099	0.986708
GOBP_VESICLE_CARGO_LOADING	0.81174	1	0.55058	0.993918	0.16284	0.999807	0.15421	0.988142	0.96925	0.999868	0.5326	0.997738	29	-0.11475	-0.0050233	0.12976	18	-0.024186	-0.00091013	0.19023	23	0.18329	0.0077252	0.18648	22	0.16125	0.0070496	0.15831	28	-0.29217	-0.012448	0.15624	28	-0.012682	-0.00054731	0.15503	27	-0.039608	-0.0016945	0.15122	0.6033	0.986708
GOBP_REGULATION_OF_NEURONAL_SYNAPTIC_PLASTICITY	0.0040886	0.266838	0.94934	0.994304	0.19555	0.999807	0.69172	0.988142	0.011963	0.53953	0.53277	0.997738	52	0.32929	0.019288	0.12449	41	-0.21379	-0.012131	0.13047	48	0.11328	0.0068909	0.13208	38	-0.075114	-0.0043127	0.15	49	0.26992	0.015202	0.11951	50	-0.0093455	-0.00053857	0.11365	50	-0.0089563	-0.00052103	0.11219	0.53181	0.986708
GOMF_ACTININ_BINDING	0.19056	0.917433	0.02815	0.908958	0.53477	0.999807	0.45859	0.988142	0.61235	0.999868	0.53285	0.997738	32	0.11627	0.0053458	0.13275	30	0.27398	0.013304	0.14352	31	-0.015016	-0.00073454	0.17208	27	0.017353	0.00084026	0.16687	33	-0.039642	-0.0018332	0.13888	35	-0.011094	-0.00053518	0.13456	35	0.11368	0.005536	0.12792	0.1871	0.986708
GOBP_REGULATION_OF_PROTEIN_POLYMERIZATION	0.37824	1	0.78333	0.993918	0.52202	0.999807	0.25291	0.988142	0.62636	0.999868	0.53304	0.997738	153	0.021244	0.0021272	0.068506	141	-0.057405	-0.0060166	0.073266	137	-0.0042845	-0.00043879	0.077567	125	0.051127	0.0053038	0.076836	161	-0.0208	-0.0021158	0.064548	147	-0.0055145	-0.00054314	0.066502	145	0.029164	0.0028798	0.065271	0.32751	0.986708
GOBP_NEGATIVE_REGULATION_OF_NUCLEOCYTOPLASMIC_TRANSPORT	0.65643	1	0.41297	0.993918	0.94915	0.999807	0.21053	0.988142	0.18017	0.999868	0.53318	0.997738	18	-0.075973	-0.0026211	0.18864	16	0.059008	0.0020937	0.26831	16	-0.3452	-0.012139	0.2109	14	0.17094	0.0059636	0.21245	18	0.17185	0.0058722	0.18786	17	-0.014656	-0.00049304	0.17599	15	0.13287	0.0042389	0.21856	0.27161	0.986708
GOBP_L_METHIONINE_SALVAGE_FROM_METHYLTHIOADENOSINE	0.91942	1	0.60942	0.993918	0.528	0.999807	NA	NA	0.92583	0.999868	0.53324	0.997738	3	-0.96096	-0.013541	0.68576	2	-0.21081	-0.002646	0.75884	2	-0.056414	-0.00070173	0.80318	NA	NA	NA	NA	3	-0.71628	-0.009997	0.49552	3	-0.064335	-0.00090959	0.77127	3	-0.0076949	-0.00010983	0.76382	0.50402	0.986708
GOBP_POSITIVE_REGULATION_OF_INTRACELLULAR_PROTEIN_TRANSPORT	0.64219	1	0.60166	0.993918	0.22091	0.999807	0.83002	0.988142	0.074532	0.922895	0.53335	0.997738	77	-0.033136	-0.0023598	0.090952	63	-0.027128	-0.0019064	0.10529	62	0.076913	0.0053144	0.099997	61	-0.10193	-0.0074078	0.10682	82	0.13565	0.0098728	0.094011	75	-0.0075039	-0.00052919	0.08967	74	0.0063986	0.00045247	0.087707	0.47092	0.986708
GOBP_PROTEIN_FOLDING_IN_ENDOPLASMIC_RETICULUM	0.88727	1	0.22013	0.993918	0.28368	0.999807	0.084886	0.988142	0.42773	0.999868	0.53342	0.997738	10	-0.27256	-0.0070106	0.22485	6	0.22022	0.0047868	0.28534	6	0.17151	0.0036946	0.29987	8	0.35944	0.0094815	0.26178	9	0.059275	0.0014326	0.32539	10	-0.020225	-0.00052195	0.24117	10	-0.02118	-0.00055179	0.24582	0.53433	0.986708
GOBP_HEMOGLOBIN_BIOSYNTHETIC_PROCESS	0.49084	1	0.37904	0.993918	0.56697	0.999807	0.5075	0.988142	0.0013479	0.212469	0.53345	0.997738	13	0.0052992	0.00015539	0.23065	9	0.10807	0.0028766	0.35085	11	-0.058486	-0.0017055	0.34677	9	-0.0057322	-0.00016037	0.30471	9	0.84531	0.020431	0.28167	12	-0.018196	-0.00051436	0.21678	12	0.067562	0.001928	0.20807	0.37271	0.986708
GOMF_STEROID_HYDROXYLASE_ACTIVITY	0.72595	1	0.78874	0.993918	0.63234	0.999807	0.35118	0.988142	0.14408	0.999868	0.53348	0.997738	21	-0.11257	-0.0041945	0.18742	14	-0.14799	-0.0049122	0.18451	19	-0.073541	-0.0028177	0.21754	15	0.088918	0.0032108	0.23267	23	0.17174	0.0066326	0.16168	21	-0.016778	-0.00062725	0.19967	21	-0.09613	-0.0036278	0.20362	0.68157	0.986708
GOBP_POSITIVE_REGULATION_OF_MUSCLE_ADAPTATION	0.59592	1	0.5575	0.993918	0.088008	0.999807	0.036683	0.988142	0.11523	0.988262	0.5335	0.997738	4	-0.10787	-0.0017551	0.44426	3	-0.066535	-0.0010228	0.45999	4	0.69035	0.012143	0.51015	4	0.87663	0.016354	0.48952	4	0.43163	0.0069559	0.35991	3	-0.042261	-0.00059751	0.50266	3	-0.0824	-0.0011761	0.49739	0.56579	0.986708
GOBP_MYELOID_CELL_DIFFERENTIATION	0.091588	0.764457	0.55946	0.993918	0.83562	0.999807	0.33372	0.988142	0.17014	0.999868	0.53368	0.997738	340	0.059559	0.0088345	0.044743	275	-0.0073763	-0.0010739	0.049308	304	-0.049443	-0.0074933	0.050625	262	0.0233	0.0034782	0.054227	337	0.04161	0.006088	0.043631	334	-0.003825	-0.00056428	0.045259	328	0.014019	0.002069	0.044094	0.37527	0.986708
GOBP_INTRACELLULAR_PH_ELEVATION	0.03963	0.621418	0.69927	0.993918	0.68518	0.999807	0.8458	0.988142	0.78463	0.999868	0.53371	0.997738	6	0.6412	0.012777	0.36532	4	-0.17771	-0.0031542	0.34022	6	-0.23114	-0.0049791	0.4793	4	-0.56293	-0.010502	0.55264	6	-0.26636	-0.005257	0.33804	7	-0.028074	-0.00060622	0.3318	7	0.15026	0.0032754	0.3281	0.3235	0.986708
GOBP_RESPONSE_TO_REACTIVE_OXYGEN_SPECIES	0.076837	0.731589	0.20622	0.993918	0.43639	0.999807	0.40084	0.988142	0.54087	0.999868	0.53374	0.997738	152	0.095923	0.0095739	0.067231	123	0.055492	0.0054361	0.067704	129	0.013527	0.0013447	0.084471	114	0.020842	0.0020657	0.082976	160	-0.0065493	-0.00066414	0.063821	149	-0.0056171	-0.00055695	0.06633	146	0.020128	0.0019944	0.064873	0.37818	0.986708
GOMF_PROTEINASE_ACTIVATED_RECEPTOR_ACTIVITY	0.23042	0.944414	0.1006	0.993918	0.28806	0.999807	0.29805	0.988142	0.37306	0.999868	0.53385	0.997738	4	0.25976	0.0042265	0.35222	3	0.69304	0.010653	0.54219	4	0.17668	0.0031078	0.31602	3	0.31653	0.0051141	0.59719	5	0.14829	0.0026717	0.45802	4	-0.048739	-0.00079566	0.57373	4	-0.0014713	-2.4248e-05	0.57225	0.50103	0.986708
GOBP_OSTEOCLAST_FUSION	0.93278	1	0.77318	0.993918	0.83664	0.999807	0.46141	0.988142	0.92195	0.999868	0.53403	0.997738	6	-0.41732	-0.0083156	0.27878	2	-0.60706	-0.0076196	0.81008	6	-0.40368	-0.008696	0.41159	5	0.046631	0.00097258	0.48133	6	-0.41421	-0.0081749	0.29202	6	-0.032346	-0.00064669	0.3787	6	-0.18719	-0.003778	0.37974	0.68897	0.986708
GOMF_BETA_GLUCOSIDASE_ACTIVITY	0.44038	1	0.98418	0.997644	0.28674	0.999807	0.8913	0.988142	0.58697	0.999868	0.53409	0.997738	4	0.075937	0.0012356	0.5062	4	-0.80119	-0.014221	0.37276	2	0.39231	0.0048799	0.6969	3	-0.52362	-0.0084602	0.42448	4	-0.13045	-0.0021022	0.59359	5	-0.036469	-0.00066562	0.42625	5	-0.028377	-0.00052283	0.38806	0.52915	0.986708
GOBP_RETROGRADE_TRANSPORT_VESICLE_RECYCLING_WITHIN_GOLGI	0.58107	1	0.31039	0.993918	0.34989	0.999807	0.33939	0.988142	0.25197	0.999868	0.53412	0.997738	9	-0.05071	-0.0012374	0.24781	7	0.12987	0.003049	0.26249	7	0.12698	0.0029544	0.32927	6	0.10835	0.0024754	0.26163	9	0.16364	0.0039552	0.24485	8	-0.034488	-0.00079613	0.40269	8	-0.16068	-0.0037444	0.26599	0.72711	0.986708
GOBP_POSITIVE_REGULATION_OF_CELLULAR_COMPONENT_ORGANIZATION	0.011886	0.421293	0.44703	0.993918	0.35754	0.999807	0.66491	0.988142	0.7025	0.999868	0.53421	0.997738	889	0.064055	0.015076	0.028329	788	0.0041008	0.00098953	0.030795	792	0.012308	0.0029521	0.033715	697	-0.01412	-0.0033706	0.033151	905	-0.014833	-0.0034888	0.027902	887	-0.0023907	-0.00056382	0.027846	874	0.022795	0.0053863	0.027916	0.2071	0.986708
GOBP_REGULATION_OF_CELLULAR_RESPONSE_TO_STRESS	0.30722	0.988188	0.031708	0.936579	0.10951	0.999807	0.36982	0.988142	0.38588	0.999868	0.53429	0.997738	389	0.021717	0.0034399	0.043108	325	0.088922	0.014046	0.047898	343	0.062906	0.010111	0.051176	299	0.017893	0.0028488	0.05384	414	0.011711	0.0018943	0.040374	391	-0.003598	-0.0005732	0.041803	384	0.019157	0.0030532	0.041093	0.32054	0.986708
GOBP_DISTAL_CONVOLUTED_TUBULE_DEVELOPMENT	0.71737	1	0.65219	0.993918	0.87593	0.999807	0.70439	0.988142	0.77494	0.999868	0.53436	0.997738	3	-0.29347	-0.0041354	0.51033	3	-0.16859	-0.0025916	0.43091	4	-0.59355	-0.01044	0.51392	2	-0.31927	-0.0042121	0.59447	3	-0.27745	-0.0038723	0.36737	4	-0.033552	-0.00054774	0.3891	3	-0.97986	-0.013985	0.59418	0.95042	0.989076
GOCC_EXTRINSIC_COMPONENT_OF_CYTOPLASMIC_SIDE_OF_PLASMA_MEMBRANE	0.39817	1	0.87688	0.993918	0.61455	0.999807	0.76699	0.988142	0.46669	0.999868	0.53451	0.997738	43	0.036199	0.0019286	0.14025	36	-0.1846	-0.0098171	0.15919	36	-0.044702	-0.002356	0.15351	34	-0.11837	-0.0064297	0.16237	44	0.010699	0.00057112	0.12799	40	-0.012122	-0.00062506	0.13994	40	-0.069119	-0.0035977	0.13475	0.696	0.986708
GOBP_REGULATION_OF_VASCULATURE_DEVELOPMENT	0.25733	0.960799	0.52843	0.993918	0.37206	0.999807	0.2484	0.988142	0.56559	0.999868	0.5346	0.997738	237	0.035003	0.0043499	0.053715	201	-0.0040545	-0.00050615	0.056853	208	0.019564	0.0024619	0.059936	177	0.039965	0.0049222	0.058811	230	-0.0086771	-0.0010525	0.052539	237	-0.0046683	-0.00058205	0.053758	234	0.028931	0.0036181	0.054023	0.29615	0.986708
GOBP_NEGATIVE_REGULATION_OF_EPITHELIAL_CELL_MIGRATION	0.65587	1	0.20537	0.993918	0.38663	0.999807	0.13397	0.988142	0.69669	0.999868	0.53465	0.997738	53	-0.043029	-0.0025444	0.10725	48	0.094855	0.005822	0.11531	46	0.037144	0.0022121	0.12891	41	0.15111	0.009011	0.13639	56	-0.059092	-0.0035571	0.11476	58	-0.0083816	-0.00052009	0.096367	57	0.044515	0.0027643	0.092511	0.3152	0.986708
GOBP_REGULATION_OF_GONAD_DEVELOPMENT	0.49998	1	0.74111	0.993918	0.1763	0.999807	0.95997	0.990352	0.81966	0.999868	0.53476	0.997738	11	9.7674e-06	2.6349e-07	0.23704	8	-0.19592	-0.004917	0.30291	11	0.23537	0.0068637	0.25319	5	-0.74812	-0.015603	0.42735	10	-0.2371	-0.0060403	0.25938	10	-0.020222	-0.00052188	0.23177	10	-0.078303	-0.0020399	0.22935	0.6336	0.986708
GOBP_OTIC_VESICLE_FORMATION	0.30597	0.987923	0.73191	0.993918	0.87588	0.999807	0.44477	0.988142	0.052886	0.829116	0.53515	0.997738	7	0.18033	0.0038811	0.35545	5	-0.2185	-0.0043358	0.35321	6	-0.51989	-0.011199	0.45023	6	0.067494	0.001542	0.48593	8	0.54629	0.012449	0.33771	8	-0.02477	-0.00057179	0.28079	8	0.033356	0.00077731	0.28226	0.45296	0.986708
GOBP_PROTEIN_LOCALIZATION_TO_NUCLEAR_ENVELOPE	0.1805	0.906814	0.45052	0.993918	0.52391	0.999807	0.23274	0.988142	0.62117	0.999868	0.53536	0.997738	9	0.3537	0.008631	0.38719	9	0.040032	0.0010656	0.3219	10	-0.017059	-0.00047434	0.28442	8	0.20782	0.0054821	0.28474	12	-0.085963	-0.0023988	0.27859	10	-0.024067	-0.0006211	0.27117	9	-0.049698	-0.0012283	0.38957	0.55075	0.986708
GOBP_LIMBIC_SYSTEM_DEVELOPMENT	0.050845	0.65927	0.32093	0.993918	0.26678	0.999807	0.48616	0.988142	0.17068	0.999868	0.53544	0.997738	111	0.12659	0.010812	0.077338	100	0.038377	0.0033929	0.082507	98	0.052325	0.0045391	0.084043	88	0.0034575	0.00030144	0.099658	108	0.075609	0.0063099	0.07946	106	-0.0061872	-0.00051819	0.069556	105	0.0053514	0.0004503	0.072134	0.47043	0.986708
GOCC_CDC73_PAF1_COMPLEX	0.63581	1	0.054217	0.993918	0.70366	0.999807	0.33359	0.988142	0.71722	0.999868	0.53546	0.997738	6	-0.11085	-0.0022088	0.31919	5	0.60036	0.011913	0.37396	3	-0.269	-0.0040979	0.50282	4	0.21678	0.0040441	0.50408	4	-0.18887	-0.0030438	0.32869	4	-0.041591	-0.00067897	0.46728	4	-0.083524	-0.0013765	0.32525	0.60133	0.986708
GOBP_FATTY_ACID_DERIVATIVE_CATABOLIC_PROCESS	0.56919	1	0.6733	0.993918	0.12253	0.999807	0.77501	0.988142	0.84686	0.999868	0.53546	0.997738	13	-0.045125	-0.0013232	0.25885	9	-0.12621	-0.0033596	0.28107	10	0.34011	0.009457	0.29257	9	-0.23984	-0.0067101	0.31746	13	-0.25426	-0.0073846	0.24851	9	-0.019086	-0.00046729	0.21443	9	0.047527	0.0011747	0.20985	0.41042	0.986708
GOBP_RESPONSE_TO_PROSTAGLANDIN_E	0.89472	1	0.59657	0.993918	0.87091	0.999807	0.67279	0.988142	0.91319	0.999868	0.53546	0.997738	22	-0.24132	-0.009203	0.19274	17	-0.044024	-0.00161	0.18007	16	-0.30421	-0.010697	0.26903	15	-0.087516	-0.0031602	0.1955	21	-0.30988	-0.011436	0.22773	20	-0.015288	-0.00055776	0.17175	20	-0.026832	-0.00098823	0.16626	0.5641	0.986708
GOMF_DNA_EXONUCLEASE_ACTIVITY	0.081637	0.740628	0.98493	0.998022	0.28179	0.999807	0.57045	0.988142	0.077745	0.924833	0.53553	0.997738	18	0.32483	0.011207	0.23298	14	-0.55308	-0.018358	0.25506	16	0.12022	0.0042272	0.20815	13	-0.048728	-0.0016382	0.27448	20	0.28381	0.010222	0.19979	19	-0.016751	-0.00059568	0.18784	19	-0.15759	-0.0056573	0.19627	0.78898	0.986708
GOMF_EXTRACELLULAR_MATRIX_CONSTITUENT_CONFERRING_ELASTICITY	0.052727	0.665077	0.41576	0.993918	0.70641	0.999807	0.41609	0.988142	0.12379	0.999559	0.53568	0.997738	10	0.44388	0.011417	0.27415	7	0.063585	0.0014928	0.29887	8	-0.16612	-0.0041317	0.30596	8	0.066988	0.001767	0.31613	10	0.31387	0.007996	0.27144	9	-0.022003	-0.00053871	0.24572	9	-0.093963	-0.0023224	0.24672	0.64834	0.986708
GOMF_NEUREGULIN_BINDING	0.32567	0.996059	0.74181	0.993918	0.43003	0.999807	0.78255	0.988142	0.0008676	0.17911	0.53572	0.997738	5	0.15308	0.0027847	0.33875	2	-0.35428	-0.0044468	0.54593	4	0.062993	0.0011081	0.35728	4	-0.28452	-0.005308	0.36437	5	1.1199	0.020177	0.35747	5	-0.028231	-0.00051526	0.3149	5	-0.077509	-0.0014281	0.33152	0.59243	0.986708
GOCC_MEIOTIC_SPINDLE	0.54727	1	0.6479	0.993918	0.80979	0.999807	0.6705	0.988142	0.042662	0.781703	0.53596	0.997738	10	-0.031098	-0.00079989	0.26181	8	-0.10189	-0.002557	0.26835	7	-0.29069	-0.0067633	0.33139	2	-0.32371	-0.0042706	0.73353	10	0.4517	0.011507	0.2625	9	-0.022266	-0.00054515	0.2467	9	-0.073583	-0.0018187	0.23581	0.62249	0.986708
GOBP_ENDOCARDIUM_MORPHOGENESIS	0.92523	1	0.17554	0.993918	0.75281	0.999807	0.4232	0.988142	0.56257	0.999868	0.53596	0.997738	4	-0.58568	-0.0095296	0.40636	4	0.35487	0.0062987	0.38054	5	-0.28626	-0.0056293	0.41888	3	0.076211	0.0012314	0.39342	4	-0.069	-0.001112	0.43809	6	-0.02681	-0.000536	0.29701	6	-0.061151	-0.0012342	0.29429	0.5823	0.986708
GOBP_AMACRINE_CELL_DIFFERENTIATION	0.00095877	0.143928	0.41738	0.993918	0.65747	0.999807	0.0043264	0.567208	0.011536	0.533806	0.53607	0.997738	10	0.85148	0.021901	0.27436	5	0.091513	0.0018159	0.43871	12	-0.10661	-0.003247	0.26285	6	0.77053	0.017604	0.29341	12	0.5158	0.014394	0.22697	8	-0.025793	-0.0005954	0.28488	8	-2.746e-05	-6.399e-07	0.2826	0.50004	0.986708
GOMF_ADENOSINE_RECEPTOR_BINDING	0.84625	1	0.99821	0.999531	0.35256	0.999807	0.93522	0.988695	0.75432	0.999868	0.53608	0.997738	7	-0.34501	-0.0074253	0.33807	4	-1.1625	-0.020634	0.39888	5	0.19184	0.0037726	0.50695	5	-0.75686	-0.015786	0.49926	7	-0.25594	-0.0054559	0.37192	6	-0.030332	-0.00060642	0.33493	6	-0.24616	-0.0049682	0.33765	0.76701	0.986708
GOCC_SYNAPSE_ASSOCIATED_EXTRACELLULAR_MATRIX	0.98636	1	0.91563	0.993918	0.78798	0.999807	0.23514	0.988142	0.60078	0.999868	0.53618	0.997738	12	-0.5215	-0.014693	0.2362	9	-0.43433	-0.011561	0.31556	7	-0.22408	-0.0052136	0.28029	8	0.25697	0.0067786	0.35589	11	-0.06905	-0.0018449	0.27038	12	-0.022073	-0.00062396	0.24307	12	-0.040352	-0.0011515	0.23494	0.56818	0.986708
GOBP_REGULATION_OF_CELLULAR_RESPONSE_TO_GROWTH_FACTOR_STIMULUS	0.79011	1	0.66705	0.993918	0.52476	0.999807	0.20665	0.988142	0.85912	0.999868	0.53618	0.997738	258	-0.041197	-0.005338	0.05106	223	-0.023713	-0.0031153	0.054915	225	-0.0037032	-0.00048435	0.059634	204	0.047312	0.0062481	0.057827	260	-0.055079	-0.0070965	0.051169	246	-0.004691	-0.0005957	0.051659	242	-0.022543	-0.0028662	0.051576	0.66897	0.986708
GOBP_AMELOGENESIS	0.20968	0.92643	0.7049	0.993918	0.44396	0.999807	0.62104	0.988142	0.91192	0.999868	0.53627	0.997738	21	0.13803	0.0051431	0.17092	14	-0.13703	-0.0045483	0.25443	15	0.034559	0.0011767	0.2452	13	-0.076194	-0.0025616	0.24721	18	-0.24088	-0.0082309	0.17807	16	-0.01808	-0.00059006	0.19856	15	0.030324	0.00096739	0.22326	0.44598	0.986708
GOMF_PROTEIN_METHYLTRANSFERASE_ACTIVITY	0.54041	1	0.90513	0.993918	0.49635	0.999807	0.26489	0.988142	0.48495	0.999868	0.53633	0.997738	65	-0.0098132	-0.00064235	0.096705	59	-0.1455	-0.0098968	0.11095	59	0.0010679	7.199e-05	0.11661	53	0.06761	0.0045814	0.10759	74	0.0036002	0.00024898	0.09538	71	-0.0088868	-0.00060986	0.097455	70	0.021891	0.0015058	0.095091	0.40897	0.986708
GOBP_SECRETION_OF_LYSOSOMAL_ENZYMES	0.13146	0.846667	0.32429	0.993918	0.81066	0.999807	0.63359	0.988142	0.26229	0.999868	0.53645	0.997738	5	0.29895	0.0054382	0.26703	6	0.17637	0.0038338	0.38699	4	-0.45	-0.0079155	0.51114	5	-0.32731	-0.0068267	0.95879	5	0.20551	0.0037026	0.32296	6	-0.047334	-0.00094634	0.5174	6	-0.12783	-0.00258	0.50475	0.59996	0.986708
GOBP_MATING_BEHAVIOR	0.43919	1	0.60886	0.993918	0.57544	0.999807	0.32518	0.988142	0.63841	0.999868	0.53654	0.997738	30	0.022801	0.0010151	0.149	29	-0.047045	-0.0022461	0.17024	24	-0.035573	-0.0015315	0.18699	25	0.087873	0.0040946	0.19385	32	-0.052365	-0.0023847	0.14783	32	-0.014512	-0.00066945	0.15823	32	-0.017068	-0.00079484	0.15353	0.54426	0.986708
GOBP_NEUROTROPHIN_SIGNALING_PATHWAY	0.71096	1	0.58718	0.993918	0.7047	0.999807	0.60027	0.988142	0.47318	0.999868	0.53713	0.997738	37	-0.074606	-0.0036879	0.13413	33	-0.031837	-0.0016212	0.14452	33	-0.080143	-0.0040445	0.14897	24	-0.044033	-0.0020104	0.17332	34	0.0090063	0.00042274	0.13388	38	-0.011845	-0.00059532	0.1271	37	-0.13223	-0.0066203	0.12837	0.8485	0.986708
GOBP_NEGATIVE_REGULATION_OF_LOW_DENSITY_LIPOPROTEIN_RECEPTOR_ACTIVITY	0.051918	0.662922	0.63017	0.993918	0.099864	0.999807	0.70308	0.988142	0.60154	0.999868	0.53721	0.997738	6	0.49632	0.0098899	0.30511	5	-0.12027	-0.0023865	0.36191	3	0.69855	0.010642	0.54471	5	-0.18364	-0.0038301	0.34434	6	-0.089272	-0.0017619	0.34688	5	-0.037682	-0.00068775	0.40341	5	-0.040112	-0.00073904	0.39889	0.54005	0.986708
GOBP_FLUID_TRANSPORT	0.18678	0.91578	0.5541	0.993918	0.090813	0.999807	0.19568	0.988142	0.30432	0.999868	0.53731	0.997738	30	0.15136	0.0067387	0.17009	22	-0.022784	-0.00094774	0.1675	26	0.2582	0.011569	0.19328	25	0.16812	0.0078338	0.19612	30	0.079052	0.0034859	0.15439	34	-0.012711	-0.00060439	0.13573	33	0.1283	0.006067	0.13814	0.17653	0.986708
GOMF_O_METHYLTRANSFERASE_ACTIVITY	0.58714	1	0.066551	0.993918	0.49847	0.999807	0.57171	0.988142	0.85269	0.999868	0.53747	0.997738	14	-0.044408	-0.0013513	0.20167	12	0.33521	0.010302	0.22316	11	0.0010994	3.2061e-05	0.2873	10	-0.051197	-0.0015098	0.28326	13	-0.23636	-0.0068648	0.22552	15	-0.021192	-0.00066971	0.22527	15	0.0022546	7.1924e-05	0.22258	0.49596	0.986708
GOBP_REGULATION_OF_MYELOID_DENDRITIC_CELL_ACTIVATION	0.46262	1	0.55624	0.993918	0.17647	0.999807	0.71987	0.988142	0.9194	0.999868	0.53756	0.997738	3	0.065932	0.00092908	0.7026	4	-0.0615	-0.0010916	0.43477	2	0.75204	0.0093545	0.80955	3	-0.29832	-0.00482	0.51216	5	-0.63187	-0.011384	0.45096	3	-0.060498	-0.00085535	0.64168	3	-0.052315	-0.00074667	0.63494	0.53283	0.986708
GOBP_MITOTIC_SISTER_CHROMATID_SEGREGATION	0.084805	0.748219	0.93247	0.993918	0.29902	0.999807	0.31689	0.988142	0.030808	0.705287	0.53764	0.997738	144	0.1016	0.0098724	0.073967	131	-0.11526	-0.011649	0.077117	122	0.046545	0.0045008	0.08828	108	0.039723	0.0038332	0.083376	157	0.12312	0.012368	0.065865	140	-0.0066966	-0.00064382	0.070863	136	0.06874	0.0065758	0.070485	0.16473	0.986708
GOBP_REGULATION_OF_INSULIN_RECEPTOR_SIGNALING_PATHWAY	0.74831	1	0.79458	0.993918	0.77369	0.999807	0.77755	0.988142	0.81082	0.999868	0.5377	0.997738	58	-0.078001	-0.0048241	0.11656	44	-0.1109	-0.0065182	0.13484	52	-0.094427	-0.0059775	0.12572	44	-0.098268	-0.0060697	0.12863	58	-0.084127	-0.0051534	0.095495	61	-0.010325	-0.000657	0.10911	61	-0.034583	-0.0022213	0.1071	0.62662	0.986708
GOBP_POSITIVE_REGULATION_OF_OXIDOREDUCTASE_ACTIVITY	0.50289	1	0.26403	0.993918	0.85088	0.999807	0.64605	0.988142	0.66655	0.999868	0.53774	0.997738	29	-0.0010321	-4.5178e-05	0.14247	26	0.088099	0.0039832	0.13962	25	-0.18862	-0.0082876	0.18132	20	-0.060664	-0.0025289	0.1619	29	-0.062438	-0.0027071	0.14506	28	-0.017885	-0.00077188	0.18877	28	0.01598	0.00069617	0.18749	0.46604	0.986708
GOCC_TRIGLYCERIDE_RICH_PLASMA_LIPOPROTEIN_PARTICLE	0.27108	0.968563	0.61155	0.993918	0.14027	0.999807	0.40119	0.988142	0.38185	0.999868	0.53777	0.997738	17	0.15883	0.0053255	0.26056	12	-0.081901	-0.0025171	0.28903	13	0.22584	0.0071591	0.20927	12	0.065893	0.0021284	0.26327	14	0.079538	0.0023972	0.26456	17	-0.021458	-0.00072184	0.22628	15	-0.039391	-0.0012566	0.22658	0.569	0.986708
GOBP_MULTIVESICULAR_BODY_ORGANIZATION	0.082789	0.743281	0.5742	0.993918	0.38784	0.999807	0.63612	0.988142	0.10769	0.986611	0.53778	0.997738	25	0.22547	0.0091653	0.1626	29	-0.028303	-0.0013513	0.15129	25	0.043461	0.0019097	0.15252	20	-0.069232	-0.0028861	0.19888	27	0.18952	0.0079293	0.15297	29	-0.014893	-0.00065408	0.15701	29	-0.098858	-0.004383	0.1689	0.72082	0.986708
GOBP_REGULATION_OF_OLIGODENDROCYTE_DIFFERENTIATION	0.88474	1	0.19731	0.993918	0.070208	0.999807	0.41409	0.988142	0.22557	0.999868	0.53784	0.997738	36	-0.16141	-0.0078707	0.13461	37	0.10317	0.0055623	0.12119	36	0.19837	0.010455	0.13455	38	0.029089	0.0016702	0.13403	42	0.089604	0.0046733	0.11891	40	-0.012109	-0.00062438	0.12749	40	0.19801	0.010307	0.13112	0.065513	0.900363
GOCC_TERTIARY_GRANULE_LUMEN	0.05755	0.682312	0.94549	0.994304	0.60821	0.999807	0.76796	0.988142	0.10921	0.98709	0.53787	0.997738	43	0.17594	0.0093741	0.11165	38	-0.22058	-0.012051	0.13762	39	-0.038952	-0.0021365	0.14182	35	-0.10317	-0.0056854	0.1409	43	0.13817	0.0072913	0.11226	41	-0.011956	-0.00062414	0.12575	40	0.020164	0.0010495	0.12742	0.43713	0.986708
GOBP_PROTEIN_POLYMERIZATION	0.15808	0.878433	0.5729	0.993918	0.82395	0.999807	0.62061	0.988142	0.50806	0.999868	0.53788	0.997738	219	0.057349	0.0068552	0.057211	192	-0.011283	-0.0013772	0.061401	198	-0.060316	-0.0074083	0.064815	173	-0.020587	-0.0025071	0.067036	225	-0.0010883	-0.00013059	0.053848	207	-0.0054253	-0.00063281	0.057054	203	0.01822	0.0021246	0.056613	0.37379	0.986708
GOBP_REGULATION_OF_SKELETAL_MUSCLE_TISSUE_GROWTH	0.17609	0.901621	0.15646	0.993918	0.80114	0.999807	0.55877	0.988142	0.30555	0.999868	0.53792	0.997738	5	0.4582	0.008335	0.49247	5	0.29131	0.0057805	0.28866	5	-0.32421	-0.0063757	0.38334	6	-0.053362	-0.0012191	0.36089	6	0.28577	0.0056399	0.56195	6	-0.045524	-0.00091014	0.47818	6	0.36722	0.0074115	0.33681	0.1378	0.986708
GOBP_LENS_FIBER_CELL_DIFFERENTIATION	0.20031	0.923607	0.65906	0.993918	0.10088	0.999807	0.23934	0.988142	0.79094	0.999868	0.53795	0.997738	33	0.13701	0.0063972	0.163	20	-0.075705	-0.0030027	0.18468	29	0.21484	0.010166	0.16828	22	0.12411	0.0054256	0.17518	34	-0.13192	-0.0061919	0.16291	32	-0.013267	-0.00061202	0.13924	32	-0.024891	-0.0011591	0.15618	0.56331	0.986708
GOBP_MACROPHAGE_INFLAMMATORY_PROTEIN_1_ALPHA_PRODUCTION	0.26779	0.968563	0.60129	0.993918	0.64545	0.999807	0.41564	0.988142	0.24422	0.999868	0.53797	0.997738	4	0.28462	0.004631	0.4594	5	-0.094551	-0.0018762	0.36834	2	-0.2269	-0.0028224	0.60819	3	0.12097	0.0019544	0.5677	6	0.24901	0.0049145	0.35942	4	-0.033776	-0.0005514	0.35431	4	-0.0059075	-9.7356e-05	0.36519	0.50645	0.986708
GOBP_WNT_SIGNALING_PATHWAY_CALCIUM_MODULATING_PATHWAY	0.79898	1	0.60762	0.993918	0.78465	0.999807	0.8052	0.988142	0.7037	0.999868	0.53823	0.997738	5	-0.31828	-0.0057898	0.3798	4	-0.11587	-0.0020567	0.42424	2	-0.51618	-0.0064208	0.65504	3	-0.43984	-0.0071065	0.51122	5	-0.20821	-0.0037513	0.38911	5	-0.037442	-0.00068337	0.39007	5	0.046757	0.00086148	0.38609	0.45181	0.986708
GOBP_POSITIVE_REGULATION_OF_TRANSMEMBRANE_TRANSPORT	0.78037	1	0.58874	0.993918	0.43704	0.999807	0.52167	0.988142	0.99967	0.999868	0.5384	0.997738	163	-0.049777	-0.0051429	0.064356	135	-0.015839	-0.0016248	0.070613	128	0.013066	0.0012939	0.082438	121	-0.0039909	-0.0004074	0.073423	160	-0.22795	-0.023115	0.066971	159	-0.0064672	-0.00066219	0.06709	158	0.019436	0.0020025	0.065904	0.38403	0.986708
GOBP_TYPE_2_IMMUNE_RESPONSE	0.57544	1	0.85609	0.993918	0.71488	0.999807	0.52891	0.988142	0.53369	0.999868	0.5385	0.997738	38	-0.027006	-0.0013528	0.14196	27	-0.16231	-0.007478	0.15269	31	-0.10115	-0.0049479	0.17817	27	-0.010337	-0.00050054	0.14254	34	-0.011867	-0.00055704	0.14034	38	-0.014327	-0.00072008	0.14823	38	-0.0087031	-0.00044156	0.14876	0.52333	0.986708
GOBP_PYRIMIDINE_CONTAINING_COMPOUND_CATABOLIC_PROCESS	0.0062341	0.343988	0.0093307	0.650688	0.39505	0.999807	0.14986	0.988142	0.34031	0.999868	0.53852	0.997738	30	0.41604	0.018523	0.16648	30	0.39929	0.019389	0.16972	30	0.047418	0.0022819	0.17813	26	0.19246	0.0091453	0.18557	34	0.062178	0.0029185	0.15106	31	-0.015073	-0.00068441	0.15587	31	-0.0067546	-0.00030961	0.15125	0.51781	0.986708
GOBP_REGULATION_OF_CELLULAR_RESPONSE_TO_VASCULAR_ENDOTHELIAL_GROWTH_FACTOR_STIMULUS	0.76539	1	0.54853	0.993918	0.75813	0.999807	0.2509	0.988142	0.95628	0.999868	0.53853	0.997738	23	-0.11103	-0.0043294	0.15341	19	-0.022949	-0.00088722	0.18817	20	-0.15491	-0.0060891	0.2212	18	0.13574	0.0053685	0.20208	23	-0.31907	-0.012322	0.18668	22	-0.015973	-0.00061118	0.16514	22	-0.034379	-0.0013279	0.16624	0.58192	0.986708
GOCC_LAMELLAR_BODY	0.92348	1	0.40746	0.993918	0.7815	0.999807	0.59031	0.988142	0.95871	0.999868	0.53863	0.997738	16	-0.30822	-0.010026	0.21569	12	0.057165	0.0017568	0.2442	12	-0.18992	-0.0057846	0.24434	10	-0.064389	-0.0018988	0.28198	14	-0.50592	-0.015248	0.29143	13	-0.024106	-0.00070923	0.24856	12	0.039229	0.0011195	0.24538	0.43649	0.986708
GOBP_EPITHELIAL_CELL_MORPHOGENESIS	0.67931	1	0.99815	0.999531	0.85909	0.999807	0.40634	0.988142	0.65938	0.999868	0.53864	0.997738	27	-0.070318	-0.0029703	0.15097	24	-0.48722	-0.021166	0.16777	27	-0.19937	-0.0091031	0.18523	17	0.0466	0.0017912	0.19664	25	-0.068799	-0.0027699	0.16748	26	-0.016475	-0.0006852	0.16982	26	0.0025549	0.00010727	0.16302	0.49375	0.986708
GOBP_REGULATION_OF_DNA_TEMPLATED_TRANSCRIPTION_INITIATION	0.088605	0.758282	0.6283	0.993918	0.43799	0.999807	0.19912	0.988142	0.0058559	0.385998	0.5387	0.997738	66	0.1302	0.0085874	0.096479	50	-0.038201	-0.0023929	0.11669	62	0.018827	0.0013009	0.12064	44	0.10771	0.0066526	0.12749	70	0.24192	0.016274	0.095957	63	-0.011038	-0.00071371	0.11362	62	-0.0057563	-0.00037274	0.11005	0.52086	0.986708
GOBP_POSITIVE_REGULATION_OF_EXTRACELLULAR_MATRIX_ORGANIZATION	0.95878	1	0.47915	0.993918	0.96094	0.999807	0.96935	0.990352	0.87463	0.999868	0.53875	0.997738	24	-0.31237	-0.012441	0.17985	16	0.0090433	0.00032087	0.17299	20	-0.41086	-0.01615	0.23319	15	-0.40349	-0.01457	0.21559	25	-0.21993	-0.0088547	0.19147	24	-0.0198	-0.00079122	0.20353	24	-0.060736	-0.0024501	0.20195	0.6182	0.986708
GOBP_AMIDE_BIOSYNTHETIC_PROCESS	0.99671	1	0.77762	0.993918	0.88836	0.999807	0.6558	0.988142	0.98577	0.999868	0.53882	0.997738	122	-0.19901	-0.017813	0.073234	109	-0.061866	-0.0057083	0.080952	103	-0.10153	-0.0090279	0.083364	108	-0.033129	-0.0031969	0.082607	129	-0.15735	-0.014342	0.071813	129	-0.0067781	-0.00062576	0.069541	126	0.0064037	0.00058985	0.068964	0.46301	0.986708
GOBP_MEMBRANE_REPOLARIZATION_DURING_VENTRICULAR_CARDIAC_MUSCLE_CELL_ACTION_POTENTIAL	0.61638	1	0.51341	0.993918	0.35297	0.999807	0.22377	0.988142	0.49223	0.999868	0.53892	0.997738	13	-0.077637	-0.0022766	0.26229	11	-0.0091861	-0.00027031	0.27321	8	0.12692	0.0031568	0.33638	8	0.21372	0.0056377	0.28137	14	0.0042008	0.00012661	0.21565	11	-0.023888	-0.00064656	0.24448	11	-0.0932	-0.0025465	0.23578	0.65368	0.986708
GOBP_NUCLEOTIDE_BINDING_OLIGOMERIZATION_DOMAIN_CONTAINING_1_SIGNALING_PATHWAY	0.64877	1	0.22217	0.993918	0.72979	0.999807	0.38371	0.988142	0.20533	0.999868	0.53907	0.997738	6	-0.13247	-0.0026396	0.34676	4	0.32428	0.0057557	0.42394	6	-0.22824	-0.0049167	0.37282	3	0.1512	0.0024429	0.51123	7	0.27423	0.0058457	0.33331	6	-0.035657	-0.00071289	0.36347	6	-0.16004	-0.0032299	0.36626	0.66892	0.986708
GOBP_NEGATIVE_REGULATION_OF_GLUCOSE_TRANSMEMBRANE_TRANSPORT	0.69937	1	0.47778	0.993918	0.71435	0.999807	0.53114	0.988142	0.45565	0.999868	0.53907	0.997738	14	-0.10841	-0.003299	0.20745	12	0.01181	0.00036296	0.21192	11	-0.15461	-0.0045088	0.27309	12	-0.020549	-0.00066377	0.263	14	0.0257	0.00077458	0.2307	15	-0.019409	-0.00061334	0.19788	15	0.037377	0.0011924	0.19505	0.42402	0.986708
GOCC_BASAL_CORTEX	0.73423	1	0.48201	0.993918	0.84687	0.999807	0.56736	0.988142	0.73702	0.999868	0.53935	0.997738	4	-0.22755	-0.0037024	0.36368	4	0.021179	0.00037592	0.46953	3	-0.38417	-0.0058525	0.37547	3	-0.10019	-0.0016187	0.59047	5	-0.25977	-0.0046802	0.4096	5	-0.040249	-0.0007346	0.40742	5	-0.28447	-0.0052412	0.40293	0.7599	0.986708
GOBP_BEHAVIORAL_RESPONSE_TO_ETHANOL	0.20688	0.92629	0.75114	0.993918	0.38006	0.999807	0.03641	0.988142	0.076871	0.924833	0.5396	0.997738	7	0.23577	0.0050742	0.28846	6	-0.24279	-0.0052775	0.35805	7	0.086289	0.0020077	0.2826	4	0.67045	0.012508	0.37368	7	0.38616	0.0082316	0.2707	7	-0.023233	-0.0005017	0.23367	7	-0.012588	-0.00027441	0.23106	0.52172	0.986708
GOBP_FC_EPSILON_RECEPTOR_SIGNALING_PATHWAY	0.8607	1	0.87786	0.993918	0.35272	0.999807	0.74524	0.988142	0.13635	0.999868	0.53962	0.997738	19	-0.20617	-0.0073076	0.19028	20	-0.22824	-0.0090527	0.19601	19	0.073425	0.0028132	0.19425	18	-0.13222	-0.0052293	0.20044	20	0.19515	0.0070288	0.17791	22	-0.016398	-0.00062742	0.16482	22	-0.030021	-0.0011596	0.16289	0.57311	0.986708
GOMF_S_ADENOSYLMETHIONINE_DEPENDENT_METHYLTRANSFERASE_ACTIVITY	0.68872	1	0.7879	0.993918	0.47574	0.999807	0.43441	0.988142	0.81723	0.999868	0.5398	0.997738	110	-0.038931	-0.0033101	0.079088	101	-0.065633	-0.0058313	0.082125	98	0.0058824	0.00051029	0.096666	87	0.014981	0.0012987	0.090705	122	-0.068184	-0.0060451	0.07535	120	-0.0077385	-0.00068926	0.077432	118	0.018676	0.0016652	0.07908	0.40665	0.986708
GOBP_PROTEIN_IMPORT_INTO_PEROXISOME_MATRIX_SUBSTRATE_RELEASE	0.26025	0.963632	0.50952	0.993918	0.2648	0.999807	0.54827	0.988142	0.18659	0.999868	0.53983	0.997738	4	0.27488	0.0044725	0.42776	4	-0.011188	-0.00019857	0.46858	3	0.47171	0.007186	0.75037	3	-0.083421	-0.0013478	0.68779	5	0.32384	0.0058346	0.36362	5	-0.036694	-0.00066971	0.36691	5	-0.21314	-0.0039269	0.36135	0.72234	0.986708
GOBP_RESPONSE_TO_INTERLEUKIN_17	0.7022	1	0.66924	0.993918	0.48437	0.999807	0.24869	0.988142	0.95538	0.999868	0.53996	0.997738	15	-0.11078	-0.0034892	0.20872	10	-0.096133	-0.0026972	0.21956	12	0.012321	0.00037527	0.31432	7	0.17498	0.0043178	0.25784	16	-0.35354	-0.01139	0.20801	15	-0.018762	-0.00059292	0.18698	15	0.036379	0.0011605	0.18628	0.42259	0.986708
GOMF_ANGIOTENSIN_RECEPTOR_BINDING	0.64433	1	0.074651	0.993918	0.18176	0.999807	0.3859	0.988142	0.22762	0.999868	0.54001	0.997738	8	-0.099079	-0.0022796	0.26773	6	0.57107	0.012413	0.39599	5	0.44669	0.0087843	0.49155	7	0.097151	0.0023973	0.33498	9	0.17408	0.0042073	0.23312	9	-0.034233	-0.00083814	0.34078	9	-0.052831	-0.0013058	0.34483	0.56088	0.986708
GOBP_REGULATION_OF_EXECUTION_PHASE_OF_APOPTOSIS	0.090978	0.762927	0.6911	0.993918	0.45625	0.999807	0.43476	0.988142	0.30268	0.999868	0.54001	0.997738	19	0.26773	0.0094896	0.20057	18	-0.096322	-0.0036247	0.19303	17	0.025436	0.00092193	0.23145	17	0.033402	0.0012839	0.20334	21	0.089042	0.0032861	0.17232	21	-0.017483	-0.00065359	0.17404	21	-0.021554	-0.00081343	0.17736	0.54836	0.986708
GOBP_NEGATIVE_REGULATION_OF_AUTOPHAGOSOME_ASSEMBLY	0.89005	1	0.37962	0.993918	0.97422	0.999807	0.11314	0.988142	0.024988	0.669364	0.54007	0.997738	9	-0.4051	-0.0098855	0.3302	3	0.13527	0.0020793	0.44135	8	-0.50484	-0.012556	0.25928	6	0.42429	0.0096935	0.35062	9	0.57043	0.013787	0.29098	7	-0.030644	-0.00066172	0.30457	6	0.072105	0.0014553	0.34848	0.41804	0.986708
GOBP_NEGATIVE_REGULATION_OF_LEUKOCYTE_APOPTOTIC_PROCESS	0.81147	1	0.75311	0.993918	0.65029	0.999807	0.74921	0.988142	0.10157	0.973438	0.54014	0.997738	44	-0.10664	-0.005747	0.12072	41	-0.093737	-0.0053188	0.13698	36	-0.064261	-0.0033868	0.16643	35	-0.097277	-0.0053609	0.14475	44	0.16781	0.0089576	0.13185	46	-0.012239	-0.00067661	0.12142	46	0.10263	0.0057274	0.1215	0.19916	0.986708
GOMF_AMIDE_BINDING	0.97141	1	0.93801	0.993918	0.47693	0.999807	0.55059	0.988142	0.56318	0.999868	0.54014	0.997738	203	-0.10894	-0.012544	0.057273	170	-0.10103	-0.011614	0.065673	172	0.0039609	0.00045389	0.068462	155	-0.0087702	-0.0010118	0.06897	206	-0.0090899	-0.0010443	0.057154	196	-0.0056822	-0.00064517	0.056383	196	-0.04975	-0.0057016	0.056543	0.81052	0.986708
GOBP_NEGATIVE_REGULATION_OF_NITRIC_OXIDE_SYNTHASE_ACTIVITY	0.72052	1	0.63252	0.993918	NA	NA	0.41321	0.988142	0.63766	0.999868	0.54015	0.997738	3	-0.2674	-0.0037681	0.45756	2	-0.38061	-0.0047772	1.1242	NA	NA	NA	NA	3	0.10063	0.001626	0.45888	3	-0.17037	-0.0023778	0.48371	2	-0.083567	-0.00096472	0.82901	2	-0.27239	-0.0031744	0.82039	0.63006	0.986708
GOMF_ACTIVIN_BINDING	0.92846	1	0.46021	0.993918	0.14017	0.999807	0.75726	0.988142	0.077118	0.924833	0.54017	0.997738	11	-0.34008	-0.0091741	0.23222	8	0.0288	0.0007228	0.28829	10	0.23178	0.0064448	0.21468	10	-0.19019	-0.0056087	0.27266	11	0.33242	0.0088818	0.23331	9	-0.028511	-0.00069805	0.2827	9	0.12692	0.003137	0.27493	0.32217	0.986708
GOBP_NEGATIVE_REGULATION_OF_PHOSPHATASE_ACTIVITY	0.72609	1	0.60781	0.993918	0.59077	0.999807	0.10952	0.988142	0.65043	0.999868	0.54017	0.997738	15	-0.16148	-0.0050861	0.26866	12	-0.072371	-0.0022242	0.26449	13	-0.056222	-0.0017822	0.24494	13	0.28608	0.0096176	0.23273	17	-0.084868	-0.0028184	0.21958	13	-0.019888	-0.00058514	0.19718	13	0.00089077	2.6457e-05	0.19258	0.49815	0.986708
GOBP_NEGATIVE_REGULATION_OF_GLUCOSE_IMPORT	0.8183	1	0.29759	0.993918	0.83963	0.999807	0.48847	0.988142	0.32995	0.999868	0.54037	0.997738	11	-0.20691	-0.0055815	0.22764	9	0.13665	0.0036374	0.25717	9	-0.30487	-0.0080423	0.30702	9	0.0087826	0.00024572	0.30378	10	0.11767	0.0029978	0.2674	10	-0.024879	-0.00064206	0.24541	10	0.025433	0.00066257	0.24272	0.45828	0.986708
GOBP_NEGATIVE_REGULATION_OF_ENDOTHELIAL_CELL_CHEMOTAXIS	0.9093	1	0.1803	0.993918	0.48064	0.999807	0.057849	0.988142	0.6398	0.999868	0.54072	0.997738	4	-0.37616	-0.0061206	0.28145	4	0.28761	0.0051048	0.31458	2	0.028067	0.00034912	0.57798	3	0.66916	0.010812	0.42533	4	-0.15709	-0.0025315	0.43886	4	-0.026615	-0.00043449	0.26028	4	-0.025252	-0.00041615	0.25757	0.53905	0.986708
GOBP_NEGATIVE_REGULATION_OF_CILIUM_ASSEMBLY	0.86696	1	0.30439	0.993918	0.7291	0.999807	0.65806	0.988142	0.92775	0.999868	0.5408	0.997738	17	-0.20771	-0.0069644	0.18676	15	0.08845	0.0030388	0.17281	12	-0.13415	-0.0040858	0.21987	14	-0.070894	-0.0024733	0.17411	16	-0.30592	-0.0098562	0.20963	15	-0.022797	-0.00072044	0.22252	15	0.16285	0.0051952	0.22359	0.2332	0.986708
GOBP_RECEPTOR_MEDIATED_ENDOCYTOSIS_OF_VIRUS_BY_HOST_CELL	0.72119	1	0.93365	0.993918	0.51054	0.999807	0.62264	0.988142	0.13283	0.999868	0.54089	0.997738	10	-0.13772	-0.0035425	0.23487	7	-0.45839	-0.010762	0.30485	9	-0.0097807	-0.00025801	0.37031	6	-0.12663	-0.002893	0.40531	9	0.33959	0.0082075	0.30506	7	-0.052375	-0.001131	0.51004	7	-0.039642	-0.00086415	0.50236	0.53145	0.986708
GOBP_POSITIVE_REGULATION_OF_VITAMIN_D_RECEPTOR_SIGNALING_PATHWAY	0.32512	0.996059	0.81465	0.993918	0.49937	0.999807	0.31171	0.988142	0.74665	0.999868	0.54109	0.997738	4	0.22695	0.0036926	0.50049	4	-0.42245	-0.0074982	0.47191	3	0.00099993	1.5233e-05	0.63067	3	0.34513	0.0055762	0.70285	5	-0.31485	-0.0056727	0.47417	3	-0.05092	-0.00071993	0.49346	3	-0.018842	-0.00026893	0.48832	0.51539	0.986708
GOCC_ACTIVIN_RECEPTOR_COMPLEX	0.9293	1	0.30224	0.993918	0.12874	0.999807	0.63026	0.988142	0.19145	0.999868	0.54113	0.997738	6	-0.45227	-0.0090121	0.30752	4	0.18954	0.0033642	0.36592	4	0.33834	0.0059514	0.29878	4	-0.13127	-0.0024489	0.39473	6	0.26215	0.0051737	0.30042	5	-0.040692	-0.00074268	0.39398	5	0.22792	0.0041993	0.39322	0.28109	0.986708
GOBP_REGULATION_OF_PROGRAMMED_NECROTIC_CELL_DEATH	0.521	1	0.32912	0.993918	0.73777	0.999807	0.43611	0.988142	0.7166	0.999868	0.5413	0.997738	25	-0.0076769	-0.00031206	0.14575	14	0.10451	0.003469	0.23626	22	-0.12997	-0.0053578	0.20419	19	0.030979	0.0012588	0.1926	25	-0.092257	-0.0037144	0.16107	21	-0.019064	-0.00071268	0.18381	21	0.01556	0.00058722	0.17795	0.46516	0.986708
GOBP_POSITIVE_REGULATION_OF_ALPHA_BETA_T_CELL_PROLIFERATION	0.45467	1	0.72486	0.993918	0.37186	0.999807	0.9177	0.988142	0.89167	0.999868	0.54139	0.997738	19	0.021776	0.00077183	0.19121	17	-0.11234	-0.0041086	0.18807	15	0.077092	0.0026248	0.23579	18	-0.24262	-0.0095958	0.17456	19	-0.22041	-0.0077376	0.17839	20	-0.023648	-0.00086277	0.22752	20	0.0054726	0.00020156	0.22697	0.49038	0.986708
GOBP_POSITIVE_REGULATION_OF_INTRINSIC_APOPTOTIC_SIGNALING_PATHWAY_BY_P53_CLASS_MEDIATOR	0.69275	1	0.29536	0.993918	0.65725	0.999807	0.36316	0.988142	0.94403	0.999868	0.54142	0.997738	6	-0.22563	-0.004496	0.44797	3	0.34453	0.005296	0.64062	4	-0.27519	-0.0048406	0.67952	6	0.15177	0.0034675	0.43361	6	-0.69233	-0.013664	0.43552	2	-0.075536	-0.00087201	0.72627	2	0.031701	0.00036944	0.71214	0.48225	0.986708
GOBP_CORONARY_ARTERY_MORPHOGENESIS	0.70021	1	0.42035	0.993918	0.66859	0.999807	0.1601	0.988142	0.41316	0.999868	0.54146	0.997738	9	-0.13578	-0.0033133	0.25861	7	0.058759	0.0013795	0.29234	5	-0.19564	-0.0038474	0.44869	8	0.28418	0.0074963	0.28587	8	0.053462	0.0012183	0.24365	7	-0.028026	-0.00060519	0.2692	7	-0.1249	-0.0027228	0.26635	0.68044	0.986708
GOBP_PML_BODY_ORGANIZATION	0.32017	0.99514	0.68137	0.993918	0.55709	0.999807	0.46044	0.988142	0.3624	0.999868	0.5415	0.997738	5	0.23435	0.004263	0.50158	4	-0.21756	-0.0038615	0.46137	5	-0.068728	-0.0013516	0.47864	3	0.031948	0.00051619	0.32161	5	0.10601	0.00191	0.30112	4	-0.034912	-0.00056994	0.33499	3	0.087225	0.0012449	0.30748	0.38833	0.986708
GOBP_POSITIVE_REGULATION_OF_PSEUDOPODIUM_ASSEMBLY	0.37035	1	0.21969	0.993918	0.58256	0.999807	0.67417	0.988142	0.43588	0.999868	0.54152	0.997738	10	0.086585	0.0022271	0.26165	10	0.23129	0.0064894	0.2991	8	-0.062238	-0.001548	0.29858	9	-0.13816	-0.0038654	0.30601	11	0.045603	0.0012184	0.2825	10	-0.034178	-0.00088202	0.32779	10	0.063839	0.0016631	0.26904	0.40622	0.986708
GOCC_H4_HISTONE_ACETYLTRANSFERASE_COMPLEX	0.25863	0.963401	0.0081993	0.64444	0.18578	0.999807	0.67514	0.988142	0.35256	0.999868	0.54159	0.997738	30	0.087341	0.0038886	0.13487	28	0.34399	0.016139	0.14331	24	0.16326	0.007029	0.18271	21	-0.084003	-0.0035881	0.18496	32	0.052575	0.0023943	0.13893	31	-0.015508	-0.00070417	0.14848	31	0.10924	0.0050072	0.15505	0.24056	0.986708
GOCC_CCAAT_BINDING_FACTOR_COMPLEX	0.49761	1	0.10537	0.993918	0.74786	0.999807	0.34041	0.988142	0.75639	0.999868	0.54163	0.997738	3	0.0032626	4.5974e-05	0.54532	5	0.57768	0.011463	0.46155	4	-0.28079	-0.0049392	0.42047	4	0.18412	0.0034349	0.4476	4	-0.37036	-0.0059686	0.53309	5	-0.038854	-0.00070913	0.37167	5	0.097805	0.001802	0.37934	0.39827	0.986708
GOBP_CELL_FATE_COMMITMENT_INVOLVED_IN_FORMATION_OF_PRIMARY_GERM_LAYER	0.11719	0.818726	0.47424	0.993918	0.48278	0.999807	0.87791	0.988142	0.89776	0.999868	0.54169	0.997738	27	0.19041	0.0080429	0.16011	20	0.011088	0.00043978	0.17162	24	0.0090106	0.00038793	0.20871	13	-0.32967	-0.011083	0.28305	22	-0.20938	-0.0079086	0.165	23	-0.018412	-0.0007203	0.17588	22	-0.042322	-0.0016347	0.1657	0.6008	0.986708
GOMF_BASIC_AMINO_ACID_TRANSMEMBRANE_TRANSPORTER_ACTIVITY	0.59384	1	0.60959	0.993918	0.4003	0.999807	0.55149	0.988142	0.90537	0.999868	0.54201	0.997738	10	-0.071893	-0.0018492	0.30278	14	-0.06144	-0.0020394	0.22079	11	0.06353	0.0018526	0.25154	11	-0.040589	-0.0012553	0.31362	16	-0.24648	-0.0079411	0.18774	14	-0.025122	-0.00076701	0.23811	14	-0.092512	-0.0028513	0.23512	0.65301	0.986708
GOBP_U2_TYPE_PRESPLICEOSOME_ASSEMBLY	0.14602	0.866612	0.88789	0.993918	0.46532	0.999807	0.84539	0.988142	0.98715	0.999868	0.54201	0.997738	19	0.17824	0.0063175	0.16916	17	-0.2829	-0.010346	0.23274	17	0.023269	0.00084337	0.26732	13	-0.34562	-0.011619	0.33986	17	-0.52305	-0.01737	0.23444	22	-0.02231	-0.00085363	0.21145	21	-0.10325	-0.0038967	0.20701	0.69103	0.986708
GOCC_GRANULAR_COMPONENT	0.6375	1	0.33251	0.993918	0.81125	0.999807	0.63138	0.988142	0.36598	0.999868	0.54214	0.997738	7	-0.11433	-0.0024606	0.325	5	0.15504	0.0030764	0.35804	4	-0.33459	-0.0058854	0.37912	6	-0.12291	-0.0028081	0.36633	7	0.16827	0.003587	0.49125	7	-0.040818	-0.00088143	0.38571	7	-0.033179	-0.00072325	0.38254	0.53456	0.986708
GOBP_ORGANISM_EMERGENCE_FROM_PROTECTIVE_STRUCTURE	0.88008	1	0.28838	0.993918	0.34672	0.999807	0.45174	0.988142	0.70327	0.999868	0.54215	0.997738	19	-0.23536	-0.008342	0.20023	15	0.1171	0.004023	0.20979	16	0.079534	0.0027967	0.20176	17	0.030804	0.001184	0.25399	21	-0.10849	-0.0040037	0.20322	18	-0.019645	-0.00068	0.18558	18	-0.076262	-0.0026648	0.18603	0.65907	0.986708
GOMF_METALLOEXOPEPTIDASE_ACTIVITY	0.93426	1	0.67617	0.993918	0.15271	0.999807	0.62613	0.988142	0.72073	0.999868	0.54222	0.997738	58	-0.17148	-0.010606	0.11368	52	-0.049584	-0.0031671	0.10849	42	0.15165	0.008631	0.14796	52	-0.039271	-0.002636	0.1221	60	-0.058939	-0.0036719	0.10075	57	-0.010981	-0.00067554	0.10358	55	-0.023438	-0.0014298	0.10406	0.5891	0.986708
GOBP_FOREBRAIN_MORPHOGENESIS	0.54683	1	0.18836	0.993918	0.81221	0.999807	0.58717	0.988142	0.58001	0.999868	0.54263	0.997738	11	-0.023232	-0.0006267	0.19745	9	0.2146	0.0057125	0.24277	11	-0.21905	-0.0063879	0.24721	11	-0.071445	-0.0022096	0.32434	12	-0.040856	-0.0011401	0.20234	13	-0.021741	-0.00063966	0.20308	11	-0.057405	-0.0015684	0.20317	0.61123	0.986708
GOBP_MICROAUTOPHAGY	0.21367	0.93088	0.99259	0.998748	0.21584	0.999807	0.8072	0.988142	0.28908	0.999868	0.54267	0.997738	19	0.16357	0.0057976	0.20607	13	-0.55915	-0.017885	0.22942	14	0.156	0.0051316	0.19838	13	-0.21416	-0.0071999	0.24682	21	0.091037	0.0033597	0.16371	17	-0.017848	-0.0006004	0.16655	17	-0.25552	-0.0086774	0.17297	0.93018	0.987297
GOBP_CALCIUM_ION_TRANSMEMBRANE_TRANSPORT	0.95859	1	0.71722	0.993918	0.79813	0.999807	0.88006	0.988142	0.97237	0.999868	0.54278	0.997738	272	-0.088992	-0.011834	0.0513	240	-0.029546	-0.0040242	0.051419	234	-0.050085	-0.0066781	0.059981	230	-0.065816	-0.0092186	0.055997	281	-0.095621	-0.012799	0.04988	282	-0.0052649	-0.00071495	0.049005	277	-0.01969	-0.0026751	0.048708	0.65698	0.986708
GOBP_DETOXIFICATION_OF_INORGANIC_COMPOUND	0.14028	0.856507	0.93464	0.993918	0.15922	0.999807	0.35719	0.988142	0.35067	0.999868	0.54292	0.997738	18	0.29871	0.010305	0.2768	9	-0.56588	-0.015063	0.3744	17	0.30937	0.011213	0.31008	8	0.17114	0.0045144	0.46761	18	0.075636	0.0025845	0.19721	17	-0.031978	-0.0010758	0.29666	15	-0.1776	-0.0056658	0.32961	0.70499	0.986708
GOBP_MEMBRANE_TUBULATION	0.15164	0.869369	0.24271	0.993918	0.87564	0.999807	0.54941	0.988142	0.77798	0.999868	0.54307	0.997738	4	0.42986	0.0069942	0.41756	3	0.22245	0.0034195	0.31886	4	-0.48619	-0.0085521	0.42147	4	-0.063684	-0.0011881	0.51286	4	-0.33134	-0.0053397	0.43289	4	-0.027829	-0.00045431	0.25727	4	0.090389	0.0014896	0.25583	0.36193	0.986708
GOMF_RNA_ENDONUCLEASE_ACTIVITY_PRODUCING_3_PHOSPHOMONOESTERS	0.68582	1	0.92209	0.993918	0.95971	0.999807	0.4844	0.988142	0.41872	0.999868	0.54309	0.997738	5	-0.17951	-0.0032654	0.37085	4	-1.5456	-0.027433	1.0889	3	-0.90769	-0.013828	0.51943	3	0.01914	0.00030925	0.48943	6	0.070368	0.0013888	0.34297	4	-0.084829	-0.0013848	0.78381	4	-0.13463	-0.0022187	0.78014	0.56851	0.986708
GOBP_MACROPHAGE_PROLIFERATION	0.45435	1	0.29515	0.993918	0.70758	0.999807	0.493	0.988142	0.62587	0.999868	0.54312	0.997738	6	0.032874	0.00065506	0.28664	9	0.13969	0.0037183	0.25943	8	-0.15385	-0.0038265	0.28159	9	0.005213	0.00014585	0.29708	10	-0.087757	-0.0022357	0.27344	10	-0.024652	-0.0006362	0.22763	10	-0.08961	-0.0023345	0.2246	0.65504	0.986708
GOBP_NEGATIVE_REGULATION_OF_ACTIN_FILAMENT_POLYMERIZATION	0.025005	0.543053	0.86934	0.993918	0.88449	0.999807	0.64057	0.988142	0.68661	0.999868	0.54324	0.997738	47	0.2309	0.01286	0.1178	42	-0.15162	-0.0087075	0.13498	46	-0.14812	-0.008821	0.12366	33	-0.05441	-0.0029119	0.15114	50	-0.055206	-0.0031408	0.11353	42	-0.013481	-0.00071221	0.12412	41	0.040063	0.0021111	0.12224	0.37156	0.986708
GOMF_ASPARTIC_TYPE_ENDOPEPTIDASE_INHIBITOR_ACTIVITY	0.62515	1	0.72316	0.993918	0.5665	0.999807	0.7062	0.988142	0.72265	0.999868	0.54345	0.997738	7	-0.10244	-0.0022046	0.32106	5	-0.22351	-0.0044353	0.37738	4	-0.080318	-0.0014128	0.47959	5	-0.16077	-0.0033532	0.29644	7	-0.16673	-0.003554	0.28223	4	-0.047756	-0.00077962	0.43763	4	0.038028	0.0006267	0.43263	0.46498	0.986708
GOBP_REGULATION_OF_SPINDLE_ORGANIZATION	0.037875	0.615424	0.60662	0.993918	0.58664	0.999807	0.58733	0.988142	0.26795	0.999868	0.54346	0.997738	31	0.28881	0.01307	0.16261	28	-0.050174	-0.0023539	0.18547	31	-0.03748	-0.0018334	0.1712	21	-0.047626	-0.0020343	0.21581	35	0.095898	0.0045668	0.15491	38	-0.018527	-0.00093118	0.16974	38	0.044434	0.0022544	0.16692	0.39505	0.986708
GOCC_IRON_SULFUR_CLUSTER_ASSEMBLY_COMPLEX	0.10399	0.790211	0.43827	0.993918	0.93279	0.999807	0.87673	0.988142	0.39716	0.999868	0.54361	0.997738	8	0.36341	0.0083612	0.28861	6	0.067447	0.0014661	0.4341	6	-0.57052	-0.01229	0.38111	3	-0.85132	-0.013755	0.73461	10	0.071096	0.0018112	0.2727	9	-0.043656	-0.0010689	0.39858	9	-0.054663	-0.001351	0.39445	0.55511	0.986708
GOBP_REGULATION_OF_OSTEOBLAST_DIFFERENTIATION	0.061046	0.691426	0.38117	0.993918	0.13767	0.999807	0.73627	0.988142	0.65167	0.999868	0.54371	0.997738	108	0.11756	0.0099053	0.076035	85	0.026193	0.0021363	0.086614	88	0.10355	0.0085157	0.094923	76	-0.057784	-0.0046842	0.091441	107	-0.029677	-0.0024653	0.076127	100	-0.008806	-0.00071649	0.080207	100	-0.0074179	-0.00060924	0.078958	0.53742	0.986708
GOMF_MOLECULAR_FUNCTION_INHIBITOR_ACTIVITY	0.92853	1	0.37973	0.993918	0.72528	0.999807	0.024705	0.910239	0.91274	0.999868	0.54375	0.997738	389	-0.064809	-0.010266	0.044238	312	0.014562	0.0022549	0.047558	346	-0.029956	-0.0048354	0.050042	284	0.098894	0.015355	0.050319	389	-0.060383	-0.0094755	0.044467	391	-0.0045557	-0.00072576	0.04146	384	0.037208	0.00593	0.041299	0.18382	0.986708
GOBP_REGULATION_OF_DNA_TEMPLATED_DNA_REPLICATION	0.47134	1	0.83875	0.993918	0.88471	0.999807	0.78425	0.988142	0.63433	0.999868	0.54379	0.997738	39	0.0092692	0.00047039	0.12889	30	-0.14901	-0.0072356	0.15061	32	-0.20835	-0.010355	0.17378	29	-0.1488	-0.0074663	0.18915	45	-0.048966	-0.0026432	0.14261	38	-0.013996	-0.00070346	0.12726	38	-0.0050289	-0.00025515	0.12238	0.51639	0.986708
GOMF_FIBROBLAST_GROWTH_FACTOR_RECEPTOR_BINDING	0.10689	0.799888	0.75543	0.993918	0.67715	0.999807	0.80489	0.988142	0.78967	0.999868	0.54384	0.997738	22	0.2141	0.0081648	0.1722	15	-0.15378	-0.0052833	0.22232	17	-0.1156	-0.0041897	0.25143	17	-0.17917	-0.0068871	0.20852	22	-0.15701	-0.0059304	0.19496	19	-0.024306	-0.00086435	0.22071	19	-0.070386	-0.0025268	0.22662	0.62194	0.986708
GOCC_SNARE_COMPLEX	0.26156	0.964855	0.28968	0.993918	0.64929	0.999807	0.11076	0.988142	0.82799	0.999868	0.54385	0.997738	40	0.079504	0.0040859	0.1245	37	0.063044	0.0033988	0.11373	38	-0.060194	-0.0032592	0.15699	36	0.17303	0.0096705	0.14153	38	-0.1218	-0.0060434	0.12872	41	-0.01334	-0.00069638	0.12111	40	-0.026105	-0.0013588	0.12836	0.58058	0.986708
GOCC_ARYL_HYDROCARBON_RECEPTOR_COMPLEX	0.74029	1	0.89113	0.993918	0.47234	0.999807	0.27029	0.988142	0.59259	0.999868	0.54421	0.997738	6	-0.26219	-0.0052244	0.40696	6	-0.51888	-0.011279	0.42094	6	0.020325	0.00043782	0.29288	5	0.31011	0.006468	0.50676	5	-0.10276	-0.0018514	0.43876	6	-0.043515	-0.00086999	0.39182	6	0.22163	0.004473	0.40084	0.29017	0.986708
GOMF_C_X_C_CHEMOKINE_BINDING	0.9368	1	0.66311	0.993918	0.8406	0.999807	NA	NA	0.82903	0.999868	0.54425	0.997738	3	-0.65424	-0.0092193	0.42801	2	-0.2449	-0.0030738	0.58173	2	-0.75556	-0.0093984	0.75785	NA	NA	NA	NA	3	-0.55524	-0.0077494	0.58423	3	-0.05372	-0.00075952	0.48329	3	-0.031233	-0.00044577	0.47659	0.52613	0.986708
GOBP_POSITIVE_REGULATION_OF_RIG_I_SIGNALING_PATHWAY	0.36693	1	0.59449	0.993918	0.25295	0.999807	0.54553	0.988142	0.18487	0.999868	0.54434	0.997738	7	0.1304	0.0028066	0.38354	8	-0.080582	-0.0020224	0.33701	6	0.25175	0.0054231	0.37842	7	-0.044198	-0.0010906	0.38643	6	0.35128	0.0069328	0.39162	6	-0.038873	-0.00077717	0.349	6	-0.058627	-0.0011832	0.33572	0.56931	0.986708
GOBP_POST_EMBRYONIC_CAMERA_TYPE_EYE_DEVELOPMENT	0.44722	1	0.7848	0.993918	0.51789	0.999807	0.16274	0.988142	0.031978	0.710959	0.54444	0.997738	7	0.038633	0.00083146	0.29118	5	-0.33191	-0.0065863	0.42092	5	-0.016252	-0.0003196	0.3622	3	0.60445	0.0097661	0.61471	4	0.68448	0.011031	0.36946	6	-0.034824	-0.00069622	0.31199	6	-0.13475	-0.0027197	0.30619	0.67007	0.986708
GOBP_ENDOSOME_TO_LYSOSOME_TRANSPORT	0.84358	1	0.62254	0.993918	0.83924	0.999807	0.72486	0.988142	0.54904	0.999868	0.5445	0.997738	57	-0.11636	-0.0071343	0.11528	59	-0.03417	-0.0023242	0.10946	51	-0.12764	-0.0080026	0.12876	46	-0.088079	-0.0055621	0.14745	64	-0.013823	-0.00088931	0.11215	59	-0.012892	-0.00080679	0.11532	58	0.0055817	0.00034963	0.11221	0.48016	0.986708
GOBP_GLOMERULUS_VASCULATURE_MORPHOGENESIS	0.63859	1	0.12365	0.993918	0.33819	0.999807	0.14772	0.988142	0.65377	0.999868	0.54464	0.997738	5	-0.15783	-0.002871	0.44496	5	0.33893	0.0067255	0.29294	6	0.18144	0.0039084	0.43467	5	0.28753	0.005997	0.27479	4	-0.16045	-0.0025858	0.40567	5	-0.051531	-0.0009405	0.45957	5	-0.017329	-0.00031928	0.45438	0.51521	0.986708
GOBP_COMPLEMENT_ACTIVATION_CLASSICAL_PATHWAY	0.38311	1	0.31569	0.993918	0.72984	0.999807	0.29215	0.988142	0.89567	0.999868	0.54465	0.997738	26	0.045716	0.001895	0.15376	24	0.092041	0.0039985	0.19183	24	-0.12843	-0.0055292	0.20973	18	0.12012	0.0047508	0.21954	26	-0.21638	-0.0088837	0.17209	30	-0.017236	-0.00076991	0.15368	29	-0.033333	-0.0014779	0.15105	0.58733	0.986708
GOBP_GOLGI_DISASSEMBLY	1	1	0.22439	0.993918	0.62074	0.999807	0.12342	0.988142	0.25102	0.999868	0.54468	0.997738	6	-1.4199	-0.028293	0.32042	5	0.3502	0.0069491	0.46231	4	-0.1754	-0.0030853	0.57055	4	0.65806	0.012277	0.56819	6	0.22898	0.0045192	0.3411	5	-0.047526	-0.00086741	0.42346	5	0.26654	0.0049109	0.4467	0.27536	0.986708
GOBP_NUCLEOTIDE_BINDING_DOMAIN_LEUCINE_RICH_REPEAT_CONTAINING_RECEPTOR_SIGNALING_PATHWAY	0.46801	1	0.45655	0.993918	0.48001	0.999807	0.52999	0.988142	0.66829	0.999868	0.54473	0.997738	22	0.01263	0.00048164	0.15733	13	0.023641	0.0007562	0.21664	19	0.01124	0.00043066	0.22417	8	-0.027063	-0.00071389	0.3597	21	-0.08016	-0.0029583	0.18419	21	-0.022743	-0.00085022	0.20239	20	0.070653	0.0026022	0.19801	0.36062	0.986708
GOMF_TAU_PROTEIN_KINASE_ACTIVITY	0.42985	1	0.034312	0.937817	0.87852	0.999807	0.69992	0.988142	0.33132	0.999868	0.54492	0.997738	21	0.034082	0.0012699	0.19282	18	0.31269	0.011767	0.1717	21	-0.22465	-0.0090483	0.19239	16	-0.11908	-0.0044407	0.22717	19	0.069787	0.0024499	0.15996	20	-0.016417	-0.00059895	0.14547	19	-0.057221	-0.0020542	0.14831	0.65018	0.986708
GOBP_ANTIGEN_RECEPTOR_MEDIATED_SIGNALING_PATHWAY	0.054704	0.672374	0.83483	0.993918	0.12602	0.999807	0.8373	0.988142	0.40438	0.999868	0.54492	0.997738	132	0.11804	0.010986	0.073728	118	-0.07326	-0.0070307	0.075255	125	0.088753	0.0086861	0.077482	113	-0.074714	-0.0073731	0.07597	141	0.016551	0.0015765	0.068382	142	-0.0076164	-0.00073741	0.0675	141	-0.037561	-0.003658	0.067905	0.70991	0.986708
GOCC_REPLISOME	0.93411	1	0.37881	0.993918	0.97611	0.999807	0.88641	0.988142	0.95678	0.999868	0.54505	0.997738	19	-0.37415	-0.013261	0.24823	11	0.077057	0.0022674	0.24969	13	-0.55683	-0.017651	0.28128	9	-0.34831	-0.0097447	0.28839	19	-0.3542	-0.012434	0.20657	14	-0.022671	-0.00069217	0.20031	13	-0.11964	-0.0035535	0.19837	0.72678	0.986708
GOCC_GOLGI_CISTERNA	0.30396	0.987923	0.18973	0.993918	0.60047	0.999807	0.81649	0.988142	0.63079	0.999868	0.54511	0.997738	86	0.045851	0.0034499	0.08937	72	0.086604	0.0065041	0.098534	71	-0.029181	-0.0021569	0.11462	61	-0.098368	-0.0071486	0.10904	83	-0.029938	-0.002192	0.089647	87	-0.010326	-0.00078397	0.091127	87	-0.12846	-0.0098457	0.086859	0.93042	0.987297
GOBP_CELLULAR_RESPONSE_TO_ORGANIC_CYCLIC_COMPOUND	0.59433	1	0.59238	0.993918	0.72687	0.999807	0.32858	0.988142	0.90027	0.999868	0.54519	0.997738	431	-0.010074	-0.0016772	0.042202	356	-0.010165	-0.0016783	0.043499	365	-0.028456	-0.0047141	0.04716	334	0.021483	0.0036092	0.0484	445	-0.049985	-0.0083738	0.038955	411	-0.0046747	-0.000763	0.041177	408	-0.0076511	-0.0012559	0.040464	0.57498	0.986708
GOBP_REGULATION_OF_MEMBRANE_INVAGINATION	0.39902	1	0.32416	0.993918	0.22674	0.999807	0.8797	0.988142	0.80585	0.999868	0.54544	0.997738	12	0.050143	0.0014128	0.19596	11	0.11779	0.0034661	0.25825	11	0.22536	0.0065719	0.30062	7	-0.31591	-0.0077954	0.26918	12	-0.22304	-0.0062241	0.25852	14	-0.021975	-0.00067091	0.19249	14	-0.17138	-0.0052822	0.2108	0.79188	0.986708
GOBP_POSITIVE_REGULATION_OF_STEM_CELL_POPULATION_MAINTENANCE	0.59038	1	0.17221	0.993918	0.67689	0.999807	0.61424	0.988142	0.065727	0.88849	0.54547	0.997738	37	-0.029327	-0.0014497	0.12833	35	0.13022	0.0068284	0.13772	37	-0.064113	-0.0034255	0.13967	31	-0.044152	-0.0022904	0.15204	40	0.18567	0.0094509	0.12308	38	-0.016651	-0.00083689	0.14577	36	-0.031384	-0.00155	0.13823	0.5898	0.986708
GOMF_MONOOXYGENASE_ACTIVITY	0.89667	1	0.33911	0.993918	0.68723	0.999807	0.72595	0.988142	0.51568	0.999868	0.54547	0.997738	75	-0.13016	-0.0091489	0.10307	69	0.041502	0.0030516	0.10002	67	-0.054186	-0.0038913	0.11103	63	-0.065967	-0.0048715	0.10983	86	-0.0036914	-0.0002751	0.093896	76	-0.012043	-0.00085494	0.10543	75	-0.048535	-0.0034551	0.10256	0.68197	0.986708
GOBP_RESPONSE_TO_BLUE_LIGHT	0.66546	1	0.42389	0.993918	0.80918	0.999807	0.93948	0.988894	0.83462	0.999868	0.54552	0.997738	4	-0.23475	-0.0038196	0.54922	5	0.082632	0.0016397	0.43044	6	-0.30749	-0.0066239	0.35145	5	-0.95578	-0.019935	0.61641	5	-0.45934	-0.008276	0.47226	4	-0.056397	-0.00092069	0.49323	4	0.1025	0.0016892	0.47533	0.41464	0.986708
GOBP_NEGATIVE_REGULATION_OF_ALPHA_BETA_T_CELL_PROLIFERATION	0.17231	0.899906	0.69279	0.993918	0.57758	0.999807	0.64627	0.988142	0.54034	0.999868	0.54561	0.997738	12	0.20666	0.0058225	0.21866	11	-0.10609	-0.0031217	0.21058	10	-0.058548	-0.001628	0.29914	10	-0.12375	-0.0036495	0.32977	11	-0.022647	-0.00060509	0.22357	11	-0.029563	-0.00080013	0.25799	10	0.060868	0.0015857	0.33138	0.42713	0.986708
GOBP_SMOOTH_MUSCLE_CELL_PROLIFERATION	0.013497	0.43081	0.53408	0.993918	0.42597	0.999807	0.12039	0.988142	0.048302	0.811435	0.54578	0.997738	113	0.17186	0.014809	0.077699	101	-0.0063745	-0.00056636	0.074533	94	0.018165	0.0015435	0.097326	82	0.10949	0.0092173	0.093335	117	0.12631	0.010968	0.07601	113	-0.0088155	-0.00076213	0.076645	112	0.02833	0.0024614	0.076081	0.35481	0.986708
GOBP_UBIQUITIN_DEPENDENT_ENDOCYTOSIS	0.36244	1	0.45511	0.993918	0.0052765	0.647658	0.2816	0.988142	0.1275	0.999868	0.5458	0.997738	5	0.19586	0.0035629	0.55649	7	0.043113	0.0010122	0.38231	7	0.775	0.018032	0.30301	4	0.30114	0.0056179	0.52089	5	0.55024	0.0099138	0.48337	7	-0.029038	-0.00062705	0.25237	7	0.055651	0.0012131	0.25177	0.41254	0.986708
GOCC_SECONDARY_LYSOSOME	0.28188	0.976725	0.58644	0.993918	0.81503	0.999807	0.74872	0.988142	0.65032	0.999868	0.54583	0.997738	14	0.14286	0.0043472	0.24747	11	-0.050566	-0.0014879	0.23154	11	-0.21268	-0.0062021	0.2372	8	-0.15749	-0.0041544	0.23489	14	-0.08255	-0.002488	0.21375	12	-0.02739	-0.00077426	0.23791	12	0.21617	0.0061686	0.26691	0.20901	0.986708
GOBP_POSITIVE_REGULATION_OF_T_HELPER_1_CELL_DIFFERENTIATION	0.93168	1	0.62915	0.993918	0.95277	0.999807	0.45737	0.988142	0.6999	0.999868	0.54588	0.997738	6	-0.48853	-0.0097346	0.32819	3	-0.11028	-0.0016953	0.33458	6	-0.69521	-0.014976	0.41568	6	0.031953	0.00073001	0.29847	6	-0.19069	-0.0037635	0.36383	6	-0.031532	-0.00063041	0.27355	6	-0.28701	-0.0057927	0.38821	0.77014	0.986708
GOBP_POSITIVE_REGULATION_OF_NUCLEOTIDE_CATABOLIC_PROCESS	0.27797	0.975558	0.50876	0.993918	0.36852	0.999807	0.43473	0.988142	0.9215	0.999868	0.54593	0.997738	19	0.12446	0.0044115	0.21134	15	-0.0045254	-0.00015548	0.206	15	0.083545	0.0028446	0.2488	14	0.039492	0.0013777	0.24028	19	-0.27142	-0.0095284	0.19177	18	-0.022968	-0.00079502	0.19906	18	0.017535	0.00061271	0.19382	0.46396	0.986708
GOBP_NEGATIVE_REGULATION_OF_PROTEIN_IMPORT_INTO_NUCLEUS	0.902	1	0.36789	0.993918	0.93174	0.999807	0.10378	0.988142	0.55012	0.999868	0.54594	0.997738	12	-0.30147	-0.0084937	0.23313	10	0.11234	0.0031521	0.33291	11	-0.37666	-0.010984	0.25296	8	0.31946	0.0084269	0.25346	12	-0.032944	-0.00091932	0.26155	10	-0.024552	-0.00063361	0.21271	9	0.10048	0.0024835	0.26368	0.35158	0.986708
GOMF_APOLIPOPROTEIN_BINDING	0.072829	0.719664	0.92041	0.993918	0.28359	0.999807	0.88194	0.988142	0.42293	0.999868	0.54598	0.997738	16	0.29427	0.0095723	0.20223	15	-0.36552	-0.012558	0.25962	13	0.14547	0.0046114	0.25422	13	-0.2991	-0.010056	0.25245	15	0.040233	0.0012551	0.20696	16	-0.028386	-0.00092644	0.24573	16	0.14593	0.0048079	0.23402	0.26646	0.986708
GOBP_BRANCH_ELONGATION_OF_AN_EPITHELIUM	0.74901	1	0.81179	0.993918	0.070572	0.999807	0.12469	0.988142	0.28822	0.999868	0.54605	0.997738	17	-0.1455	-0.0048784	0.21671	12	-0.20674	-0.0063537	0.23372	12	0.35364	0.010771	0.2403	10	0.33428	0.0098577	0.29019	19	0.11098	0.0038959	0.19866	18	-0.021915	-0.00075858	0.18941	18	-0.080951	-0.0028286	0.18542	0.66879	0.986708
GOMF_JUN_KINASE_KINASE_KINASE_ACTIVITY	0.48967	1	0.48141	0.993918	0.25937	0.999807	0.7934	0.988142	0.92509	0.999868	0.54619	0.997738	9	0.0068295	0.00016666	0.26363	7	0.016017	0.00037604	0.34364	9	0.18312	0.0048307	0.28377	6	-0.3421	-0.0078158	0.41805	9	-0.43707	-0.010564	0.30347	9	-0.032623	-0.00079873	0.28113	9	-0.078189	-0.0019325	0.27246	0.61293	0.986708
GOBP_NEURONAL_ION_CHANNEL_CLUSTERING	0.43997	1	0.2083	0.993918	0.15736	0.999807	0.82677	0.988142	0.66353	0.999868	0.54621	0.997738	12	0.030918	0.00087111	0.2047	11	0.18442	0.0054268	0.22702	12	0.21326	0.0064954	0.21211	12	-0.17204	-0.0055572	0.18272	12	-0.087448	-0.0024403	0.20716	11	-0.025034	-0.00067757	0.21563	11	-0.010932	-0.00029868	0.21373	0.5204	0.986708
GOBP_NEGATIVE_REGULATION_OF_TRANSMEMBRANE_TRANSPORT	0.65533	1	0.59658	0.993918	0.98128	0.999807	0.93051	0.988142	0.84923	0.999868	0.54622	0.997738	94	-0.032453	-0.0025521	0.081179	85	-0.019817	-0.0016163	0.081046	80	-0.22606	-0.01773	0.10862	73	-0.13445	-0.010683	0.09086	99	-0.079391	-0.0063453	0.076839	101	-0.0089105	-0.00072858	0.076736	99	-0.01616	-0.0013206	0.076409	0.58375	0.986708
GOBP_ACTIVATION_OF_PROTEIN_KINASE_C_ACTIVITY	0.88775	1	0.30582	0.993918	0.40104	0.999807	0.74514	0.988142	0.73256	0.999868	0.5463	0.997738	4	-0.53251	-0.0086644	0.43839	2	0.23185	0.0029101	0.45663	3	0.1713	0.0026096	0.68339	3	-0.19211	-0.0031039	0.29138	4	-0.2165	-0.003489	0.34886	4	-0.057732	-0.00094248	0.49633	4	-0.08574	-0.001413	0.48845	0.56967	0.986708
GOBP_ADULT_LOCOMOTORY_BEHAVIOR	0.79395	1	0.44893	0.993918	0.83692	0.999807	0.93034	0.988142	0.89171	0.999868	0.54637	0.997738	67	-0.079136	-0.0052588	0.096482	61	0.013397	0.00092648	0.10436	63	-0.11293	-0.0078653	0.11501	55	-0.1823	-0.012583	0.1233	75	-0.12342	-0.0085925	0.099874	72	-0.011801	-0.0008155	0.1013	72	-0.011609	-0.00080982	0.099397	0.54649	0.986708
GOMF_VOLTAGE_GATED_POTASSIUM_CHANNEL_ACTIVITY_INVOLVED_IN_VENTRICULAR_CARDIAC_MUSCLE_CELL_ACTION_POTENTIAL_REPOLARIZATION	0.498	1	0.218	0.993918	0.23111	0.999807	0.034618	0.988142	0.42349	0.999868	0.54639	0.997738	10	0.0017186	4.4205e-05	0.34296	9	0.26524	0.0070603	0.34048	5	0.29887	0.0058774	0.4065	6	0.7198	0.016445	0.39612	11	0.044661	0.0011933	0.23143	9	-0.031407	-0.00076894	0.26948	9	-0.11364	-0.0028087	0.25851	0.66988	0.986708
GOBP_ERBB4_SIGNALING_PATHWAY	0.68587	1	0.15521	0.993918	0.80065	0.999807	0.07448	0.988142	0.75107	0.999868	0.54647	0.997738	8	-0.15611	-0.0035916	0.32241	7	0.31346	0.0073592	0.30901	8	-0.30721	-0.0076409	0.364	7	0.53133	0.013111	0.36812	9	-0.20756	-0.0050165	0.30618	8	-0.038038	-0.00087808	0.32584	8	-0.063199	-0.0014727	0.32208	0.57778	0.986708
GOMF_TRANSLATION_REGULATOR_ACTIVITY_NUCLEIC_ACID_BINDING	0.086167	0.751789	0.004362	0.552829	0.2366	0.999807	0.6709	0.988142	0.01413	0.547683	0.54674	0.997738	74	0.13494	0.0094216	0.098868	61	0.25684	0.017762	0.097908	69	0.076054	0.0055422	0.10603	60	-0.05274	-0.0038013	0.11921	79	0.22609	0.016152	0.10305	78	-0.010855	-0.00078059	0.092445	77	0.01506	0.0010862	0.089639	0.43329	0.986708
GOMF_PHOSPHATIDYLCHOLINE_BINDING	0.58045	1	0.51727	0.993918	0.75878	0.999807	0.75146	0.988142	0.87226	0.999868	0.54675	0.997738	25	-0.033661	-0.0013683	0.16578	20	-0.0074462	-0.00029534	0.17192	23	-0.15471	-0.0065206	0.22025	17	-0.16289	-0.0062611	0.23985	21	-0.21881	-0.008075	0.19241	27	-0.015556	-0.00065928	0.13245	26	-0.066543	-0.0027938	0.13316	0.69135	0.986708
GOBP_NEGATIVE_REGULATION_OF_EXTRINSIC_APOPTOTIC_SIGNALING_PATHWAY	0.3538	0.998781	0.079536	0.993918	0.97457	0.999807	0.48323	0.988142	0.50868	0.999868	0.54678	0.997738	75	0.03701	0.0026014	0.09867	63	0.13943	0.0097985	0.099004	66	-0.21167	-0.015088	0.10839	56	0.0045933	0.0003199	0.10925	77	-0.0021187	-0.00014945	0.097314	77	-0.010653	-0.00076118	0.090642	77	0.060623	0.0043725	0.087731	0.24479	0.986708
GOBP_NEGATIVE_REGULATION_OF_DENDRITIC_SPINE_MORPHOGENESIS	0.90882	1	0.094994	0.993918	0.99447	0.999807	0.74633	0.988142	0.75693	0.999868	0.54685	0.997738	5	-0.43747	-0.0079579	0.32803	5	0.47511	0.0094278	0.36248	4	-1.2908	-0.022704	0.50792	5	-0.22394	-0.0046708	0.33777	6	-0.20739	-0.004093	0.29776	6	-0.038995	-0.00077961	0.33128	6	-0.067249	-0.0013573	0.33365	0.57987	0.986708
GOBP_REGULATION_OF_EXTRINSIC_APOPTOTIC_SIGNALING_PATHWAY_IN_ABSENCE_OF_LIGAND	0.50769	1	0.71171	0.993918	0.95107	0.999807	0.81951	0.988142	0.35156	0.999868	0.54686	0.997738	35	-0.0028566	-0.00013735	0.14822	28	-0.069704	-0.0032702	0.12483	30	-0.25848	-0.012439	0.15613	25	-0.15129	-0.0070498	0.16561	35	0.057208	0.0027244	0.15011	36	-0.014299	-0.00069956	0.12145	36	0.028927	0.0014286	0.11599	0.40153	0.986708
GOBP_DIRECT_OSSIFICATION	0.26149	0.964855	0.77292	0.993918	0.45858	0.999807	0.3916	0.988142	0.29343	0.999868	0.5469	0.997738	6	0.25759	0.0051329	0.40326	3	-0.37195	-0.0057176	0.49691	5	0.038444	0.00075601	0.3696	5	0.096287	0.0020082	0.34993	6	0.1975	0.0038978	0.36345	5	-0.041907	-0.00076485	0.35561	5	-0.026802	-0.00049381	0.35378	0.53019	0.986708
GOBP_VACUOLAR_TRANSPORT	0.72037	1	0.40276	0.993918	0.76169	0.999807	0.32647	0.988142	0.19686	0.999868	0.54754	0.997738	136	-0.042223	-0.0039883	0.072303	126	0.017656	0.0017504	0.071711	118	-0.058505	-0.0055648	0.082195	111	0.037493	0.0036674	0.083372	140	0.057843	0.0054904	0.067817	142	-0.0081125	-0.00078545	0.067916	141	0.041524	0.0040439	0.06746	0.26911	0.986708
GOBP_RESPONSE_TO_ENDOGENOUS_STIMULUS	0.93536	1	0.91425	0.993918	0.7792	0.999807	0.22482	0.988142	0.83185	0.999868	0.5477	0.997738	1341	-0.036075	-0.010261	0.023779	1126	-0.034483	-0.0098045	0.025216	1165	-0.021511	-0.0061605	0.027953	1031	0.020992	0.0059996	0.027765	1369	-0.021929	-0.0062412	0.022806	1305	-0.0027929	-0.00078702	0.0233	1281	-0.0046135	-0.0013003	0.023192	0.57884	0.986708
GOCC_ALPHA_BETA_T_CELL_RECEPTOR_COMPLEX	0.053865	0.669737	0.60737	0.993918	0.50637	0.999807	0.62626	0.988142	0.5823	0.999868	0.54782	0.997738	5	0.59931	0.010902	0.37256	2	-0.221	-0.0027739	0.81102	4	-0.0078516	-0.00013811	0.49194	2	-0.25115	-0.0033134	0.78007	5	-0.099569	-0.0017939	0.47921	5	-0.080247	-0.0014646	0.66785	5	-0.035224	-0.000649	0.6606	0.52126	0.986708
GOCC_FANCONI_ANAEMIA_NUCLEAR_COMPLEX	0.068515	0.707964	0.43054	0.993918	0.77876	0.999807	0.8443	0.988142	0.12593	0.999868	0.54786	0.997738	6	0.52265	0.010415	0.35147	4	0.051197	0.00090871	0.29254	6	-0.25808	-0.0055595	0.33603	3	-0.7862	-0.012703	0.7766	6	0.38034	0.0075063	0.33191	6	-0.032104	-0.00064184	0.26698	6	-0.22302	-0.0045011	0.27892	0.78801	0.986708
GOBP_HEART_TRABECULA_FORMATION	0.99063	1	0.27955	0.993918	0.99399	0.999807	0.69872	0.988142	0.70752	0.999868	0.54787	0.997738	13	-0.5247	-0.015386	0.2232	10	0.14951	0.0041947	0.25591	13	-0.56724	-0.017981	0.2258	11	-0.12855	-0.0039759	0.24687	14	-0.11122	-0.0033521	0.20363	12	-0.026683	-0.00075429	0.22182	10	-0.065109	-0.0016962	0.23723	0.60813	0.986708
GOBP_TRANSCYTOSIS	0.63814	1	0.89503	0.993918	0.28889	0.999807	0.81453	0.988142	0.9076	0.999868	0.54789	0.997738	17	-0.066462	-0.0022284	0.18802	14	-0.24575	-0.008157	0.196	16	0.12946	0.0045523	0.23257	11	-0.21519	-0.0066552	0.24049	17	-0.25677	-0.0085271	0.19361	17	-0.021599	-0.0007266	0.17949	16	-0.067859	-0.0022357	0.19241	0.63783	0.986708
GOCC_NUCLEAR_ENVELOPE_LUMEN	0.095011	0.774565	0.78944	0.993918	0.32481	0.999807	0.15067	0.988142	0.35822	0.999868	0.54798	0.997738	9	0.35552	0.0086756	0.27127	7	-0.20784	-0.0048795	0.25834	9	0.12193	0.0032165	0.26839	7	0.33219	0.0081972	0.32139	9	0.081463	0.0019689	0.22428	9	-0.032309	-0.00079104	0.26799	9	-0.1731	-0.0042782	0.28119	0.73091	0.986708
GOCC_BLOC_COMPLEX	0.10183	0.786784	0.33884	0.993918	0.86787	0.999807	0.22575	0.988142	0.23298	0.999868	0.54809	0.997738	13	0.24382	0.0071498	0.19179	14	0.084094	0.0027913	0.20233	13	-0.26848	-0.0085107	0.24048	12	0.16888	0.0054551	0.22429	15	0.17744	0.0055354	0.24336	16	-0.025659	-0.00083742	0.21231	16	-0.011739	-0.00038677	0.2101	0.52228	0.986708
GOBP_INTESTINAL_STEM_CELL_HOMEOSTASIS	0.77865	1	0.8632	0.993918	0.57973	0.999807	0.3775	0.988142	0.80894	0.999868	0.54809	0.997738	6	-0.20736	-0.0041318	0.27011	4	-0.48381	-0.0085872	0.44189	4	-0.16004	-0.002815	0.79536	3	0.12467	0.0020144	0.39953	6	-0.29069	-0.0057371	0.33258	4	-0.094263	-0.0015388	0.78009	4	-0.025418	-0.00041889	0.73779	0.51374	0.986708
GOBP_REGULATION_OF_CELL_CYCLE_PROCESS	0.0014052	0.156593	0.43738	0.993918	0.57185	0.999807	0.31462	0.988142	0.096083	0.967084	0.5481	0.997738	563	0.10986	0.02081	0.03676	482	0.0060437	0.0011551	0.038345	494	-0.0077246	-0.0014811	0.042658	433	0.020788	0.0039588	0.043055	578	0.045073	0.0085672	0.034557	556	-0.0042554	-0.00080383	0.03521	547	0.013943	0.002637	0.034862	0.3446	0.986708
GOBP_PEPTIDYL_CYSTEINE_MODIFICATION	0.89008	1	0.61342	0.993918	0.44997	0.999807	0.73754	0.988142	0.72033	0.999868	0.54814	0.997738	32	-0.18667	-0.0085827	0.15213	26	-0.041337	-0.001869	0.14341	26	0.020339	0.00091135	0.16176	26	-0.10643	-0.0050573	0.1674	32	-0.084761	-0.00386	0.14518	31	-0.016874	-0.00076619	0.13951	29	-0.085986	-0.0038123	0.14267	0.72663	0.986708
GOBP_REGULATION_OF_CELLULAR_KETONE_METABOLIC_PROCESS	0.95959	1	0.91223	0.993918	0.50588	0.999807	0.89684	0.988142	0.90866	0.999868	0.54818	0.997738	110	-0.13222	-0.011242	0.075721	87	-0.11081	-0.0091424	0.081796	80	-0.0013491	-0.00010582	0.091585	81	-0.11417	-0.0095528	0.090336	118	-0.093768	-0.008177	0.070364	106	-0.009082	-0.00076063	0.075013	103	-0.051794	-0.0043168	0.075446	0.75379	0.986708
GOBP_PHOSPHATIDYLINOSITOL_3_PHOSPHATE_BIOSYNTHETIC_PROCESS	0.15878	0.879927	0.20722	0.993918	0.15398	0.999807	0.16733	0.988142	0.016444	0.572812	0.54823	0.997738	17	0.2001	0.0067091	0.20019	18	0.15941	0.0059986	0.19531	13	0.21908	0.0069447	0.21487	13	0.21725	0.0073039	0.22517	19	0.40105	0.014079	0.18796	20	-0.020975	-0.00076525	0.17308	20	-0.043132	-0.0015886	0.17162	0.59922	0.986708
GOBP_ENDOSOME_TRANSPORT_VIA_MULTIVESICULAR_BODY_SORTING_PATHWAY	0.3231	0.996059	0.42701	0.993918	0.55794	0.999807	0.2675	0.988142	0.11757	0.988262	0.54826	0.997738	30	0.067729	0.0030154	0.14754	32	0.026482	0.001328	0.14394	28	-0.021859	-0.0010164	0.14998	24	0.11044	0.0050422	0.178	34	0.16833	0.007901	0.14177	32	-0.018471	-0.00085209	0.15232	31	-0.057537	-0.0026373	0.15991	0.6405	0.986708
GOBP_PROTEIN_CONTAINING_COMPLEX_ASSEMBLY	0.039357	0.619212	0.52049	0.993918	0.26959	0.999807	0.54379	0.988142	0.065104	0.886656	0.54828	0.997738	1163	0.044664	0.011907	0.025401	954	-0.0014546	-0.00038351	0.028303	981	0.018679	0.0049471	0.030419	863	-0.0033831	-0.00089171	0.030758	1168	0.037625	0.0099617	0.024861	1130	-0.0031257	-0.00082484	0.025767	1112	0.014791	0.0039083	0.025792	0.28316	0.986708
GOMF_DNA_DNA_ANNEALING_ACTIVITY	0.15482	0.872781	0.47152	0.993918	4.5558e-05	0.0771677	0.45812	0.988142	0.33754	0.999868	0.54828	0.997738	5	0.30197	0.0054931	0.29721	4	0.033642	0.00059713	0.47087	5	1.8218	0.035827	0.46536	5	0.058529	0.0012207	0.55651	6	0.11726	0.0023143	0.27973	5	-0.056474	-0.0010307	0.46547	5	0.050206	0.00092502	0.46336	0.45686	0.986708
GOBP_REGULATION_OF_TRANSLATION_AT_SYNAPSE	0.10615	0.797923	0.43907	0.993918	0.22739	0.999807	0.49661	0.988142	0.30536	0.999868	0.54836	0.997738	6	0.58653	0.011687	0.47022	5	0.068588	0.001361	0.44732	5	0.39803	0.0078275	0.53248	3	0.0048517	7.839e-05	0.57159	5	0.22218	0.004003	0.43645	4	-0.038833	-0.00063395	0.31956	4	-0.074872	-0.0012339	0.31552	0.59378	0.986708
GOCC_ENDOLYSOSOME_LUMEN	0.72263	1	0.96477	0.99506	0.71242	0.999807	0.64748	0.988142	0.71595	0.999868	0.54836	0.997738	4	-0.23464	-0.0038178	0.39723	4	-0.85523	-0.01518	0.47272	4	-0.22163	-0.0038985	0.39543	4	-0.1204	-0.0022462	0.31807	5	-0.1766	-0.0031818	0.30935	3	-0.038333	-0.00054196	0.31544	3	-0.058218	-0.00083092	0.31161	0.5741	0.986708
GOBP_CELLULAR_RESPONSE_TO_RETINOIC_ACID	0.2317	0.944749	0.61246	0.993918	0.3045	0.999807	0.10335	0.988142	0.32194	0.999868	0.5486	0.997738	58	0.085788	0.0053057	0.11699	49	-0.032647	-0.0020245	0.11425	54	0.067049	0.004325	0.13108	48	0.16215	0.010459	0.12841	62	0.048728	0.0030858	0.1054	57	-0.012587	-0.00077432	0.10305	56	-0.07471	-0.0045987	0.10177	0.76854	0.986708
GOBP_NEGATIVE_REGULATION_OF_T_CELL_MIGRATION	0.69921	1	0.47071	0.993918	NA	NA	0.42493	0.988142	0.64668	0.999868	0.54866	0.997738	3	-0.22542	-0.0031764	0.43172	3	0.038537	0.00059239	0.52448	NA	NA	NA	NA	3	0.087493	0.0014136	0.46219	4	-0.18156	-0.002926	0.4824	3	-0.06977	-0.00098643	0.57058	3	-0.016949	-0.00024191	0.56496	0.51197	0.986708
GOBP_CALCIUM_ION_TRANSMEMBRANE_IMPORT_INTO_CYTOSOL	0.86009	1	0.53733	0.993918	0.73438	0.999807	0.89419	0.988142	0.94433	0.999868	0.54868	0.997738	146	-0.076578	-0.0074922	0.070855	134	-0.0066169	-0.00067627	0.070607	129	-0.050927	-0.0050625	0.081334	130	-0.093073	-0.0098443	0.074504	157	-0.10737	-0.010786	0.067428	154	-0.0081397	-0.00082037	0.066542	152	0.034135	0.0034502	0.06606	0.30268	0.986708
GOBP_NK_T_CELL_DIFFERENTIATION	0.94248	1	0.46538	0.993918	0.85366	0.999807	0.97733	0.99267	0.96799	0.999868	0.54883	0.997738	11	-0.35666	-0.0096212	0.2263	10	0.024702	0.00069306	0.28432	9	-0.29134	-0.0076855	0.27686	6	-0.61064	-0.013951	0.30504	9	-0.5403	-0.013059	0.2917	11	-0.030565	-0.00082725	0.24911	11	-0.0042444	-0.00011597	0.25087	0.50675	0.986708
GOBP_MALE_GAMETE_GENERATION	0.6351	1	0.80818	0.993918	0.92272	0.999807	0.84979	0.988142	0.41384	0.999868	0.54889	0.997738	463	-0.012794	-0.0022054	0.037041	383	-0.035342	-0.0060458	0.040565	399	-0.064068	-0.011082	0.045001	337	-0.04806	-0.0081095	0.046408	473	0.0081842	0.0014122	0.037595	448	-0.0046798	-0.00079647	0.038089	440	-0.0049251	-0.00083857	0.038744	0.55058	0.986708
GOBP_CELL_PROLIFERATION_IN_MIDBRAIN	0.85576	1	0.23691	0.993918	0.93977	0.999807	0.67723	0.988142	0.92746	0.999868	0.5489	0.997738	8	-0.33065	-0.0076074	0.31149	5	0.27863	0.0055289	0.38898	7	-0.44247	-0.010295	0.28491	3	-0.23251	-0.0037567	0.50547	8	-0.37424	-0.008528	0.25681	8	-0.031006	-0.00071575	0.2523	8	-0.052719	-0.0012285	0.28084	0.57445	0.986708
GOBP_COLLATERAL_SPROUTING	0.0063768	0.347859	0.12813	0.993918	0.22341	0.999807	0.33654	0.988142	0.24507	0.999868	0.54909	0.997738	24	0.43371	0.017274	0.17411	20	0.21183	0.0084018	0.18657	22	0.14128	0.0058239	0.1857	19	0.089274	0.0036274	0.21157	24	0.12274	0.0048421	0.17786	24	-0.020348	-0.00081313	0.16494	24	-0.15831	-0.0063861	0.16637	0.82932	0.986708
GOBP_NEGATIVE_REGULATION_OF_CELLULAR_RESPONSE_TO_VASCULAR_ENDOTHELIAL_GROWTH_FACTOR_STIMULUS	0.89485	1	0.51701	0.993918	0.37622	0.999807	0.28303	0.988142	0.91258	0.999868	0.54909	0.997738	14	-0.25333	-0.007709	0.20222	10	-0.010417	-0.00029229	0.24422	11	0.098488	0.0028721	0.31222	12	0.16262	0.005253	0.28338	14	-0.32252	-0.0097205	0.23768	13	-0.023866	-0.00070216	0.19347	13	-0.010195	-0.00030281	0.2054	0.51979	0.986708
GOMF_ATP_HYDROLYSIS_ACTIVITY	0.16526	0.891732	0.75268	0.993918	0.49421	0.999807	0.23118	0.988142	0.61468	0.999868	0.54919	0.997738	319	0.045724	0.0065742	0.046988	279	-0.033112	-0.0048549	0.048481	267	0.00080469	0.00011446	0.055434	253	0.041853	0.006142	0.056942	326	-0.013626	-0.0019616	0.046736	313	-0.0055892	-0.00079877	0.04521	308	-0.024441	-0.0034977	0.045563	0.70416	0.986708
GOMF_THREONINE_TYPE_PEPTIDASE_ACTIVITY	0.3853	1	0.84839	0.993918	0.77668	0.999807	0.73524	0.988142	0.23793	0.999868	0.54952	0.997738	12	0.075118	0.0021164	0.25762	11	-0.37218	-0.010952	0.36148	14	-0.22169	-0.0072926	0.2913	12	-0.2374	-0.0076684	0.37756	13	0.12524	0.0036375	0.17565	14	-0.026759	-0.000817	0.215	14	-0.0058706	-0.00018094	0.2097	0.51117	0.986708
GOCC_ATAC_COMPLEX	0.48652	1	0.84642	0.993918	0.55042	0.999807	0.57336	0.988142	0.44608	0.999868	0.54964	0.997738	9	0.0091125	0.00022237	0.26967	7	-0.49921	-0.01172	0.48882	8	-0.032096	-0.00079829	0.25327	5	-0.16446	-0.0034302	0.88928	8	0.046523	0.0010601	0.34315	8	-0.031196	-0.00072012	0.25004	8	-0.0033121	-7.7183e-05	0.24745	0.50534	0.986708
GOBP_DOLICHYL_DIPHOSPHATE_METABOLIC_PROCESS	0.49422	1	0.54128	0.993918	0.13146	0.999807	NA	NA	0.76554	0.999868	0.54965	0.997738	3	0.0059063	8.3228e-05	0.40765	3	-0.042664	-0.00065583	0.41154	4	0.35224	0.0061959	0.31462	NA	NA	NA	NA	4	-0.29586	-0.0047679	0.4085	5	-0.036268	-0.00066195	0.29067	5	0.081436	0.0015004	0.28298	0.38676	0.986708
GOBP_POSITIVE_REGULATION_OF_DENDRITIC_CELL_DIFFERENTIATION	0.7646	1	0.88855	0.993918	0.86294	0.999807	0.65463	0.988142	0.31776	0.999868	0.54968	0.997738	2	-0.48254	-0.0055522	0.66909	5	-0.37544	-0.0074501	0.30801	4	-0.81831	-0.014394	0.74821	5	-0.15277	-0.0031863	0.38397	5	0.17649	0.0031798	0.37234	4	-0.039346	-0.00064232	0.31512	4	-0.076812	-0.0012659	0.30222	0.60031	0.986708
GOBP_ASPARTATE_FAMILY_AMINO_ACID_BIOSYNTHETIC_PROCESS	0.9386	1	0.71863	0.993918	0.73044	0.999807	0.9404	0.988894	0.423	0.999868	0.54981	0.997738	17	-0.31438	-0.010541	0.20372	12	-0.12586	-0.0038679	0.21745	12	-0.20958	-0.0063832	0.34123	8	-0.4426	-0.011675	0.28403	17	0.038771	0.0012875	0.19961	13	-0.031075	-0.00091428	0.24823	13	0.019969	0.0005931	0.23842	0.46663	0.986708
GOBP_EPITHELIAL_STRUCTURE_MAINTENANCE	0.91295	1	0.30721	0.993918	0.86364	0.999807	0.31354	0.988142	0.26174	0.999868	0.54997	0.997738	27	-0.22626	-0.0095574	0.16646	19	0.10684	0.0041306	0.21208	26	-0.22048	-0.0098791	0.201	21	0.098365	0.0042016	0.20245	26	0.10933	0.0044886	0.17135	28	-0.021568	-0.00093082	0.17175	28	-0.18422	-0.0080257	0.16596	0.86649	0.986708
GOCC_DEATH_INDUCING_SIGNALING_COMPLEX	0.74536	1	0.24784	0.993918	0.60557	0.999807	0.58443	0.988142	0.81653	0.999868	0.55021	0.997738	9	-0.19613	-0.0047861	0.29718	3	0.22539	0.0034646	0.33081	4	-0.12727	-0.0022387	0.47523	5	-0.15137	-0.0031571	0.70985	9	-0.20883	-0.0050472	0.23145	9	-0.033809	-0.00082776	0.26793	8	-0.0133	-0.00030993	0.31234	0.51698	0.986708
GOBP_REGULATION_OF_RIG_I_SIGNALING_PATHWAY	0.51938	1	0.63655	0.993918	0.58244	0.999807	0.62222	0.988142	0.40912	0.999868	0.55024	0.997738	15	-0.011294	-0.00035574	0.23235	15	-0.086985	-0.0029885	0.24905	13	-0.057893	-0.0018352	0.27814	11	-0.087927	-0.0027194	0.28243	12	0.071821	0.0020042	0.31253	13	-0.03125	-0.00091942	0.24748	12	-0.056739	-0.0016191	0.24967	0.58989	0.986708
GOBP_REGULATION_OF_DNA_DAMAGE_RESPONSE_SIGNAL_TRANSDUCTION_BY_P53_CLASS_MEDIATOR_RESULTING_IN_TRANSCRIPTION_OF_P21_CLASS_MEDIATOR	0.49297	1	0.32112	0.993918	0.68325	0.999807	0.25566	0.988142	0.75383	0.999868	0.55027	0.997738	5	0.009736	0.00017711	0.55279	4	0.24445	0.0043389	0.52618	3	-0.29981	-0.0045672	0.62876	4	0.20172	0.0037633	0.30713	5	-0.31982	-0.0057623	0.4658	3	-0.055902	-0.00079036	0.44248	2	-0.10943	-0.0012753	0.44813	0.59646	0.986708
GOBP_POSITIVE_REGULATION_OF_DNA_DAMAGE_RESPONSE_SIGNAL_TRANSDUCTION_BY_P53_CLASS_MEDIATOR_RESULTING_IN_TRANSCRIPTION_OF_P21_CLASS_MEDIATOR	0.37689	1	0.38234	0.993918	0.37597	0.999807	0.16551	0.988142	0.80898	0.999868	0.55027	0.997738	4	0.20489	0.0033337	0.65319	3	0.16522	0.0025397	0.55191	2	0.54872	0.0068255	1.7359	3	0.40852	0.0066004	0.42023	4	-0.41702	-0.0067205	0.47703	3	-0.055902	-0.00079036	0.44248	2	-0.10943	-0.0012753	0.44813	0.59646	0.986708
GOBP_REGULATION_OF_CELLULAR_RESPONSE_TO_TRANSFORMING_GROWTH_FACTOR_BETA_STIMULUS	0.7721	1	0.65027	0.993918	0.33796	0.999807	0.19993	0.988142	0.67181	0.999868	0.55045	0.997738	121	-0.057014	-0.0050824	0.076447	102	-0.031058	-0.0027729	0.080446	108	0.034797	0.0031677	0.083236	96	0.069626	0.0063379	0.082699	123	-0.033331	-0.002967	0.074911	116	-0.0094188	-0.00082494	0.074275	115	0.0026502	0.0002333	0.075122	0.48593	0.986708
GOBP_TERMINATION_OF_RNA_POLYMERASE_II_TRANSCRIPTION	0.023307	0.529682	0.38846	0.993918	0.75199	0.999807	0.58205	0.988142	0.32754	0.999868	0.55051	0.997738	10	0.38162	0.0098157	0.19177	8	0.072612	0.0018224	0.25626	9	-0.18354	-0.0048417	0.2696	3	-0.084022	-0.0013575	0.40562	10	0.11737	0.0029901	0.26273	8	-0.050679	-0.0011699	0.39917	8	0.096501	0.0022488	0.39521	0.40355	0.986708
GOBP_POSITIVE_REGULATION_OF_RAS_PROTEIN_SIGNAL_TRANSDUCTION	0.93447	1	0.62922	0.993918	0.51669	0.999807	0.0192	0.824783	0.11666	0.988262	0.55056	0.997738	15	-0.35404	-0.011151	0.23446	16	-0.068864	-0.0024434	0.2088	14	-0.010947	-0.00036009	0.26156	14	0.46373	0.016178	0.22393	16	0.25374	0.0081749	0.21288	16	-0.022518	-0.0007349	0.17719	16	0.068607	0.0022604	0.17434	0.34697	0.986708
GOBP_NEGATIVE_REGULATION_OF_FERTILIZATION	0.68772	1	0.62551	0.993918	0.39788	0.999807	0.92602	0.988142	0.46663	0.999868	0.55068	0.997738	7	-0.18164	-0.0039092	0.37114	6	-0.13387	-0.0029099	0.41834	7	0.12273	0.0028555	0.47415	3	-0.88494	-0.014298	0.6116	6	0.025221	0.00049775	0.30119	5	-0.063241	-0.0011542	0.4965	5	-0.068161	-0.0012558	0.43852	0.56176	0.986708
GOBP_CORONARY_VASCULATURE_MORPHOGENESIS	0.76906	1	0.41109	0.993918	0.98848	0.999807	0.29597	0.988142	0.25479	0.999868	0.55084	0.997738	18	-0.14359	-0.0049538	0.19515	15	0.043827	0.0015057	0.19501	13	-0.52229	-0.016556	0.22975	15	0.11481	0.0041457	0.21418	16	0.12599	0.0040593	0.19104	16	-0.023183	-0.00075664	0.18142	16	-0.090744	-0.0029897	0.17474	0.69822	0.986708
GOBP_PHYSIOLOGICAL_CARDIAC_MUSCLE_HYPERTROPHY	0.2944	0.985513	0.21553	0.993918	0.074426	0.999807	0.55022	0.988142	0.28516	0.999868	0.55092	0.997738	18	0.10671	0.0036814	0.19739	16	0.18218	0.006464	0.23136	17	0.33408	0.012109	0.2314	18	-0.023487	-0.00092893	0.18607	18	0.10112	0.0034554	0.17816	20	-0.025304	-0.0009232	0.19771	20	0.062983	0.0023197	0.1956	0.37373	0.986708
GOBP_RENAL_SYSTEM_PROCESS	0.84064	1	0.93999	0.993918	0.97768	0.999807	0.83002	0.988142	0.76497	0.999868	0.55095	0.997738	99	-0.084713	-0.0068357	0.084957	85	-0.13618	-0.011107	0.087586	85	-0.20872	-0.016871	0.10393	79	-0.093559	-0.0077314	0.09804	109	-0.058831	-0.0049323	0.081436	103	-0.010136	-0.00083693	0.079151	99	0.021034	0.001719	0.079758	0.396	0.986708
GOBP_GLIAL_CELL_FATE_SPECIFICATION	0.085636	0.749488	0.090309	0.993918	0.12457	0.999807	0.014078	0.769391	0.093042	0.955319	0.55116	0.997738	7	0.39293	0.0084566	0.28718	6	0.45805	0.0099563	0.34209	6	0.43193	0.0093044	0.37477	4	0.9079	0.016938	0.41353	7	0.46012	0.0098081	0.34796	6	-0.046967	-0.00093899	0.36522	6	-0.032595	-0.00065785	0.36186	0.53589	0.986708
GOBP_ACUTE_PHASE_RESPONSE	0.91175	1	0.80951	0.993918	0.77017	0.999807	0.01691	0.80477	0.27982	0.999868	0.55124	0.997738	41	-0.15798	-0.0082197	0.11688	32	-0.12812	-0.0064248	0.14624	35	-0.10977	-0.0057046	0.14845	25	0.40923	0.019069	0.1928	37	0.081245	0.0039778	0.13927	43	-0.016155	-0.00086356	0.12542	42	-0.0080334	-0.00042844	0.12491	0.52564	0.986708
GOMF_HISTONE_BINDING	0.84957	1	0.37135	0.993918	0.47409	0.999807	0.1341	0.988142	0.27529	0.999868	0.55131	0.997738	179	-0.062117	-0.0067219	0.060038	163	0.021984	0.0024752	0.066967	163	0.0044839	0.00050038	0.068981	134	0.078914	0.0084726	0.071266	182	0.034553	0.0037343	0.057888	180	-0.0081649	-0.00088889	0.063312	175	0.027358	0.0029648	0.060761	0.32627	0.986708
GOBP_POSITIVE_REGULATION_OF_ENDOTHELIAL_CELL_MATRIX_ADHESION_VIA_FIBRONECTIN	0.64465	1	0.63292	0.993918	0.59843	0.999807	0.83357	0.988142	0.53472	0.999868	0.55132	0.997738	4	-0.16429	-0.0026731	0.44293	4	-0.14875	-0.0026403	0.43803	2	-0.13019	-0.0016195	0.52224	2	-0.55522	-0.0073248	0.57332	3	-0.037894	-0.00052888	0.43491	4	-0.073292	-0.0011965	0.56819	4	-0.18605	-0.0030661	0.56558	0.6289	0.986708
GOBP_LIPOPROTEIN_METABOLIC_PROCESS	0.78649	1	0.67412	0.993918	0.49616	0.999807	0.85885	0.988142	0.63837	0.999868	0.55139	0.997738	103	-0.063678	-0.0052403	0.080164	87	-0.039349	-0.0032465	0.087181	87	0.00083505	6.8283e-05	0.086708	86	-0.097617	-0.008414	0.090786	112	-0.028248	-0.0024004	0.079771	102	-0.010633	-0.00087367	0.082305	98	-0.095314	-0.0077501	0.083362	0.87354	0.986708
GOBP_DE_NOVO_PYRIMIDINE_NUCLEOBASE_BIOSYNTHETIC_PROCESS	0.47806	1	0.1508	0.993918	0.62217	0.999807	0.15429	0.988142	0.13487	0.999868	0.55155	0.997738	5	0.018615	0.00033863	0.33836	4	0.41014	0.0072797	0.39701	4	-0.11717	-0.0020609	0.37651	5	0.39957	0.0083339	0.3924	6	0.33264	0.006565	0.30138	5	-0.035877	-0.00065481	0.27688	5	-0.057638	-0.0010619	0.27535	0.5829	0.986708
GOBP_ADENOSINE_TRANSPORT	0.60207	1	0.22409	0.993918	0.80827	0.999807	NA	NA	0.6481	0.999868	0.55161	0.997738	4	-0.11396	-0.0018543	0.4405	3	0.36498	0.0056104	0.48118	4	-0.41252	-0.0072561	0.47329	NA	NA	NA	NA	4	-0.14472	-0.0023323	0.38065	4	-0.047833	-0.00078088	0.36873	4	0.015202	0.00025053	0.36411	0.48335	0.986708
GOBP_POSITIVE_REGULATION_OF_PROTEASOMAL_PROTEIN_CATABOLIC_PROCESS	0.53512	1	0.6703	0.993918	0.17625	0.999807	0.44603	0.988142	0.75534	0.999868	0.55169	0.997738	79	-0.0084983	-0.00061298	0.096418	71	-0.042099	-0.0031398	0.095514	71	0.10696	0.0079056	0.11503	59	0.014029	0.0010027	0.10338	80	-0.064222	-0.0046171	0.092884	79	-0.011544	-0.00083545	0.088843	76	0.029132	0.0020875	0.090496	0.37376	0.986708
GOMF_INTERMEDIATE_FILAMENT_BINDING	0.83451	1	0.61469	0.993918	0.8062	0.999807	0.91753	0.988142	0.8666	0.999868	0.55175	0.997738	9	-0.3341	-0.0081529	0.34367	9	-0.061459	-0.0016359	0.21078	6	-0.303	-0.0065272	0.35069	5	-0.6396	-0.01334	0.46055	9	-0.28868	-0.0069773	0.25996	7	-0.040945	-0.00088415	0.31474	7	0.11791	0.0025703	0.31207	0.35278	0.986708
GOBP_METHIONINE_BIOSYNTHETIC_PROCESS	0.8887	1	0.89976	0.993918	0.5797	0.999807	0.93774	0.988751	0.60058	0.999868	0.55181	0.997738	9	-0.38471	-0.0093878	0.31542	8	-0.32914	-0.0082604	0.25708	6	-0.1088	-0.0023438	0.54096	6	-0.49048	-0.011206	0.31927	9	-0.078023	-0.0018858	0.30615	9	-0.039907	-0.00097707	0.30644	9	0.028871	0.00071356	0.29015	0.46037	0.986708
GOBP_RESPONSE_TO_RETINOIC_ACID	0.11168	0.808471	0.83374	0.993918	0.26425	0.999807	0.23591	0.988142	0.38896	0.999868	0.55187	0.997738	88	0.1146	0.0087215	0.09411	74	-0.085054	-0.0064753	0.087764	82	0.065773	0.0052225	0.10435	62	0.078002	0.0057146	0.1084	92	0.024063	0.0018544	0.085317	87	-0.011302	-0.00085813	0.08669	85	-0.043447	-0.0032915	0.084284	0.69689	0.986708
GOBP_REGULATION_OF_LEUKOCYTE_MEDIATED_IMMUNITY	0.083017	0.744212	0.61558	0.993918	0.91669	0.999807	0.79189	0.988142	0.45376	0.999868	0.55189	0.997738	179	0.088526	0.0095797	0.063911	138	-0.021504	-0.00223	0.07317	153	-0.10713	-0.011587	0.077448	132	-0.06085	-0.0064848	0.074843	174	0.0073929	0.00078143	0.063638	176	-0.008709	-0.00093765	0.066762	174	0.0069559	0.00075168	0.067439	0.45893	0.986708
GOBP_ADENYLATE_CYCLASE_INHIBITING_G_PROTEIN_COUPLED_ACETYLCHOLINE_RECEPTOR_SIGNALING_PATHWAY	0.966	1	0.83508	0.993918	0.83743	0.999807	0.23437	0.988142	0.70286	0.999868	0.55204	0.997738	7	-0.62601	-0.013473	0.34298	6	-0.30312	-0.0065889	0.31106	6	-0.31044	-0.0066873	0.31549	8	0.23251	0.0061333	0.3209	7	-0.18427	-0.003928	0.34595	8	-0.033066	-0.00076329	0.25277	8	-0.53452	-0.012456	0.24777	0.9845	0.996522
GOBP_BRANCHING_INVOLVED_IN_MAMMARY_GLAND_DUCT_MORPHOGENESIS	0.38966	1	0.19187	0.993918	0.23588	0.999807	0.045642	0.988142	0.76733	0.999868	0.55207	0.997738	18	0.057341	0.0019783	0.20464	14	0.20774	0.0068955	0.23849	20	0.14043	0.0055202	0.19514	12	0.44872	0.014494	0.2657	20	-0.12575	-0.0045292	0.17224	19	-0.024298	-0.00086407	0.18562	19	0.00025133	9.0224e-06	0.17679	0.49943	0.986708
GOBP_PHASIC_SMOOTH_MUSCLE_CONTRACTION	0.72651	1	0.23464	0.993918	0.49443	0.999807	0.023045	0.877884	0.281	0.999868	0.55211	0.997738	22	-0.10411	-0.0039703	0.17285	16	0.15502	0.0055002	0.2142	20	0.0026789	0.0001053	0.19177	14	0.47913	0.016715	0.24018	21	0.12023	0.0044371	0.20733	20	-0.025058	-0.00091423	0.1913	20	-0.034555	-0.0012727	0.19306	0.57102	0.986708
GOCC_GAMMA_TUBULIN_RING_COMPLEX	0.092378	0.766767	0.45259	0.993918	0.060306	0.999807	0.54821	0.988142	0.10956	0.98709	0.55212	0.997738	5	0.38603	0.0070222	0.29105	4	0.035207	0.0006249	0.29552	5	0.66862	0.013149	0.43071	3	-0.048925	-0.00079048	0.40388	7	0.35898	0.0076523	0.29211	7	-0.038523	-0.00083185	0.29402	7	-0.01628	-0.00035488	0.28943	0.52243	0.986708
GOBP_ORGANELLE_TRANSPORT_ALONG_MICROTUBULE	0.60905	1	0.4736	0.993918	0.98838	0.999807	0.76914	0.988142	0.85428	0.999868	0.55236	0.997738	72	-0.025774	-0.0017752	0.093097	64	0.0062882	0.00044538	0.094945	63	-0.25314	-0.01763	0.11151	53	-0.081299	-0.0055091	0.11045	69	-0.10801	-0.0072143	0.10238	71	-0.013028	-0.00089402	0.098978	71	0.0083945	0.00058152	0.097457	0.46568	0.986708
GOBP_PROTEIN_LOCALIZATION_TO_ENDOSOME	0.76588	1	0.66502	0.993918	0.41603	0.999807	0.38117	0.988142	0.2833	0.999868	0.55253	0.997738	22	-0.11878	-0.0045297	0.16375	17	-0.078036	-0.002854	0.18309	22	0.03738	0.0015409	0.17626	16	0.067372	0.0025124	0.22277	23	0.088624	0.0034226	0.15465	22	-0.02154	-0.00082418	0.16312	21	-0.14626	-0.0055195	0.17279	0.80134	0.986708
GOMF_ACTIVIN_RECEPTOR_ACTIVITY_TYPE_I	0.53163	1	0.60683	0.993918	0.22694	0.999807	0.80169	0.988142	0.74201	0.999868	0.5527	0.997738	5	-0.032718	-0.00059517	0.41226	3	-0.14322	-0.0022016	0.52834	3	0.26703	0.0040679	0.35652	4	-0.33963	-0.0063361	0.40064	5	-0.267	-0.0048105	0.41104	5	-0.049942	-0.0009115	0.37696	5	0.18733	0.0034515	0.36238	0.3026	0.986708
GOMF_AP_2_ADAPTOR_COMPLEX_BINDING	0.28567	0.978472	0.55248	0.993918	0.34823	0.999807	0.4339	0.988142	0.73342	0.999868	0.55283	0.997738	10	0.16199	0.0041667	0.28615	8	-0.035922	-0.00090155	0.27228	8	0.14317	0.003561	0.36699	7	0.049173	0.0012134	0.29542	9	-0.1892	-0.0045728	0.3036	9	-0.041413	-0.0010139	0.31178	9	-0.064254	-0.0015881	0.30847	0.5825	0.986708
GOMF_PHOSPHATIDYLINOSITOL_4_5_BISPHOSPHATE_BINDING	0.75672	1	0.88335	0.993918	0.97204	0.999807	0.7264	0.988142	0.71908	0.999868	0.55306	0.997738	67	-0.071943	-0.0047808	0.10339	55	-0.14587	-0.0095813	0.12237	53	-0.2252	-0.014392	0.11779	48	-0.074598	-0.0048117	0.12392	67	-0.058302	-0.0038375	0.1005	61	-0.013442	-0.00085532	0.10077	60	-0.056917	-0.0036259	0.09847	0.71837	0.986708
GOBP_G_PROTEIN_COUPLED_RECEPTOR_SIGNALING_PATHWAY_INVOLVED_IN_HEART_PROCESS	0.86293	1	0.90989	0.993918	0.69285	0.999807	0.34832	0.988142	0.93492	0.999868	0.55318	0.997738	9	-0.26967	-0.0065807	0.24659	6	-0.42152	-0.0091624	0.31453	9	-0.12039	-0.0031758	0.23889	6	0.11407	0.002606	0.29258	8	-0.46635	-0.010627	0.30812	9	-0.034157	-0.00083627	0.25546	9	-0.051464	-0.001272	0.25395	0.58029	0.986708
GOBP_RESPONSE_TO_PROTOZOAN	0.88008	1	0.81484	0.993918	0.90279	0.999807	0.29644	0.988142	0.89084	0.999868	0.5532	0.997738	20	-0.23269	-0.0084613	0.19795	21	-0.19178	-0.0077943	0.21406	13	-0.34648	-0.010983	0.267	23	0.11027	0.004929	0.20624	24	-0.25488	-0.010055	0.20704	18	-0.026441	-0.00091524	0.19769	18	0.020951	0.00073209	0.1988	0.45803	0.986708
GOBP_MAST_CELL_CHEMOTAXIS	0.49067	1	0.36678	0.993918	0.57402	0.999807	0.19144	0.988142	0.22612	0.999868	0.55322	0.997738	7	0.0082046	0.00017658	0.35095	10	0.084635	0.0023746	0.24863	9	-0.051335	-0.0013542	0.27509	6	0.3113	0.0071122	0.35674	8	0.26171	0.0059637	0.34814	10	-0.033053	-0.00085299	0.24701	10	-0.0019483	-5.0756e-05	0.24537	0.50317	0.986708
GOBP_EPITHELIAL_CELL_FATE_COMMITMENT	0.38535	1	0.3041	0.993918	0.28624	0.999807	0.083202	0.988142	0.088917	0.950451	0.55325	0.997738	13	0.064882	0.0019026	0.2226	11	0.11335	0.0033354	0.2211	11	0.16602	0.0048415	0.29414	11	0.30947	0.0095711	0.22361	13	0.31656	0.0091943	0.23492	10	-0.031713	-0.00081842	0.23686	10	0.018504	0.00048205	0.2194	0.4664	0.986708
GOMF_ALDOSE_REDUCTASE_NADPH_ACTIVITY	0.65508	1	0.15953	0.993918	0.6335	0.999807	0.48142	0.988142	0.90732	0.999868	0.55349	0.997738	11	-0.12829	-0.0034607	0.32146	8	0.31255	0.007844	0.31366	6	-0.1531	-0.0032981	0.44877	9	0.014646	0.00040977	0.31437	12	-0.41966	-0.011711	0.31684	5	-0.065917	-0.0012031	0.49012	5	-0.034288	-0.00063174	0.48502	0.52818	0.986708
GOBP_ORGANELLE_DISASSEMBLY	0.67518	1	0.043433	0.971637	0.61713	0.999807	0.029389	0.971564	0.10414	0.973438	0.55354	0.997738	132	-0.033879	-0.0031532	0.07458	106	0.13097	0.011919	0.076487	122	-0.02545	-0.002461	0.085419	88	0.16547	0.014426	0.087544	136	0.089823	0.0084042	0.071381	130	-0.010342	-0.00095844	0.076828	127	-0.024253	-0.0022427	0.074463	0.62767	0.986708
GOMF_ACTIVIN_RECEPTOR_ACTIVITY	0.55352	1	0.18922	0.993918	0.18858	0.999807	0.92427	0.988142	0.11725	0.988262	0.55364	0.997738	9	-0.033562	-0.00081898	0.24942	7	0.26102	0.0061281	0.29634	7	0.24495	0.0056991	0.27734	7	-0.43557	-0.010748	0.30363	9	0.30476	0.0073658	0.25633	8	-0.039025	-0.00090086	0.28937	8	0.12013	0.0027994	0.2846	0.33648	0.986708
GOBP_MICROTUBULE_POLYMERIZATION	0.27931	0.975558	0.61864	0.993918	0.5212	0.999807	0.4222	0.988142	0.38777	0.999868	0.55364	0.997738	74	0.055255	0.003858	0.094468	63	-0.029644	-0.0020833	0.098186	62	-0.0059698	-0.00041249	0.11228	62	0.022031	0.001614	0.11225	76	0.025321	0.0017745	0.088801	66	-0.013957	-0.00092363	0.10349	66	0.019863	0.0013269	0.098845	0.42037	0.986708
GOBP_KINETOCHORE_ORGANIZATION	0.30369	0.987923	0.39504	0.993918	0.22997	0.999807	0.53877	0.988142	0.2968	0.999868	0.55385	0.997738	15	0.12189	0.0038393	0.23722	15	0.056207	0.0019311	0.21113	16	0.1772	0.0062309	0.23979	11	-0.025688	-0.00079446	0.26388	17	0.12203	0.0040526	0.22869	19	-0.026539	-0.00094378	0.19602	19	0.1874	0.0067276	0.21339	0.18992	0.986708
GOCC_AGGRESOME	0.50354	1	0.39249	0.993918	0.49637	0.999807	0.46079	0.988142	0.63881	0.999868	0.5539	0.997738	26	-0.0015362	-6.3681e-05	0.17318	19	0.051468	0.0019898	0.18863	22	0.0020017	8.2515e-05	0.2197	18	0.020656	0.00081698	0.20983	26	-0.057595	-0.0023647	0.16211	24	-0.023328	-0.00093223	0.17213	22	-0.00421	-0.00016261	0.17288	0.50971	0.986708
GOBP_RESPONSE_TO_NUTRIENT_LEVELS	0.70016	1	0.23117	0.993918	0.43113	0.999807	0.68743	0.988142	0.34282	0.999868	0.55407	0.997738	401	-0.021304	-0.0034248	0.04059	338	0.030998	0.0049905	0.042173	336	0.008362	0.0013307	0.048193	314	-0.023947	-0.0039044	0.049011	408	0.016493	0.002649	0.040744	395	-0.005285	-0.00084612	0.038871	387	0.0070527	0.0011283	0.03875	0.42779	0.986708
GOBP_POSITIVE_REGULATION_OF_CELLULAR_RESPIRATION	0.71971	1	0.80216	0.993918	0.59887	0.999807	0.059479	0.988142	0.060825	0.86944	0.55412	0.997738	12	-0.16011	-0.004511	0.2751	7	-0.32473	-0.0076238	0.3823	11	-0.082847	-0.002416	0.3308	5	0.78874	0.016451	0.50582	11	0.3397	0.0090761	0.21944	10	-0.049224	-0.0012703	0.36173	9	0.052298	0.0012926	0.30291	0.43146	0.986708
GOMF_G_PROTEIN_ALPHA_SUBUNIT_BINDING	0.69459	1	0.36297	0.993918	0.97953	0.999807	0.23428	0.988142	0.79788	0.999868	0.55427	0.997738	24	-0.08233	-0.0032791	0.16177	19	0.06688	0.0025856	0.19079	24	-0.36967	-0.015916	0.18082	22	0.12849	0.0056174	0.17727	24	-0.13751	-0.0054245	0.16486	24	-0.020953	-0.00083732	0.15355	24	0.040881	0.0016491	0.15112	0.39338	0.986708
GOMF_OXIDOREDUCTASE_ACTIVITY_ACTING_ON_NAD_P_H_QUINONE_OR_SIMILAR_COMPOUND_AS_ACCEPTOR	0.72795	1	0.30731	0.993918	0.95518	0.999807	0.016476	0.795814	0.18037	0.999868	0.55437	0.997738	43	-0.079553	-0.0042385	0.13113	32	0.079919	0.0040077	0.15873	32	-0.27981	-0.013906	0.16484	28	0.44475	0.021929	0.2085	43	0.13528	0.0071386	0.148	36	-0.020035	-0.00098017	0.14656	36	-0.064972	-0.0032087	0.14554	0.67235	0.986708
GOBP_REGULATION_OF_NATURAL_KILLER_CELL_DIFFERENTIATION	0.74885	1	0.87692	0.993918	0.85452	0.999807	0.89078	0.988142	0.7754	0.999868	0.55454	0.997738	11	-0.15178	-0.0040945	0.22624	11	-0.31751	-0.0093429	0.27376	10	-0.38135	-0.010604	0.3611	8	-0.35398	-0.0093374	0.28761	9	-0.20436	-0.0049392	0.27004	12	-0.030225	-0.00085441	0.2204	12	0.14427	0.004117	0.19115	0.22521	0.986708
GOBP_XENOPHAGY	0.64153	1	0.52165	0.993918	0.54935	0.999807	0.75054	0.988142	0.45618	0.999868	0.55465	0.997738	13	-0.091059	-0.0026702	0.25116	10	-0.013602	-0.00038164	0.25056	12	-0.039072	-0.00119	0.31501	11	-0.20244	-0.0062609	0.29937	12	0.029822	0.0008322	0.27096	12	-0.046581	-0.0013168	0.33898	12	-0.024387	-0.00069591	0.33324	0.52917	0.986708
GOBP_RESPONSE_TO_DSRNA	0.28138	0.975986	0.89856	0.993918	0.39758	0.999807	0.50782	0.988142	0.38793	0.999868	0.55478	0.997738	50	0.079011	0.0045383	0.13651	40	-0.18475	-0.010355	0.14508	30	0.04046	0.0019471	0.15584	37	-0.0034563	-0.00019582	0.17626	49	0.041134	0.0023167	0.14447	46	-0.01974	-0.0010913	0.1433	46	-0.10057	-0.0056126	0.14688	0.75324	0.986708
GOMF_PROTEIN_ARGININE_OMEGA_N_MONOMETHYLTRANSFERASE_ACTIVITY	0.09458	0.774565	0.74701	0.993918	0.69185	0.999807	0.6984	0.988142	0.40102	0.999868	0.55486	0.997738	4	0.63908	0.010398	0.48668	4	-0.41045	-0.0072851	0.61708	3	-0.29144	-0.0044398	0.5816	4	-0.21976	-0.0040998	0.42277	5	0.12367	0.0022282	0.4933	5	-0.069929	-0.0012763	0.50687	5	-0.072039	-0.0013273	0.50165	0.55709	0.986708
GOBP_ECTODERMAL_CELL_DIFFERENTIATION	0.11033	0.804463	0.77422	0.993918	0.68921	0.999807	NA	NA	0.34788	0.999868	0.5549	0.997738	4	0.48955	0.0079654	0.39968	2	-0.45771	-0.005745	0.60797	4	-0.17328	-0.003048	0.35103	NA	NA	NA	NA	4	0.14466	0.0023312	0.3699	4	-0.049242	-0.00080388	0.35671	3	-0.3318	-0.0047356	0.38752	0.80405	0.986708
GOBP_MIRNA_METABOLIC_PROCESS	0.067902	0.707964	0.059426	0.993918	0.58244	0.999807	0.16297	0.988142	0.63762	0.999868	0.55507	0.997738	84	0.12866	0.0095676	0.086248	60	0.15589	0.010692	0.099942	77	-0.020451	-0.0015739	0.098258	57	0.1072	0.0075318	0.10912	82	-0.029213	-0.0021262	0.082962	79	-0.013587	-0.00098326	0.09812	78	0.027131	0.0019695	0.094758	0.38732	0.986708
GOBP_HYPOTHALAMUS_CELL_DIFFERENTIATION	0.15656	0.875298	0.58075	0.993918	0.19537	0.999807	0.70822	0.988142	0.54955	0.999868	0.55509	0.997738	11	0.2648	0.0071433	0.2625	11	-0.057834	-0.0017018	0.28376	10	0.23261	0.006468	0.27102	8	-0.18415	-0.0048577	0.33592	10	-0.037276	-0.00094965	0.29932	11	-0.035025	-0.00094798	0.25283	11	0.046089	0.0012593	0.2561	0.42859	0.986708
GOBP_GRANULOCYTE_MACROPHAGE_COLONY_STIMULATING_FACTOR_PRODUCTION	0.36443	1	0.66968	0.993918	0.17692	0.999807	0.38377	0.988142	0.75268	0.999868	0.5551	0.997738	17	0.080183	0.0026885	0.23131	12	-0.11333	-0.0034829	0.25813	14	0.23529	0.0077398	0.25376	9	0.082062	0.0022959	0.27761	16	-0.15924	-0.0051304	0.23315	13	-0.026554	-0.00078126	0.19164	13	-0.19885	-0.0059061	0.20317	0.83613	0.986708
GOMF_GLIAL_CELL_DERIVED_NEUROTROPHIC_FACTOR_RECEPTOR_ACTIVITY	0.96279	1	0.9233	0.993918	0.85935	0.999807	0.78962	0.988142	0.41114	0.999868	0.55517	0.997738	5	-0.52298	-0.0095134	0.29312	5	-0.5003	-0.0099278	0.35041	5	-0.45344	-0.008917	0.42083	5	-0.27877	-0.0058143	0.34624	5	0.088139	0.001588	0.39239	5	-0.036911	-0.00067367	0.26603	5	-0.16876	-0.0031093	0.31577	0.70348	0.986708
GOBP_FERTILIZATION	0.49062	1	0.92818	0.993918	0.53386	0.999807	0.96716	0.990352	0.90896	0.999868	0.55523	0.997738	151	0.0016622	0.00016536	0.070713	130	-0.11601	-0.011681	0.079326	131	-0.0066613	-0.00066724	0.078388	124	-0.14308	-0.014784	0.077722	156	-0.08674	-0.0086864	0.065001	144	-0.010538	-0.0010274	0.075866	141	-0.046579	-0.0045363	0.075498	0.73136	0.986708
GOBP_PURINE_NUCLEOSIDE_MONOPHOSPHATE_BIOSYNTHETIC_PROCESS	0.6083	1	0.78785	0.993918	0.0074042	0.700697	0.64388	0.988142	0.080077	0.932952	0.55536	0.997738	16	-0.063697	-0.002072	0.23171	16	-0.16772	-0.005951	0.20991	13	0.569	0.018037	0.23344	14	-0.087965	-0.0030688	0.23847	16	0.27159	0.0087502	0.19335	14	-0.031323	-0.00095632	0.22499	14	-0.033828	-0.0010426	0.21162	0.5635	0.986708
GOBP_RESPONSE_TO_FOLLICLE_STIMULATING_HORMONE	0.85786	1	0.05019	0.98362	0.48068	0.999807	0.064937	0.988142	0.36403	0.999868	0.55553	0.997738	15	-0.22475	-0.0070789	0.20988	11	0.38122	0.011218	0.232	12	0.01287	0.000392	0.26572	12	0.31721	0.010246	0.20941	14	0.07099	0.0021396	0.20415	14	-0.028163	-0.00085983	0.20165	14	-0.018535	-0.00057127	0.19954	0.537	0.986708
GOBP_NEGATIVE_REGULATION_OF_FATTY_ACID_BETA_OXIDATION	0.98067	1	0.76914	0.993918	0.3398	0.999807	0.80455	0.988142	0.95332	0.999868	0.55584	0.997738	5	-0.59003	-0.010733	0.2853	4	-0.2252	-0.0039972	0.30597	4	0.18711	0.0032913	0.45305	4	-0.29611	-0.0055242	0.3451	5	-0.68995	-0.012431	0.41115	5	-0.048573	-0.00088653	0.34589	5	-0.032111	-0.00059164	0.34227	0.53737	0.986708
GOCC_IKAPPAB_KINASE_COMPLEX	0.93633	1	0.52799	0.993918	0.44191	0.999807	0.79451	0.988142	0.76626	0.999868	0.5561	0.997738	4	-0.57363	-0.0093335	0.37619	5	-0.020834	-0.00041342	0.29669	3	0.063216	0.00096303	0.43261	3	-0.31598	-0.0051053	0.3843	3	-0.33282	-0.0046452	0.45805	5	-0.040502	-0.00073921	0.28707	5	-0.0031305	-5.7678e-05	0.28385	0.5044	0.986708
GOMF_PHOSPHATIDYLINOSITOL_BISPHOSPHATE_BINDING	0.94732	1	0.54598	0.993918	0.81783	0.999807	0.59399	0.988142	0.7684	0.999868	0.55616	0.997738	89	-0.14535	-0.011124	0.089748	72	-0.012181	-0.00091483	0.10546	72	-0.089306	-0.0066472	0.098445	62	-0.026308	-0.0019274	0.11061	88	-0.063249	-0.0047678	0.086217	83	-0.011977	-0.00088828	0.084796	82	-0.042185	-0.0031394	0.083142	0.69405	0.986708
GOMF_MICROTUBULE_SEVERING_ATPASE_ACTIVITY	0.14047	0.857094	0.96027	0.994975	0.37609	0.999807	0.30151	0.988142	0.21041	0.999868	0.55626	0.997738	8	0.29787	0.0068533	0.27625	5	-0.82848	-0.01644	0.47233	7	0.13591	0.0031621	0.43039	4	0.28285	0.0052768	0.54385	9	0.21103	0.0051005	0.26214	7	-0.047735	-0.0010308	0.33733	6	0.095768	0.0019328	0.39183	0.40346	0.986708
GOBP_NEGATIVE_REGULATION_OF_ESTABLISHMENT_OF_PROTEIN_LOCALIZATION	0.69061	1	0.78468	0.993918	0.60557	0.999807	0.28267	0.988142	0.45154	0.999868	0.5563	0.997738	104	-0.037485	-0.0030996	0.075332	89	-0.066776	-0.005572	0.084728	92	-0.022981	-0.001932	0.085816	79	0.05556	0.0045913	0.096633	106	0.0093396	0.00077224	0.076699	102	-0.010796	-0.00088705	0.076243	100	0.005813	0.00047743	0.078902	0.47064	0.986708
GOBP_REGULATION_OF_MIRNA_METABOLIC_PROCESS	0.045758	0.649825	0.076261	0.993918	0.34231	0.999807	0.16877	0.988142	0.56087	0.999868	0.55632	0.997738	73	0.15732	0.01091	0.093221	56	0.14695	0.0097395	0.10271	68	0.045184	0.0032689	0.11124	50	0.10777	0.0070941	0.11237	72	-0.013588	-0.00092702	0.088704	69	-0.014759	-0.00099853	0.1042	68	0.012098	0.00082022	0.10034	0.45202	0.986708
GOMF_FOLIC_ACID_TRANSMEMBRANE_TRANSPORTER_ACTIVITY	0.61397	1	0.77466	0.993918	0.71723	0.999807	0.97907	0.993091	0.23267	0.999868	0.55633	0.997738	5	-0.10522	-0.001914	0.36319	2	-0.45226	-0.0056766	0.59958	3	-0.24861	-0.0037873	0.43263	4	-0.74657	-0.013928	0.36681	5	0.19137	0.0034479	0.2621	4	-0.047911	-0.00078214	0.33818	4	-0.047748	-0.00078689	0.28494	0.56654	0.986708
GOBP_ADIPONECTIN_ACTIVATED_SIGNALING_PATHWAY	0.9058	1	0.17866	0.993918	0.6083	0.999807	0.37162	0.988142	0.85694	0.999868	0.55633	0.997738	6	-0.59482	-0.011853	0.4522	3	0.39135	0.0060158	0.42514	5	-0.11759	-0.0023125	0.42774	4	0.18638	0.0034771	0.56896	6	-0.3095	-0.0061082	0.29013	5	-0.042662	-0.00077863	0.3011	5	-0.098016	-0.0018059	0.29364	0.63073	0.986708
GOBP_LOW_DENSITY_LIPOPROTEIN_PARTICLE_CLEARANCE	0.70336	1	0.52989	0.993918	0.14203	0.999807	0.36556	0.988142	0.5088	0.999868	0.55646	0.997738	24	-0.09116	-0.0036308	0.17068	17	-0.013785	-0.00050416	0.18379	15	0.22889	0.0077931	0.21365	21	0.07045	0.0030092	0.205	22	-0.0041249	-0.0001558	0.18703	21	-0.026396	-0.00098678	0.1859	21	0.022542	0.0008507	0.1799	0.45014	0.986708
GOBP_REGULATION_OF_PROTEIN_MONOUBIQUITINATION	0.31364	0.989364	0.47953	0.993918	0.52297	0.999807	0.15434	0.988142	0.24554	0.999868	0.55664	0.997738	5	0.17594	0.0032005	0.36233	4	0.022461	0.00039867	0.43752	3	-0.024948	-0.00038005	0.43309	2	1.3607	0.017952	1.3366	4	0.32745	0.0052771	0.47553	3	-0.061441	-0.00086867	0.43132	3	0.20578	0.0029371	0.63249	0.37246	0.986708
GOMF_INTEGRIN_BINDING	0.73364	1	0.94884	0.994304	0.88737	0.999807	0.65945	0.988142	0.9917	0.999868	0.55664	0.997738	127	-0.043785	-0.0039979	0.070181	118	-0.12988	-0.012464	0.079492	123	-0.096777	-0.0093961	0.079799	105	-0.03469	-0.0033011	0.084408	128	-0.16389	-0.01488	0.068407	134	-0.0098123	-0.00092312	0.068876	133	-0.0058411	-0.00055263	0.069999	0.53325	0.986708
GOCC_TOM_COMPLEX	0.144	0.860662	0.24779	0.993918	0.73048	0.999807	0.8882	0.988142	0.51971	0.999868	0.55671	0.997738	6	0.32192	0.0064147	0.30296	5	0.29486	0.005851	0.43266	6	-0.22232	-0.0047892	0.36192	5	-1.0583	-0.022073	0.86954	5	-0.025408	-0.00045778	0.51403	4	-0.065937	-0.0010764	0.46223	4	0.36392	0.0059974	0.39854	0.1806	0.986708
GOBP_REGULATION_OF_PROTEIN_EXPORT_FROM_NUCLEUS	0.26372	0.968053	0.33228	0.993918	0.83887	0.999807	0.63052	0.988142	0.052064	0.827221	0.55685	0.997738	28	0.085182	0.0036641	0.13479	21	0.072038	0.0029277	0.16613	24	-0.16169	-0.0069611	0.16334	21	-0.067442	-0.0028807	0.20237	28	0.22135	0.0094306	0.13619	29	-0.021635	-0.00095019	0.15129	28	0.012446	0.00054224	0.15723	0.46845	0.986708
GOBP_ATRIOVENTRICULAR_NODE_DEVELOPMENT	0.64878	1	0.088274	0.993918	0.7841	0.999807	0.33077	0.988142	0.84043	0.999868	0.55697	0.997738	7	-0.1046	-0.0022513	0.2738	7	0.40485	0.0095047	0.29954	6	-0.25363	-0.0054635	0.32262	5	0.1265	0.0026384	0.28895	6	-0.35124	-0.0069321	0.35256	5	-0.043419	-0.00079245	0.30302	5	-0.037671	-0.00069407	0.29992	0.54998	0.986708
GOBP_REGULATION_OF_MYOTUBE_DIFFERENTIATION	0.55909	1	0.20238	0.993918	0.45234	0.999807	0.34385	0.988142	0.40266	0.999868	0.557	0.997738	33	-0.022907	-0.0010695	0.1541	30	0.12141	0.0058955	0.14572	25	0.023854	0.0010481	0.19921	27	0.079386	0.0038439	0.19748	34	0.034255	0.0016078	0.13898	33	-0.01954	-0.00091536	0.13628	33	0.070481	0.0033329	0.13549	0.30147	0.986708
GOBP_MESODERM_MORPHOGENESIS	0.060152	0.689923	0.58704	0.993918	0.60432	0.999807	0.82146	0.988142	0.93852	0.999868	0.55704	0.997738	69	0.15022	0.01013	0.096691	49	-0.022869	-0.0014181	0.10398	58	-0.030458	-0.0020359	0.11513	45	-0.12001	-0.0074957	0.1303	63	-0.16043	-0.010241	0.104	62	-0.014055	-0.0009016	0.097959	61	0.0086986	0.00055873	0.10063	0.46556	0.986708
GOBP_REGULATION_OF_DENDRITE_DEVELOPMENT	0.13066	0.846305	0.23994	0.993918	0.64769	0.999807	0.3414	0.988142	0.62009	0.999868	0.55708	0.997738	84	0.10075	0.007492	0.089687	76	0.070977	0.0054757	0.10046	77	-0.037514	-0.002887	0.098958	66	0.04341	0.0032807	0.10623	84	-0.025495	-0.0018779	0.083392	80	-0.013303	-0.00096875	0.092657	79	0.006306	0.00046066	0.090985	0.47237	0.986708
GOBP_POSITIVE_REGULATION_OF_VASOCONSTRICTION	0.35977	1	0.91197	0.993918	0.75099	0.999807	0.61632	0.988142	0.92209	0.999868	0.55712	0.997738	25	0.05431	0.0022077	0.15124	21	-0.2352	-0.0095588	0.17382	20	-0.13348	-0.0052469	0.19698	16	-0.063577	-0.0023709	0.2149	25	-0.23715	-0.0095478	0.16708	24	-0.024777	-0.00099014	0.17246	24	-0.0035755	-0.00014423	0.16585	0.5086	0.986708
GOBP_POSITIVE_REGULATION_OF_LIPID_STORAGE	0.15113	0.869369	0.56364	0.993918	0.02288	0.999807	0.063703	0.988142	0.90122	0.999868	0.55723	0.997738	23	0.14982	0.0058416	0.14522	17	-0.030561	-0.0011177	0.19076	16	0.46513	0.016356	0.23281	16	0.28774	0.01073	0.18873	22	-0.22954	-0.0086703	0.17813	20	-0.024348	-0.00088832	0.16913	18	0.13574	0.0047431	0.1894	0.2368	0.986708
GOMF_CARGO_ADAPTOR_ACTIVITY	0.59315	1	0.44843	0.993918	0.97523	0.999807	0.72981	0.988142	0.34246	0.999868	0.55729	0.997738	18	-0.050747	-0.0017508	0.21534	17	0.024329	0.00088977	0.18768	14	-0.53585	-0.017627	0.2728	17	-0.12298	-0.0047273	0.20087	17	0.076859	0.0025524	0.18942	19	-0.026127	-0.00092912	0.18129	19	-0.1282	-0.0046024	0.183	0.75821	0.986708
GOCC_TORC1_COMPLEX	0.98051	1	0.90281	0.993918	0.80941	0.999807	0.95188	0.990202	0.43136	0.999868	0.55741	0.997738	4	-0.87505	-0.014238	0.42381	5	-0.42491	-0.0084317	0.3274	3	-0.34861	-0.0053107	0.39806	5	-0.76469	-0.015949	0.45967	6	0.071464	0.0014104	0.41327	5	-0.053054	-0.00096831	0.3674	5	-0.35182	-0.0064822	0.31316	0.86937	0.986708
GOBP_NOREPINEPHRINE_BIOSYNTHETIC_PROCESS	0.59438	1	0.68959	0.993918	0.79832	0.999807	0.62522	0.988142	0.75504	0.999868	0.55743	0.997738	5	-0.1148	-0.0020882	0.48065	6	-0.17276	-0.0037553	0.34921	4	-0.45718	-0.0080418	0.54708	4	-0.13321	-0.0024851	0.41726	6	-0.28796	-0.0056831	0.41704	6	-0.051983	-0.0010393	0.35985	6	-0.029712	-0.00059966	0.3561	0.53325	0.986708
GOMF_ANKYRIN_BINDING	0.19958	0.922737	0.74337	0.993918	0.30841	0.999807	0.4174	0.988142	0.89522	0.999868	0.5578	0.997738	18	0.13422	0.0046305	0.15919	18	-0.1295	-0.0048733	0.19807	16	0.071171	0.0025026	0.14223	17	0.04806	0.0018473	0.23043	19	-0.23767	-0.0083436	0.18941	17	-0.027233	-0.00091612	0.18729	17	0.18225	0.0061891	0.17022	0.14217	0.986708
GOCC_CILIARY_TIP	0.95781	1	0.33124	0.993918	0.54394	0.999807	0.68457	0.988142	0.1907	0.999868	0.55782	0.997738	38	-0.22628	-0.011335	0.1311	28	0.063665	0.0029869	0.14585	32	-0.016793	-0.00083459	0.15215	25	-0.077577	-0.0036148	0.16144	37	0.1025	0.0050184	0.11709	37	-0.018339	-0.00090956	0.12609	37	0.083245	0.0041677	0.12539	0.25339	0.986708
GOBP_NEGATIVE_REGULATION_OF_CELLULAR_RESPONSE_TO_HYPOXIA	0.021109	0.506278	0.37661	0.993918	0.39301	0.999807	0.018587	0.815808	0.00025057	0.111188	0.55788	0.997738	10	0.53685	0.013809	0.26425	7	0.086399	0.0020284	0.2748	9	0.083104	0.0021923	0.30611	5	0.64215	0.013393	0.30811	10	0.84916	0.021633	0.24393	10	-0.033635	-0.00086802	0.23102	10	-0.027132	-0.00070683	0.2255	0.54788	0.986708
GOBP_TRACHEA_MORPHOGENESIS	0.49674	1	0.31436	0.993918	0.77319	0.999807	0.71979	0.988142	0.82674	0.999868	0.55789	0.997738	9	0.002121	5.1758e-05	0.25958	8	0.15999	0.0040152	0.33086	9	-0.2214	-0.0058404	0.29542	10	-0.18983	-0.0055981	0.32604	11	-0.2491	-0.0066554	0.2646	10	-0.043323	-0.001118	0.2975	10	-0.15547	-0.0040504	0.28861	0.70495	0.986708
GOMF_FRIZZLED_BINDING	0.050109	0.65927	0.93954	0.993918	0.12608	0.999807	0.32413	0.988142	0.9387	0.999868	0.55789	0.997738	33	0.21768	0.010163	0.13241	28	-0.23439	-0.010996	0.15111	31	0.18441	0.0090209	0.16103	25	0.075006	0.003495	0.16442	35	-0.20609	-0.0098143	0.13347	32	-0.018192	-0.00083923	0.12492	30	-0.088551	-0.003993	0.12583	0.75919	0.986708
GOMF_QUATERNARY_AMMONIUM_GROUP_TRANSMEMBRANE_TRANSPORTER_ACTIVITY	0.19882	0.921269	0.54711	0.993918	0.84851	0.999807	0.99161	0.997042	0.91162	0.999868	0.55792	0.997738	8	0.21777	0.0050104	0.25745	10	-0.029687	-0.00083294	0.25079	10	-0.23577	-0.0065558	0.22888	11	-0.56392	-0.017441	0.23576	11	-0.43624	-0.011656	0.32294	11	-0.037424	-0.0010129	0.25685	11	0.035072	0.00095825	0.25967	0.44628	0.986708
GOBP_REGULATION_OF_PROTEIN_KINASE_A_SIGNALING	0.78125	1	0.69591	0.993918	0.97652	0.999807	0.76173	0.988142	0.95874	0.999868	0.55794	0.997738	17	-0.15302	-0.0051307	0.19708	15	-0.10208	-0.0035072	0.19911	14	-0.48103	-0.015824	0.2421	14	-0.17007	-0.0059333	0.2389	14	-0.41746	-0.012582	0.24042	16	-0.030606	-0.00099888	0.20997	16	0.10862	0.0035786	0.20692	0.29982	0.986708
GOBP_T_CELL_ACTIVATION_INVOLVED_IN_IMMUNE_RESPONSE	0.29291	0.985513	0.4499	0.993918	0.84503	0.999807	0.76016	0.988142	0.41517	0.999868	0.55819	0.997738	105	0.047899	0.0039797	0.087903	88	0.012557	0.001042	0.099727	84	-0.097457	-0.0078314	0.095979	77	-0.073412	-0.0059898	0.10386	98	0.017726	0.0014096	0.082725	105	-0.012383	-0.0010322	0.084583	105	0.098882	0.0083204	0.085644	0.12415	0.976736
GOBP_BONE_CELL_DEVELOPMENT	0.49504	1	0.41979	0.993918	0.21293	0.999807	0.13197	0.988142	0.088431	0.950451	0.55821	0.997738	16	0.0032337	0.00010519	0.2603	14	0.048105	0.0015967	0.23763	14	0.21582	0.0070993	0.27101	11	0.26394	0.008163	0.23625	15	0.28357	0.0088464	0.20997	15	-0.030761	-0.00097209	0.21008	15	0.055342	0.0017655	0.20805	0.39512	0.986708
GOMF_NUCLEOSIDE_TRANSMEMBRANE_TRANSPORTER_ACTIVITY	0.53803	1	0.38985	0.993918	0.80419	0.999807	0.47035	0.988142	0.93336	0.999868	0.55822	0.997738	7	-0.03154	-0.00067881	0.33032	7	0.081818	0.0019209	0.29251	7	-0.29535	-0.0068718	0.34474	5	0.028225	0.00058868	0.37944	8	-0.36096	-0.0082254	0.24041	8	-0.040953	-0.00094537	0.27964	8	0.0071037	0.00016554	0.27634	0.48975	0.986708
GOBP_NEGATIVE_REGULATION_OF_CALCIUM_ION_TRANSPORT	0.67106	1	0.4847	0.993918	0.7995	0.999807	0.48988	0.988142	0.77495	0.999868	0.55827	0.997738	47	-0.053294	-0.0029682	0.12034	40	0.0045292	0.00025385	0.11804	42	-0.12741	-0.0072516	0.15171	35	0.0036543	0.00020139	0.1441	49	-0.091293	-0.0051418	0.12087	54	-0.015671	-0.00093842	0.1069	54	-0.071266	-0.0043079	0.10615	0.749	0.986708
GOBP_RNA_CAPPING	0.88644	1	0.50614	0.993918	0.37447	0.999807	0.80159	0.988142	0.88314	0.999868	0.55828	0.997738	9	-0.36607	-0.0089329	0.30306	10	-0.0041327	-0.00011595	0.26843	7	0.10583	0.0024624	0.33068	7	-0.3422	-0.0084442	0.40385	9	-0.32761	-0.0079182	0.2751	12	-0.041676	-0.0011781	0.28425	11	-0.070475	-0.0019256	0.28591	0.59735	0.986708
GOMF_TRANSLATION_REGULATOR_ACTIVITY	0.013241	0.429092	0.019308	0.814486	0.16115	0.999807	0.62116	0.988142	0.0032921	0.29473	0.55835	0.997738	95	0.1975	0.015614	0.088989	77	0.18761	0.014568	0.090697	88	0.095634	0.0078645	0.096618	74	-0.034315	-0.002745	0.11122	100	0.24987	0.020071	0.091941	99	-0.012181	-0.00098613	0.082974	98	-0.022043	-0.0017924	0.080677	0.60766	0.986708
GOMF_PEPTIDE_HORMONE_RECEPTOR_BINDING	0.83927	1	0.24323	0.993918	0.065502	0.999807	0.17149	0.988142	0.18672	0.999868	0.55868	0.997738	16	-0.21488	-0.0069898	0.21672	18	0.14307	0.0053837	0.20556	11	0.39546	0.011532	0.26184	15	0.21459	0.0077488	0.22628	16	0.18881	0.0060833	0.21213	18	-0.03327	-0.0011516	0.22538	17	-0.11531	-0.0039158	0.22877	0.69287	0.986708
GOBP_NEGATIVE_REGULATION_OF_FAT_CELL_PROLIFERATION	0.92646	1	0.71301	0.993918	0.95916	0.999807	0.61577	0.988142	0.25565	0.999868	0.55873	0.997738	3	-0.6423	-0.009051	0.44297	5	-0.2679	-0.005316	0.4765	3	-0.60395	-0.0092005	0.34685	5	-0.1115	-0.0023256	0.37875	4	0.27213	0.0043855	0.4143	5	-0.058254	-0.0010632	0.39425	5	-0.04112	-0.00075763	0.39046	0.54194	0.986708
GOBP_REGULATION_OF_PROTEIN_LOCALIZATION_TO_CENTROSOME	0.75919	1	0.14863	0.993918	0.67125	0.999807	0.83855	0.988142	0.94407	0.999868	0.55874	0.997738	9	-0.14608	-0.0035646	0.20758	11	0.28826	0.0084822	0.27654	10	-0.12215	-0.0033964	0.27549	11	-0.23902	-0.0073922	0.24178	11	-0.42601	-0.011382	0.26793	12	-0.030806	-0.00087084	0.20848	12	-0.021533	-0.00061448	0.20822	0.54118	0.986708
GOBP_NEGATIVE_REGULATION_OF_LIPOPOLYSACCHARIDE_MEDIATED_SIGNALING_PATHWAY	0.81446	1	0.11044	0.993918	0.47096	0.999807	0.24648	0.988142	0.70179	0.999868	0.55894	0.997738	8	-0.37929	-0.0087266	0.42403	10	0.32469	0.00911	0.26522	8	0.022755	0.00056598	0.31237	7	0.1735	0.0042814	0.25305	9	-0.13719	-0.0033157	0.25905	9	-0.032324	-0.00079141	0.218	9	0.09042	0.0022348	0.20632	0.33061	0.986708
GOBP_MUSCLE_CELL_DIFFERENTIATION	0.62543	1	0.60916	0.993918	0.45752	0.999807	0.81706	0.988142	0.43108	0.999868	0.559	0.997738	323	-0.014617	-0.0021145	0.04571	285	-0.01277	-0.0018919	0.046078	288	0.0058691	0.00086632	0.055017	266	-0.046965	-0.0070629	0.051936	337	0.007471	0.0010931	0.043027	332	-0.006559	-0.00096478	0.044185	325	0.009112	0.0013387	0.043744	0.4175	0.986708
GOBP_REGULATION_OF_INSULIN_LIKE_GROWTH_FACTOR_RECEPTOR_SIGNALING_PATHWAY	0.1224	0.825816	0.29054	0.993918	0.35712	0.999807	0.234	0.988142	0.21433	0.999868	0.55903	0.997738	17	0.29598	0.0099238	0.25446	18	0.10391	0.0039102	0.1883	13	0.084976	0.0026937	0.23206	13	0.1755	0.0059002	0.24182	19	0.17382	0.0061022	0.21961	17	-0.031405	-0.0010565	0.21145	17	-0.032432	-0.0011014	0.20927	0.56158	0.986708
GOBP_PEPTIDYL_METHIONINE_MODIFICATION	0.62071	1	0.41284	0.993918	0.1052	0.999807	0.60025	0.988142	0.76868	0.999868	0.55914	0.997738	9	-0.08807	-0.0021491	0.28654	5	0.10111	0.0020064	0.45907	9	0.46319	0.012219	0.3698	6	-0.10027	-0.0022908	0.39476	9	-0.22873	-0.0055282	0.3114	8	-0.052604	-0.0012143	0.35354	8	-0.26295	-0.0061275	0.35624	0.76977	0.986708
GOBP_PROTEIN_DNA_COMPLEX_DISASSEMBLY	0.14594	0.866612	0.32287	0.993918	0.24352	0.999807	0.42186	0.988142	0.76055	0.999868	0.55924	0.997738	17	0.19564	0.0065598	0.18561	16	0.09502	0.0033715	0.2067	14	0.15357	0.0050518	0.22095	13	0.054314	0.001826	0.27551	19	-0.1188	-0.0041704	0.16777	17	-0.035891	-0.0012074	0.24079	14	0.067236	0.0020723	0.23564	0.3877	0.986708
GOMF_THYROID_HORMONE_BINDING	0.58321	1	0.82643	0.993918	0.54089	0.999807	0.20452	0.988142	0.50993	0.999868	0.55931	0.997738	4	-0.10213	-0.0016617	0.48607	5	-0.28649	-0.005685	0.30471	4	-0.047262	-0.00083134	0.46029	4	0.3606	0.0067273	0.43677	5	-0.009528	-0.00017167	0.38258	6	-0.051438	-0.0010284	0.34473	6	-0.11782	-0.0023779	0.3058	0.64999	0.986708
GOBP_REGULATION_OF_NON_MOTILE_CILIUM_ASSEMBLY	0.72262	1	0.1894	0.993918	0.96865	0.999807	0.33489	0.988142	0.83036	0.999868	0.55948	0.997738	8	-0.14307	-0.0032917	0.24222	7	0.23603	0.0055414	0.26817	8	-0.55509	-0.013806	0.29819	4	0.15283	0.0028512	0.35837	9	-0.23961	-0.0057912	0.25073	7	-0.039781	-0.00085903	0.26582	7	0.091518	0.001995	0.25504	0.35986	0.986708
GOMF_NUCLEASE_INHIBITOR_ACTIVITY	0.087146	0.752749	0.028024	0.907845	0.19002	0.999807	0.41098	0.988142	0.027294	0.68717	0.55955	0.997738	5	0.59446	0.010814	0.43755	5	0.69342	0.01376	0.36288	6	0.45202	0.0097372	0.5149	3	0.126	0.0020358	0.5599	5	0.80395	0.014485	0.41821	6	-0.055948	-0.0011186	0.37343	6	0.040399	0.00081534	0.36681	0.45615	0.986708
GOBP_L_GLUTAMATE_IMPORT	0.44949	1	0.6749	0.993918	0.081964	0.999807	0.94848	0.990168	0.88851	0.999868	0.55958	0.997738	33	0.017663	0.00082467	0.13912	31	-0.066728	-0.0032936	0.14714	27	0.23174	0.010581	0.16647	32	-0.25244	-0.013304	0.15482	35	-0.16613	-0.0079112	0.13631	35	-0.020133	-0.00097123	0.13429	35	-0.004693	-0.00022854	0.13207	0.51417	0.986708
GOMF_CATALYTIC_ACTIVITY_ACTING_ON_RNA	0.00148	0.15903	0.12249	0.993918	0.031128	0.999807	0.14228	0.988142	0.079806	0.932952	0.55959	0.997738	297	0.14159	0.019658	0.047632	224	0.066244	0.0087222	0.056974	237	0.10862	0.014574	0.058251	211	0.064967	0.008723	0.060705	302	0.066917	0.0092791	0.047578	285	-0.0074761	-0.0010205	0.049859	281	-0.0091816	-0.0012562	0.050758	0.57177	0.986708
GOBP_FATTY_ACID_TRANSMEMBRANE_TRANSPORT	0.76299	1	0.77875	0.993918	0.68615	0.999807	0.91585	0.988142	0.9362	0.999868	0.55963	0.997738	17	-0.14541	-0.0048753	0.20308	15	-0.13864	-0.0047632	0.18052	14	-0.11616	-0.003821	0.2395	14	-0.27071	-0.009444	0.19647	17	-0.26141	-0.0086811	0.17156	16	-0.027425	-0.00089506	0.18279	16	-0.15634	-0.0051508	0.19628	0.78711	0.986708
GOBP_MUSCLE_ATROPHY	0.097087	0.775824	0.0031359	0.502274	0.70919	0.999807	0.10673	0.988142	0.025093	0.670417	0.55977	0.997738	9	0.4071	0.0099342	0.31354	5	0.97532	0.019354	0.35676	9	-0.15505	-0.0040901	0.28137	10	0.4253	0.012542	0.34182	11	0.46841	0.012515	0.23916	9	-0.045534	-0.0011148	0.3028	9	0.30001	0.007415	0.27262	0.13558	0.986708
GOBP_GOLGI_TO_PLASMA_MEMBRANE_PROTEIN_TRANSPORT	0.61345	1	0.70256	0.993918	0.89604	0.999807	0.76204	0.988142	0.90679	0.999868	0.55985	0.997738	35	-0.039838	-0.0019154	0.13817	29	-0.077195	-0.0036856	0.14516	29	-0.21864	-0.010345	0.17361	29	-0.097788	-0.0049067	0.13716	36	-0.18432	-0.0089017	0.13949	33	-0.022769	-0.0010666	0.15119	33	-0.096093	-0.0045441	0.14879	0.7408	0.986708
GOBP_N_ACETYLNEURAMINATE_METABOLIC_PROCESS	0.7913	1	0.12139	0.993918	0.98534	0.999807	0.54095	0.988142	0.10753	0.986611	0.56002	0.997738	10	-0.26038	-0.0066974	0.32107	9	0.29917	0.0079635	0.25611	5	-0.90815	-0.017859	0.41665	7	-0.03528	-0.00087056	0.34305	10	0.28882	0.0073578	0.23294	11	-0.039954	-0.0010814	0.26457	9	-0.049353	-0.0012198	0.30357	0.56457	0.986708
GOBP_REGULATION_OF_POSTSYNAPTIC_NEUROTRANSMITTER_RECEPTOR_ACTIVITY	0.77914	1	0.83549	0.993918	0.54998	0.999807	0.67329	0.988142	0.65033	0.999868	0.56003	0.997738	5	-0.27892	-0.0050738	0.36256	5	-0.37008	-0.0073437	0.37912	5	-0.048278	-0.00094941	0.38437	5	-0.15721	-0.0032788	0.35011	5	-0.12786	-0.0023036	0.33105	5	-0.056317	-0.0010279	0.37281	5	-0.072191	-0.0013301	0.36897	0.57756	0.986708
GOBP_REGULATION_OF_AMPA_RECEPTOR_ACTIVITY	0.75898	1	0.58246	0.993918	0.26656	0.999807	0.30694	0.988142	0.41329	0.999868	0.56011	0.997738	18	-0.16299	-0.005623	0.23183	16	-0.040815	-0.0014482	0.19604	17	0.17914	0.0064927	0.28742	14	0.13924	0.0048574	0.27595	18	0.046983	0.0016054	0.21445	18	-0.029592	-0.0010243	0.19566	18	-0.012146	-0.0004244	0.18996	0.52549	0.986708
GOBP_NEGATIVE_REGULATION_OF_PROTEIN_LOCALIZATION	0.67731	1	0.88549	0.993918	0.59392	0.999807	0.74959	0.988142	0.52919	0.999868	0.56012	0.997738	171	-0.028151	-0.0029783	0.061171	144	-0.081534	-0.0086349	0.067776	147	-0.01656	-0.001756	0.069679	130	-0.050062	-0.005295	0.07436	171	-0.0044581	-0.00046719	0.060882	166	-0.0091385	-0.00095586	0.060407	162	-0.033005	-0.0034429	0.061236	0.70504	0.986708
GOBP_CORTISOL_SECRETION	0.023581	0.531379	0.57639	0.993918	0.063282	0.999807	0.19981	0.988142	0.48496	0.999868	0.56024	0.997738	5	0.48775	0.0088726	0.24571	5	-0.067445	-0.0013383	0.35006	4	0.62366	0.01097	0.40817	4	0.37034	0.006909	0.43966	5	0.012775	0.00023017	0.3387	4	-0.065959	-0.0010768	0.43512	4	-0.10746	-0.001771	0.4376	0.59699	0.986708
GOBP_TRANSCRIPTION_ELONGATION_BY_RNA_POLYMERASE_I	0.30069	0.987775	0.3851	0.993918	0.56701	0.999807	NA	NA	0.77349	0.999868	0.56024	0.997738	5	0.22886	0.0041632	0.43808	3	0.11485	0.0017655	0.39315	6	-0.087826	-0.0018919	0.52041	NA	NA	NA	NA	6	-0.23007	-0.0045406	0.30659	6	-0.091162	-0.0018226	0.60143	6	-0.10365	-0.0020918	0.59742	0.56887	0.986708
GOBP_COPULATION	0.68469	1	0.73527	0.993918	0.29716	0.999807	0.48807	0.988142	0.5621	0.999868	0.56029	0.997738	15	-0.088812	-0.0027973	0.18469	16	-0.14003	-0.0049684	0.22267	10	0.13309	0.0037006	0.24987	11	0.0082306	0.00025455	0.27518	16	-0.029064	-0.00093639	0.18594	17	-0.030703	-0.0010329	0.20239	17	-0.04624	-0.0015703	0.20181	0.59061	0.986708
GOBP_POSITIVE_REGULATION_OF_GONAD_DEVELOPMENT	0.59224	1	0.59251	0.993918	0.25226	0.999807	0.93581	0.988738	0.92189	0.999868	0.56036	0.997738	7	-0.077975	-0.0016782	0.33421	5	-0.082555	-0.0016382	0.35277	7	0.2372	0.0055189	0.3554	3	-0.77749	-0.012562	0.51128	7	-0.43223	-0.0092137	0.30481	7	-0.038296	-0.00082696	0.25213	7	-0.11385	-0.0024818	0.24949	0.67592	0.986708
GOMF_DAMAGED_DNA_BINDING	0.2025	0.924205	0.3664	0.993918	0.84041	0.999807	0.57915	0.988142	0.48727	0.999868	0.56038	0.997738	64	0.090415	0.0058728	0.10857	43	0.048657	0.0028272	0.14252	50	-0.12122	-0.007525	0.12168	46	-0.026149	-0.0016513	0.13092	65	0.0035865	0.00023253	0.11234	57	-0.017706	-0.0010892	0.11653	57	-0.019971	-0.0012402	0.118	0.5672	0.986708
GOBP_CELLULAR_RESPONSE_TO_PEPTIDE_HORMONE_STIMULUS	0.55018	1	0.95159	0.994393	0.49122	0.999807	0.69869	0.988142	0.77787	0.999868	0.56043	0.997738	266	-0.0065091	-0.00085613	0.051613	218	-0.09005	-0.011699	0.054227	234	0.0013054	0.00017405	0.0593	211	-0.030202	-0.0040552	0.058008	267	-0.036314	-0.0047402	0.047465	268	-0.0075693	-0.0010025	0.049781	265	-0.020617	-0.0027409	0.048992	0.66305	0.986708
GOBP_PYRIMIDINE_NUCLEOSIDE_MONOPHOSPHATE_METABOLIC_PROCESS	0.027005	0.545875	0.038365	0.956791	0.62908	0.999807	0.073674	0.988142	0.19726	0.999868	0.56051	0.997738	20	0.3605	0.013109	0.18708	14	0.4	0.013277	0.22597	17	-0.073968	-0.0026809	0.22453	12	0.3287	0.010617	0.22683	17	0.16299	0.0054128	0.19142	17	-0.033173	-0.0011159	0.21787	17	-0.09714	-0.0032988	0.21364	0.67533	0.986708
GOBP_REGULATION_OF_SYSTEMIC_ARTERIAL_BLOOD_PRESSURE_BY_RENIN_ANGIOTENSIN	0.98904	1	0.20491	0.993918	0.56285	0.999807	0.34167	0.988142	0.42527	0.999868	0.56058	0.997738	17	-0.49078	-0.016455	0.21411	16	0.18482	0.0065579	0.22424	13	-0.040458	-0.0012825	0.25572	12	0.11824	0.0038195	0.28986	17	0.037697	0.0012519	0.20005	17	-0.031102	-0.0010463	0.20403	17	0.027842	0.00094551	0.20458	0.44587	0.986708
GOBP_AMYLOID_BETA_CLEARANCE	0.7445	1	0.7177	0.993918	0.40514	0.999807	0.43103	0.988142	0.80976	0.999868	0.56067	0.997738	31	-0.093868	-0.0042481	0.14281	27	-0.088212	-0.0040641	0.15314	27	0.041541	0.0018967	0.17305	24	0.025976	0.001186	0.14949	29	-0.13176	-0.0057126	0.15023	30	-0.020605	-0.00092041	0.13497	30	-0.014749	-0.00066505	0.13278	0.54422	0.986708
GOCC_FLEMMING_BODY	0.0012371	0.155483	0.47744	0.993918	0.16722	0.999807	0.21375	0.988142	0.52087	0.999868	0.56068	0.997738	29	0.44537	0.019496	0.14712	27	0.0092646	0.00042684	0.16377	29	0.14387	0.0068076	0.14905	22	0.14901	0.0065145	0.18779	33	-0.0078202	-0.00036164	0.14945	30	-0.020852	-0.00093145	0.13656	30	0.0089309	0.00040272	0.12956	0.47252	0.986708
GOBP_REGULATION_OF_DEVELOPMENT_HETEROCHRONIC	0.36086	1	0.17557	0.993918	0.56592	0.999807	0.10388	0.988142	0.70309	0.999868	0.5608	0.997738	12	0.073409	0.0020683	0.2061	9	0.23957	0.006377	0.25693	9	-0.050004	-0.0013191	0.30122	7	0.35781	0.0088294	0.28401	13	-0.12378	-0.0035952	0.2321	11	-0.03078	-0.00083308	0.20116	11	-0.037239	-0.0010175	0.18996	0.57771	0.986708
GOMF_UBIQUITIN_LIKE_PROTEIN_READER_ACTIVITY	0.28091	0.975558	0.73926	0.993918	0.26125	0.999807	0.31732	0.988142	0.71059	0.999868	0.56081	0.997738	16	0.13106	0.0042633	0.2259	14	-0.17078	-0.0056686	0.26639	13	0.15494	0.0049116	0.24228	11	0.13897	0.0042981	0.29244	17	-0.12633	-0.0041951	0.22756	17	-0.030726	-0.0010336	0.2008	16	-0.17653	-0.0058161	0.19898	0.8125	0.986708
GOMF_MHC_PROTEIN_BINDING	0.33662	0.997096	0.47852	0.993918	0.57149	0.999807	0.90323	0.988142	0.091	0.952776	0.56101	0.997738	17	0.089314	0.0029946	0.21179	13	0.015387	0.00049218	0.2857	14	-0.045856	-0.0015084	0.25452	11	-0.40897	-0.012648	0.31452	18	0.24943	0.0085233	0.18688	17	-0.035521	-0.001195	0.23136	16	-0.026177	-0.00086244	0.23891	0.54362	0.986708
GOBP_REGULATION_OF_HUMORAL_IMMUNE_RESPONSE_MEDIATED_BY_CIRCULATING_IMMUNOGLOBULIN	0.23393	0.945169	0.56619	0.993918	0.83801	0.999807	0.11027	0.988142	0.8939	0.999868	0.56107	0.997738	14	0.14978	0.0045579	0.20632	11	-0.056236	-0.0016548	0.3374	13	-0.26901	-0.0085276	0.27273	13	0.30755	0.01034	0.25103	13	-0.30858	-0.0089623	0.24733	16	-0.042178	-0.0013766	0.27445	16	-0.041837	-0.0013784	0.27038	0.56148	0.986708
GOBP_PROTEIN_LOCALIZATION_TO_AXON	0.6406	1	0.73376	0.993918	0.43304	0.999807	0.86862	0.988142	0.74002	0.999868	0.56127	0.997738	9	-0.10831	-0.002643	0.30079	7	-0.19719	-0.0046294	0.31588	9	0.054741	0.0014441	0.32458	8	-0.40259	-0.01062	0.35946	9	-0.21273	-0.0051416	0.33062	9	-0.035922	-0.0008795	0.23298	9	-0.02663	-0.00065818	0.23044	0.546	0.986708
GOBP_MONOCYTE_CHEMOTAXIS	0.58909	1	0.65459	0.993918	0.63515	0.999807	0.032224	0.983119	0.191	0.999868	0.56141	0.997738	31	-0.033681	-0.0015242	0.14955	31	-0.060129	-0.0029679	0.15117	28	-0.059601	-0.0027712	0.17249	25	0.30374	0.014153	0.16425	26	0.12732	0.0052276	0.14564	36	-0.019282	-0.00094333	0.12476	36	0.01945	0.00096054	0.12583	0.43858	0.986708
GOMF_INORGANIC_ANION_TRANSMEMBRANE_TRANSPORTER_ACTIVITY	0.80662	1	0.97219	0.996566	0.57884	0.999807	0.79011	0.988142	0.94484	0.999868	0.56141	0.997738	132	-0.062084	-0.0057783	0.071727	114	-0.13805	-0.013024	0.072113	115	-0.017275	-0.0016223	0.086834	103	-0.074032	-0.0069782	0.091757	133	-0.11758	-0.010881	0.073631	126	-0.010546	-0.00096234	0.068236	120	-0.010908	-0.00098073	0.068879	0.56291	0.986708
GOBP_MECHANORECEPTOR_DIFFERENTIATION	0.48412	1	0.29133	0.993918	0.83549	0.999807	0.4732	0.988142	0.53817	0.999868	0.56156	0.997738	62	0.0044719	0.00028592	0.1123	54	0.05237	0.0034086	0.095301	55	-0.11776	-0.007666	0.12064	45	0.0076939	0.00048057	0.11442	60	-0.010255	-0.00063887	0.10702	61	-0.015089	-0.00096011	0.097395	61	0.041797	0.0026847	0.095175	0.33028	0.986708
GOBP_ANGIOGENESIS_INVOLVED_IN_WOUND_HEALING	0.81627	1	0.25958	0.993918	0.59871	0.999807	0.24679	0.988142	0.98156	0.999868	0.56165	0.997738	20	-0.14699	-0.0053452	0.1631	21	0.1258	0.0051127	0.19515	24	-0.053634	-0.0023091	0.21453	17	0.15505	0.00596	0.22647	23	-0.38086	-0.014709	0.18246	24	-0.026517	-0.0010597	0.17091	24	-0.014823	-0.00059797	0.17417	0.53391	0.986708
GOBP_EARLY_ENDOSOME_TO_GOLGI_TRANSPORT	0.93616	1	0.14682	0.993918	0.5948	0.999807	0.26213	0.988142	0.46731	0.999868	0.5618	0.997738	14	-0.33048	-0.010057	0.21693	12	0.38081	0.011703	0.36259	12	-0.065466	-0.0019939	0.27287	13	0.16235	0.005458	0.25493	13	0.019025	0.00055256	0.2319	14	-0.032921	-0.0010051	0.21164	12	-0.035487	-0.0010127	0.22584	0.56243	0.986708
GOBP_MEIOTIC_METAPHASE_CHROMOSOME_ALIGNMENT	0.40898	1	0.68043	0.993918	0.99215	0.999807	0.77177	0.988142	0.36785	0.999868	0.56196	0.997738	3	0.15886	0.0022385	0.69017	2	-0.35434	-0.0044475	0.75565	2	-1.2441	-0.015475	0.51489	3	-0.48429	-0.0078247	0.6503	3	0.20482	0.0028587	0.60675	2	-0.047815	-0.00055199	0.30662	2	0.5148	0.0059995	0.4156	0.10774	0.961315
GOBP_NEPHRIC_DUCT_MORPHOGENESIS	0.89056	1	0.42771	0.993918	0.88343	0.999807	0.30561	0.988142	0.62211	0.999868	0.56226	0.997738	6	-0.44194	-0.0088063	0.35942	7	0.058189	0.0013661	0.31937	8	-0.41062	-0.010213	0.34436	6	0.18484	0.004223	0.36361	6	-0.11894	-0.0023474	0.3824	6	-0.047039	-0.00094044	0.30019	6	-0.039872	-0.00080472	0.2971	0.55338	0.986708
GOBP_LEUKOTRIENE_TRANSPORT	0.52967	1	0.70066	0.993918	0.52991	0.999807	0.27919	0.988142	0.038983	0.753562	0.56231	0.997738	7	-0.020779	-0.0004472	0.27913	4	-0.20695	-0.0036733	0.39321	5	-0.028599	-0.00056241	0.38113	7	0.19508	0.0048137	0.3333	7	0.44703	0.0095292	0.2536	5	-0.062309	-0.0011372	0.39732	4	-0.23571	-0.0038845	0.46626	0.69341	0.986708
GOBP_REGULATION_OF_PROTEIN_LOCALIZATION_TO_NUCLEUS	0.70822	1	0.063974	0.993918	0.19901	0.999807	0.4471	0.988142	0.24583	0.999868	0.56238	0.997738	115	-0.043858	-0.0038122	0.080002	99	0.12914	0.01136	0.084826	98	0.070755	0.0061379	0.083713	93	0.011209	0.0010044	0.084272	123	0.052847	0.0047044	0.076846	117	-0.011445	-0.0010067	0.07289	114	0.024285	0.0021286	0.07619	0.37496	0.986708
GOBP_PROTEIN_K27_LINKED_UBIQUITINATION	0.99545	1	0.59265	0.993918	0.65665	0.999807	0.8786	0.988142	0.8181	0.999868	0.56266	0.997738	7	-0.69887	-0.015041	0.2679	7	-0.056333	-0.0013226	0.24036	5	-0.40683	-0.0080005	1.0086	8	-0.37503	-0.0098929	0.32106	9	-0.24004	-0.0058016	0.26431	6	-0.049679	-0.00099321	0.31498	6	-0.13793	-0.0027837	0.30132	0.67643	0.986708
GOBP_MAGNESIUM_ION_TRANSPORT	0.557	1	0.89217	0.993918	0.28199	0.999807	0.54664	0.988142	0.45607	0.999868	0.56274	0.997738	14	-0.032475	-0.00098821	0.22651	10	-0.40163	-0.011269	0.32436	8	0.16827	0.0041852	0.29164	9	-0.03608	-0.0010094	0.30789	14	0.025676	0.00077386	0.23272	10	-0.049455	-0.0012763	0.31317	10	-0.26351	-0.006865	0.32346	0.79236	0.986708
GOBP_ENDOCARDIAL_CUSHION_TO_MESENCHYMAL_TRANSITION	0.46818	1	0.16569	0.993918	0.69666	0.999807	0.81326	0.988142	0.32434	0.999868	0.56282	0.997738	6	0.027426	0.0005465	0.34349	3	0.41639	0.0064007	0.42864	5	-0.15682	-0.0030839	0.3046	2	-0.57009	-0.0075211	0.64053	6	0.15885	0.0031351	0.34866	5	-0.047933	-0.00087485	0.30314	5	-0.043183	-0.00079563	0.29925	0.55737	0.986708
GOBP_NUCLEAR_ENVELOPE_ORGANIZATION	0.029308	0.56555	0.47601	0.993918	0.16005	0.999807	0.88976	0.988142	0.64139	0.999868	0.56284	0.997738	45	0.26071	0.014209	0.13785	39	0.0087597	0.00048481	0.14557	41	0.15	0.0084353	0.15086	36	-0.18915	-0.010572	0.15437	48	-0.051049	-0.0028457	0.14095	49	-0.021635	-0.0012343	0.13678	47	-0.043701	-0.0024651	0.12938	0.63223	0.986708
GOBP_OTIC_VESICLE_DEVELOPMENT	0.7159	1	0.93494	0.993918	0.81714	0.999807	0.62541	0.988142	0.035318	0.736186	0.56298	0.997738	14	-0.1157	-0.0035209	0.20274	10	-0.33611	-0.0094303	0.22204	13	-0.21136	-0.0067001	0.23366	9	-0.10172	-0.002846	0.31817	14	0.38098	0.011482	0.21072	14	-0.032002	-0.00097706	0.20188	14	-0.0017973	-5.5393e-05	0.20137	0.50356	0.986708
GOMF_COMPLEMENT_RECEPTOR_ACTIVITY	0.97363	1	0.82093	0.993918	0.74083	0.999807	0.4398	0.988142	0.38091	0.999868	0.56301	0.997738	9	-0.59973	-0.014635	0.30957	8	-0.27968	-0.0070193	0.30435	9	-0.20388	-0.0053783	0.31563	8	0.059147	0.0015602	0.39044	11	0.07127	0.0019042	0.23513	9	-0.038964	-0.00095398	0.24567	9	-0.08079	-0.0019968	0.24738	0.628	0.986708
GOBP_REGULATION_OF_CELL_CELL_ADHESION_MEDIATED_BY_CADHERIN	0.52647	1	0.73099	0.993918	0.81487	0.999807	0.71568	0.988142	0.66749	0.999868	0.56303	0.997738	14	-0.014274	-0.00043436	0.21497	12	-0.14436	-0.0044366	0.23442	14	-0.25636	-0.0084329	0.28611	12	-0.13087	-0.0042273	0.22956	16	-0.070343	-0.0022663	0.16245	15	-0.029856	-0.00094351	0.18817	15	-0.11951	-0.0038126	0.20553	0.71953	0.986708
GOBP_SARCOPLASMIC_RETICULUM_CALCIUM_ION_TRANSPORT	0.95559	1	0.69951	0.993918	0.62535	0.999807	0.87894	0.988142	0.86836	0.999868	0.56313	0.997738	33	-0.25541	-0.011925	0.15008	30	-0.082433	-0.0040028	0.15761	28	-0.053204	-0.0024737	0.16649	30	-0.19707	-0.010057	0.16847	35	-0.15557	-0.0074087	0.13906	37	-0.020532	-0.0010183	0.1292	37	-0.072708	-0.0036402	0.12488	0.71979	0.986708
GOBP_SECRETORY_GRANULE_LOCALIZATION	0.53654	1	0.24151	0.993918	0.72541	0.999807	0.98993	0.996227	0.83576	0.999868	0.56315	0.997738	21	-0.015623	-0.0005821	0.17034	19	0.1441	0.005571	0.20542	17	-0.14372	-0.0052091	0.23994	21	-0.40239	-0.017188	0.17314	22	-0.15757	-0.0059516	0.16124	20	-0.028646	-0.0010451	0.1802	20	-0.039836	-0.0014672	0.16444	0.59571	0.986708
GOBP_POSITIVE_REGULATION_OF_INTEGRIN_MEDIATED_SIGNALING_PATHWAY	0.83613	1	0.77305	0.993918	0.70178	0.999807	0.67822	0.988142	0.90821	0.999868	0.56321	0.997738	10	-0.23246	-0.0059793	0.23752	8	-0.23647	-0.0059347	0.31573	7	-0.17883	-0.0041607	0.33771	10	-0.12264	-0.0036165	0.26502	10	-0.35399	-0.0090181	0.26617	9	-0.045977	-0.0011257	0.28896	8	-0.10652	-0.0024823	0.3073	0.63557	0.986708
GOBP_NEGATIVE_REGULATION_OF_TYPE_B_PANCREATIC_CELL_APOPTOTIC_PROCESS	0.17265	0.899906	0.19617	0.993918	0.19953	0.999807	0.1914	0.988142	0.11791	0.988262	0.5633	0.997738	5	0.31698	0.0057662	0.33587	4	0.31094	0.0055189	0.36349	5	0.33752	0.0066374	0.40021	5	0.30977	0.0064609	0.35492	5	0.4433	0.0079869	0.37391	4	-0.052945	-0.00086432	0.33229	4	0.0037483	6.1773e-05	0.33232	0.4955	0.986708
GOBP_CHEMOKINE_C_X_C_MOTIF_LIGAND_2_PRODUCTION	0.0058669	0.327855	0.47073	0.993918	0.01356	0.922814	0.072387	0.988142	0.0024361	0.261115	0.56342	0.997738	16	0.51577	0.016778	0.20463	11	0.017987	0.00052929	0.24493	13	0.56837	0.018017	0.25716	7	0.54327	0.013406	0.37252	16	0.58414	0.01882	0.20744	15	-0.037337	-0.0011799	0.23387	15	0.11367	0.0036263	0.21296	0.29676	0.986708
GOBP_PROTEIN_LOCALIZATION_TO_MICROTUBULE	0.064024	0.696756	0.52846	0.993918	0.33292	0.999807	0.70133	0.988142	0.2762	0.999868	0.56368	0.997738	14	0.38913	0.011841	0.25568	12	-0.013992	-0.00043003	0.19595	14	0.098001	0.0032237	0.22692	9	-0.137	-0.003833	0.25935	14	0.11395	0.0034345	0.19178	14	-0.028765	-0.00087824	0.17944	14	-0.11435	-0.0035243	0.18561	0.73107	0.986708
GOBP_REGULATION_OF_INFLAMMATORY_RESPONSE_TO_ANTIGENIC_STIMULUS	0.25491	0.958403	0.59166	0.993918	0.67272	0.999807	0.39706	0.988142	0.63242	0.999868	0.56369	0.997738	27	0.10772	0.0045504	0.16343	32	-0.036777	-0.0018443	0.15864	27	-0.10106	-0.0046141	0.22585	28	0.048164	0.0023748	0.18456	31	-0.048465	-0.0021724	0.14327	34	-0.028063	-0.0013343	0.17503	34	-0.012816	-0.00061513	0.17048	0.52996	0.986708
GOCC_AP_1_ADAPTOR_COMPLEX	0.92773	1	0.53563	0.993918	0.89962	0.999807	0.9227	0.988142	0.12697	0.999868	0.56379	0.997738	5	-0.73865	-0.013437	0.5062	7	-0.027949	-0.00065616	0.31248	6	-0.41897	-0.0090252	0.32746	7	-0.45482	-0.011223	0.31948	8	0.32567	0.0074214	0.28546	8	-0.038736	-0.00089418	0.2412	8	-0.1605	-0.0037401	0.24483	0.74394	0.986708
GOBP_POSITIVE_REGULATION_OF_PODOSOME_ASSEMBLY	0.61849	1	0.17764	0.993918	0.68017	0.999807	0.41006	0.988142	0.89514	0.999868	0.56384	0.997738	6	-0.10763	-0.0021447	0.35695	5	0.31269	0.0062049	0.33825	7	-0.22398	-0.0052112	0.47841	3	0.1706	0.0027564	0.75026	7	-0.42008	-0.0089547	0.33489	7	-0.05256	-0.001135	0.32702	7	-0.028843	-0.00062875	0.32174	0.53572	0.986708
GOBP_SNRNA_PROCESSING	0.19222	0.917433	0.064113	0.993918	0.054332	0.999807	0.29498	0.988142	0.41609	0.999868	0.56389	0.997738	20	0.16708	0.0060756	0.1921	13	0.45841	0.014663	0.30133	19	0.39233	0.015032	0.24454	12	0.10016	0.0032353	0.18585	19	0.042422	0.0014892	0.20019	18	-0.03486	-0.0012066	0.21672	17	0.011318	0.00038435	0.21409	0.47892	0.986708
GOBP_REGULATION_OF_PHOSPHOLIPID_BIOSYNTHETIC_PROCESS	0.58873	1	0.89818	0.993918	0.62591	0.999807	0.23433	0.988142	0.76911	0.999868	0.56389	0.997738	12	-0.052028	-0.0014659	0.23197	10	-0.37348	-0.010479	0.29376	9	-0.11256	-0.0029693	0.35061	8	0.20758	0.0054756	0.28643	13	-0.13814	-0.0040121	0.18771	13	-0.040748	-0.0011989	0.25336	13	-0.027719	-0.00082327	0.24489	0.54506	0.986708
GOMF_MAP_KINASE_KINASE_KINASE_ACTIVITY	0.5671	1	0.052977	0.991022	0.64867	0.999807	0.041112	0.988142	0.64215	0.999868	0.56403	0.997738	20	-0.030779	-0.0011192	0.18213	17	0.30015	0.010977	0.18565	18	-0.080311	-0.0029951	0.21038	11	0.438	0.013546	0.25199	19	-0.071074	-0.0024951	0.19514	20	-0.027848	-0.001016	0.17276	20	0.0083122	0.00030614	0.16552	0.47997	0.986708
GOBP_NEGATIVE_REGULATION_OF_TOLL_LIKE_RECEPTOR_2_SIGNALING_PATHWAY	0.69075	1	0.7636	0.993918	0.54709	0.999807	0.96495	0.990352	0.915	0.999868	0.56405	0.997738	3	-0.38371	-0.005407	0.77049	3	-0.41286	-0.0063465	0.57505	4	-0.058186	-0.0010235	0.49178	5	-0.67974	-0.014177	0.37524	5	-0.55445	-0.0099895	0.40403	4	-0.085565	-0.0013968	0.53066	4	-0.10495	-0.0017296	0.52909	0.57862	0.986708
GOCC_NUCLEAR_OUTER_MEMBRANE_ENDOPLASMIC_RETICULUM_MEMBRANE_NETWORK	0.97181	1	0.63973	0.993918	0.19782	0.999807	0.13843	0.988142	0.98968	0.999868	0.56407	0.997738	918	-0.054046	-0.012913	0.028322	786	-0.01078	-0.0025981	0.030132	775	0.028497	0.0067658	0.033545	709	0.036476	0.0087772	0.033541	934	-0.065223	-0.015569	0.028178	932	-0.0045073	-0.0010879	0.027943	910	-0.013207	-0.0031802	0.02812	0.6807	0.986708
GOBP_INNER_CELL_MASS_CELL_DIFFERENTIATION	0.43032	1	0.18331	0.993918	0.45933	0.999807	0.31306	0.988142	0.24991	0.999868	0.56414	0.997738	6	0.06499	0.001295	0.37017	5	0.3228	0.0064055	0.35752	6	0.0401	0.00086381	0.39265	4	0.22362	0.0041718	0.45899	4	0.32026	0.0051611	0.47461	6	-0.058642	-0.0011724	0.36315	6	-0.026926	-0.00054344	0.35923	0.52987	0.986708
GOBP_CYTOCHROME_METABOLIC_PROCESS	0.50123	1	0.18311	0.993918	0.68025	0.999807	0.61958	0.988142	0.55462	0.999868	0.56444	0.997738	4	-0.0010975	-1.7858e-05	0.3572	3	0.40959	0.0062962	0.45328	4	-0.1699	-0.0029886	0.36272	4	-0.10053	-0.0018755	0.33029	4	-0.048215	-0.000777	0.35106	3	-0.07536	-0.0010655	0.4645	3	-0.043057	-0.00061454	0.45966	0.53731	0.986708
GOBP_NEGATIVE_REGULATION_OF_SEQUESTERING_OF_TRIGLYCERIDE	0.71873	1	0.73167	0.993918	0.57557	0.999807	0.29099	0.988142	0.63187	0.999868	0.56444	0.997738	4	-0.27913	-0.0045418	0.48203	5	-0.2836	-0.0056276	0.45896	4	-0.075102	-0.001321	0.39405	3	0.31301	0.0050573	0.56858	6	-0.13314	-0.0026276	0.39529	6	-0.059305	-0.0011857	0.36552	6	-0.099158	-0.0020012	0.3655	0.60691	0.986708
GOBP_RESPONSE_TO_BILE_ACID	0.075154	0.728558	0.13235	0.993918	0.69151	0.999807	0.51885	0.988142	0.064243	0.883644	0.56447	0.997738	6	0.33972	0.0067693	0.23615	7	0.30824	0.0072367	0.27635	5	-0.16789	-0.0033016	0.33567	6	-0.016097	-0.00036776	0.3405	6	0.48159	0.0095047	0.31679	7	-0.043529	-0.00093996	0.26816	6	0.031405	0.00063383	0.25556	0.4511	0.986708
GOBP_CERAMIDE_CATABOLIC_PROCESS	0.35012	0.997681	0.91902	0.993918	0.68901	0.999807	0.82486	0.988142	0.28759	0.999868	0.56466	0.997738	13	0.093001	0.0027272	0.24155	16	-0.28545	-0.010128	0.2041	12	-0.1263	-0.0038467	0.25616	10	-0.24384	-0.0071906	0.26104	14	0.13968	0.0042099	0.24923	14	-0.035531	-0.0010848	0.21826	14	-0.055695	-0.0017166	0.21717	0.6012	0.986708
GOMF_MAGNESIUM_ION_TRANSMEMBRANE_TRANSPORTER_ACTIVITY	0.47728	1	0.89217	0.993918	0.31159	0.999807	0.54664	0.988142	0.45607	0.999868	0.56476	0.997738	13	0.01335	0.00039146	0.23427	10	-0.40163	-0.011269	0.32436	7	0.15097	0.0035126	0.30724	9	-0.03608	-0.0010094	0.30789	14	0.025676	0.00077386	0.23272	9	-0.054703	-0.0013393	0.33549	9	-0.29502	-0.0072917	0.34882	0.80115	0.986708
GOBP_ENDOSOMAL_TRANSPORT	0.95458	1	0.75209	0.993918	0.28469	0.999807	0.41355	0.988142	0.856	0.999868	0.56481	0.997738	216	-0.09944	-0.011806	0.058802	198	-0.038258	-0.0047409	0.056171	186	0.037478	0.0044636	0.065868	178	0.014228	0.0017572	0.065139	225	-0.054676	-0.0065608	0.051455	218	-0.0087018	-0.0010412	0.053329	213	-0.018289	-0.0021837	0.053645	0.63342	0.986708
GOBP_NITROGEN_UTILIZATION	0.86883	1	0.91926	0.993918	0.69225	0.999807	0.91517	0.988142	0.116	0.988262	0.56494	0.997738	3	-0.5273	-0.0074304	0.47042	4	-0.82782	-0.014693	0.5912	3	-0.28922	-0.0044059	0.57584	5	-0.93191	-0.019437	0.67854	5	0.65185	0.011744	0.54535	4	-0.07184	-0.0011728	0.43937	4	-0.01156	-0.00019052	0.42581	0.51083	0.986708
GOBP_MORPHOGENESIS_OF_EMBRYONIC_EPITHELIUM	0.38849	1	0.863	0.993918	0.24384	0.999807	0.87051	0.988142	0.83187	0.999868	0.56494	0.997738	128	0.021608	0.0019807	0.076283	110	-0.077651	-0.0071973	0.07098	121	0.059013	0.0056833	0.085029	96	-0.097908	-0.0089123	0.08673	124	-0.073699	-0.006587	0.07664	125	-0.012359	-0.0011233	0.075581	122	-0.026351	-0.0023887	0.07317	0.64062	0.986708
GOMF_VASOPRESSIN_RECEPTOR_ACTIVITY	0.22729	0.943276	0.11498	0.993918	0.24455	0.999807	0.181	0.988142	0.31793	0.999868	0.56508	0.997738	5	0.18448	0.0033559	0.2467	4	0.4434	0.00787	0.36933	2	0.45313	0.0056364	0.65504	4	0.47215	0.0088083	0.51792	5	0.16723	0.003013	0.35318	4	-0.07232	-0.0011806	0.44137	4	0.01339	0.00022066	0.41982	0.48728	0.986708
GOBP_CELL_RECOGNITION	0.91166	1	0.3722	0.993918	0.79941	0.999807	0.66038	0.988142	0.99957	0.999868	0.56518	0.997738	134	-0.094366	-0.0088486	0.069842	119	0.026603	0.0025638	0.081596	117	-0.077094	-0.0073019	0.091827	103	-0.037312	-0.0035169	0.090232	136	-0.23045	-0.021562	0.069177	125	-0.013222	-0.0012018	0.080571	124	-0.015648	-0.0014299	0.081043	0.57655	0.986708
GOBP_POSITIVE_REGULATION_OF_LIPOPOLYSACCHARIDE_MEDIATED_SIGNALING_PATHWAY	0.45851	1	0.65212	0.993918	0.7879	0.999807	0.2816	0.988142	0.26276	0.999868	0.56547	0.997738	10	0.026651	0.00068549	0.25576	8	-0.1209	-0.0030342	0.30914	8	-0.28113	-0.0069923	0.35178	6	0.2241	0.00512	0.38765	10	0.20037	0.0051045	0.31559	10	-0.039298	-0.0010142	0.23837	10	0.015005	0.00039092	0.25641	0.47667	0.986708
GOBP_REGULATION_OF_FIBROBLAST_APOPTOTIC_PROCESS	0.82432	1	0.3261	0.993918	0.86721	0.999807	0.54912	0.988142	0.71445	0.999868	0.5657	0.997738	15	-0.18619	-0.0058645	0.19977	14	0.082032	0.0027229	0.182	13	-0.23781	-0.0075385	0.2136	13	-0.026592	-0.00089399	0.21543	18	-0.10892	-0.0037219	0.19229	16	-0.034113	-0.0011134	0.20619	16	0.063932	0.0021063	0.20641	0.37838	0.986708
GOBP_POSITIVE_REGULATION_OF_APOPTOTIC_SIGNALING_PATHWAY	0.79585	1	0.66005	0.993918	0.52383	0.999807	0.50744	0.988142	0.69175	0.999868	0.56571	0.997738	107	-0.069631	-0.0058397	0.084207	81	-0.038278	-0.003048	0.092771	88	-0.0059122	-0.0004862	0.098912	80	-0.0016444	-0.00013674	0.08811	107	-0.038323	-0.0031835	0.076521	95	-0.012853	-0.0010195	0.077675	94	0.017348	0.0013817	0.077917	0.41191	0.986708
GOBP_POLYKETIDE_METABOLIC_PROCESS	0.53721	1	0.31195	0.993918	0.91315	0.999807	0.56967	0.988142	0.88743	0.999868	0.56574	0.997738	9	-0.027387	-0.00066831	0.29322	7	0.16543	0.0038839	0.33738	5	-0.68917	-0.013553	0.50654	6	-0.067867	-0.0015505	0.3866	9	-0.42887	-0.010366	0.35355	5	-0.081086	-0.0014799	0.48986	5	-0.050119	-0.00092342	0.48476	0.54117	0.986708
GOBP_NEGATIVE_REGULATION_OF_MUSCLE_HYPERTROPHY	0.11471	0.814231	0.2284	0.993918	0.14453	0.999807	0.31212	0.988142	0.28456	0.999868	0.5659	0.997738	22	0.201	0.0076653	0.16723	18	0.14304	0.0053826	0.19221	17	0.2265	0.0082093	0.21363	22	0.092535	0.0040454	0.1889	24	0.095445	0.0037652	0.16763	25	-0.028565	-0.001165	0.17214	24	-0.01383	-0.0005579	0.17392	0.53169	0.986708
GOMF_CARNITINE_TRANSMEMBRANE_TRANSPORTER_ACTIVITY	0.81029	1	0.61298	0.993918	0.69396	0.999807	0.71632	0.988142	0.64418	0.999868	0.56595	0.997738	3	-0.51538	-0.0072625	0.58632	4	-0.091856	-0.0016304	0.31995	3	-0.19241	-0.0029312	0.37942	4	-0.27423	-0.005116	0.47947	4	-0.2089	-0.0033665	0.5651	5	-0.063709	-0.0011628	0.3836	5	-0.050643	-0.00093308	0.37913	0.55313	0.986708
GOBP_PRIMITIVE_STREAK_FORMATION	0.4133	1	0.83182	0.993918	0.68797	0.999807	0.080899	0.988142	0.53426	0.999868	0.56605	0.997738	7	0.068117	0.001466	0.31094	6	-0.38697	-0.0084114	0.4025	7	-0.17578	-0.0040897	0.35864	4	0.6869	0.012815	0.49093	6	-0.028109	-0.00055475	0.32686	7	-0.059031	-0.0012747	0.35492	7	-0.21659	-0.0047213	0.34486	0.735	0.986708
GOBP_NEGATIVE_REGULATION_OF_PROGRAMMED_NECROTIC_CELL_DEATH	0.57513	1	0.2629	0.993918	0.83547	0.999807	0.16528	0.988142	0.48803	0.999868	0.56608	0.997738	15	-0.03677	-0.0011582	0.19409	9	0.18336	0.0048807	0.289	14	-0.24362	-0.008014	0.2496	10	0.28608	0.0084365	0.29401	14	0.0059617	0.00017968	0.19872	12	-0.037601	-0.0010629	0.22596	12	0.0051345	0.00014652	0.21631	0.49053	0.986708
GOCC_VARICOSITY	0.054038	0.670309	0.66634	0.993918	0.44943	0.999807	0.44266	0.988142	0.13576	0.999868	0.5662	0.997738	9	0.3965	0.0096755	0.24673	7	-0.13949	-0.0032748	0.32452	6	0.036302	0.00078201	0.28563	7	0.036413	0.00089854	0.25246	7	0.2767	0.0058984	0.25164	6	-0.064323	-0.001286	0.3858	5	0.11276	0.0020775	0.40783	0.39109	0.986708
GOBP_DISACCHARIDE_METABOLIC_PROCESS	0.58708	1	0.59471	0.993918	0.39473	0.999807	0.59195	0.988142	0.86784	0.999868	0.56626	0.997738	10	-0.062334	-0.0016033	0.28328	9	-0.073525	-0.0019571	0.30677	8	0.067582	0.0016809	0.2531	6	-0.097162	-0.0022198	0.41775	9	-0.35676	-0.0086225	0.31959	9	-0.047228	-0.0011563	0.28303	9	-0.032512	-0.00080355	0.28008	0.54621	0.986708
GOBP_POSITIVE_REGULATION_OF_METAPHASE_ANAPHASE_TRANSITION_OF_CELL_CYCLE	0.075234	0.728642	0.61235	0.993918	0.46419	0.999807	0.3742	0.988142	0.60515	0.999868	0.56632	0.997738	13	0.41777	0.012251	0.29053	8	-0.10014	-0.0025133	0.35081	7	0.025633	0.00059639	0.2852	7	0.13254	0.0032706	0.41322	14	-0.070447	-0.0021232	0.26414	12	-0.040326	-0.0011399	0.24145	11	-0.063026	-0.001722	0.2632	0.59462	0.986708
GOBP_CELL_ADHESION_MOLECULE_PRODUCTION	0.90176	1	0.2296	0.993918	0.5951	0.999807	0.33436	0.988142	0.87847	0.999868	0.56635	0.997738	9	-0.30059	-0.0073351	0.2327	7	0.2611	0.00613	0.35275	7	-0.080575	-0.0018747	0.33478	6	0.13889	0.0031731	0.32457	8	-0.22841	-0.005205	0.19565	8	-0.043501	-0.0010042	0.26034	8	-0.30232	-0.007045	0.25105	0.88574	0.986708
GOMF_C_ACETYLTRANSFERASE_ACTIVITY	0.15655	0.875298	0.54852	0.993918	0.32133	0.999807	0.14875	0.988142	0.83015	0.999868	0.5664	0.997738	6	0.36917	0.0073562	0.36595	5	-0.062232	-0.0012349	0.51037	4	0.24927	0.0043847	0.53722	3	0.47898	0.0077389	0.45972	6	-0.32703	-0.0064542	0.3425	6	-0.050425	-0.0010081	0.30155	6	-0.041961	-0.00084687	0.29841	0.55591	0.986708
GOBP_REGULATION_OF_T_HELPER_1_CELL_DIFFERENTIATION	0.8217	1	0.79265	0.993918	0.98701	0.999807	0.65772	0.988142	0.82575	0.999868	0.5665	0.997738	11	-0.24582	-0.0066314	0.26665	6	-0.22872	-0.0049716	0.28041	10	-0.73636	-0.020475	0.33069	9	-0.11266	-0.003152	0.27731	10	-0.27667	-0.0070483	0.2951	11	-0.038409	-0.0010396	0.22935	11	-0.16727	-0.0045701	0.28395	0.72208	0.986708
GOBP_NEGATIVE_REGULATION_OF_MIRNA_METABOLIC_PROCESS	0.31033	0.988928	0.1823	0.993918	0.45934	0.999807	0.20823	0.988142	0.38834	0.999868	0.56651	0.997738	23	0.0867	0.0033806	0.17518	17	0.18602	0.0068033	0.20517	22	0.020422	0.00084187	0.20004	14	0.18255	0.0063684	0.22464	23	0.045343	0.0017511	0.15985	24	-0.026979	-0.0010781	0.16108	24	-0.070725	-0.0028531	0.15732	0.67348	0.986708
GOBP_VESICLE_BUDDING_FROM_MEMBRANE	0.9635	1	0.51032	0.993918	0.19426	0.999807	0.078641	0.988142	0.19113	0.999868	0.56658	0.997738	75	-0.16958	-0.01192	0.094575	57	-0.0030486	-0.00020384	0.11787	59	0.098633	0.006649	0.11438	54	0.16579	0.011339	0.11721	72	0.090867	0.006199	0.10399	70	-0.016789	-0.001144	0.10012	68	-0.028568	-0.0019369	0.099219	0.61329	0.986708
GOBP_ADENYLATE_CYCLASE_INHIBITING_G_PROTEIN_COUPLED_RECEPTOR_SIGNALING_PATHWAY	0.75457	1	0.58274	0.993918	0.76297	0.999807	0.37161	0.988142	0.64228	0.999868	0.56659	0.997738	64	-0.071343	-0.0046341	0.10355	58	-0.023036	-0.0015537	0.11026	65	-0.080036	-0.0056617	0.1118	59	0.037055	0.0026486	0.11311	65	-0.036629	-0.0023748	0.10047	68	-0.016096	-0.0010811	0.095984	67	-0.069225	-0.004659	0.096674	0.76302	0.986708
GOBP_LOCALIZATION_OF_CELL	0.27407	0.971763	NA	NA	0.34304	0.999807	0.69146	0.988142	0.80265	0.999868	0.56659	0.997738	3	0.36907	0.0052008	0.61452	NA	NA	NA	NA	4	0.22228	0.0039099	0.54993	3	-0.48821	-0.0078881	0.97641	5	-0.32057	-0.0057758	0.37663	5	-0.062071	-0.0011329	0.37013	5	-0.055282	-0.0010185	0.37163	0.55912	0.986708
GOMF_EXOPEPTIDASE_ACTIVITY	0.79638	1	0.67058	0.993918	0.11837	0.999807	0.6743	0.988142	0.81835	0.999868	0.56661	0.997738	86	-0.07809	-0.0058755	0.094222	73	-0.041669	-0.0031509	0.094372	66	0.13614	0.0097038	0.11505	75	-0.04662	-0.0037544	0.10318	88	-0.077067	-0.0058094	0.084768	80	-0.014862	-0.0010823	0.088597	78	0.0077556	0.00056299	0.086726	0.46437	0.986708
GOBP_ACTIN_MODIFICATION	0.35971	1	0.71698	0.993918	0.72245	0.999807	0.57753	0.988142	0.54379	0.999868	0.56674	0.997738	4	0.12325	0.0020054	0.34308	3	-0.35421	-0.0054449	0.61719	2	-0.29564	-0.0036774	0.50096	3	-0.086977	-0.0014053	0.44469	4	-0.034063	-0.00054893	0.3097	2	-0.09787	-0.0011298	0.58226	2	-0.3313	-0.003861	0.59175	0.71221	0.986708
GOMF_CADHERIN_BINDING_INVOLVED_IN_CELL_CELL_ADHESION	0.41788	1	0.83715	0.993918	0.62512	0.999807	0.84177	0.988142	0.14109	0.999868	0.5668	0.997738	16	0.043516	0.0014155	0.20991	13	-0.2129	-0.00681	0.21661	13	-0.084097	-0.0026659	0.26366	16	-0.2029	-0.0075664	0.20253	18	0.18819	0.0064304	0.17498	14	-0.035388	-0.0010804	0.21034	14	-0.20428	-0.006296	0.22382	0.81928	0.986708
GOMF_NOTCH_BINDING	0.50261	1	0.32252	0.993918	0.16814	0.999807	0.0067709	0.628863	0.73248	0.999868	0.56682	0.997738	19	-0.0012829	-4.5473e-05	0.19595	19	0.084886	0.0032818	0.18426	17	0.19956	0.007233	0.20753	18	0.45849	0.018134	0.18564	20	-0.11813	-0.0042546	0.19042	19	-0.027843	-0.00099015	0.16546	17	0.022165	0.00075272	0.15539	0.44329	0.986708
GOBP_RESPONSE_TO_ACID_CHEMICAL	0.2228	0.940261	0.37907	0.993918	0.79565	0.999807	0.53411	0.988142	0.083199	0.936794	0.56701	0.997738	101	0.060383	0.0049211	0.079159	89	0.025271	0.0021087	0.082063	90	-0.077334	-0.006431	0.0936	74	-0.0085668	-0.00068531	0.10007	102	0.11521	0.0093455	0.083244	102	-0.012852	-0.001056	0.076156	99	0.03887	0.0031766	0.075303	0.30287	0.986708
GOCC_LATE_ENDOSOME_LUMEN	0.50268	1	0.75456	0.993918	0.52769	0.999807	0.88168	0.988142	0.8568	0.999868	0.56701	0.997738	8	-0.001615	-3.7158e-05	0.24053	5	-0.20233	-0.0040148	0.29368	4	-0.036435	-0.00064089	0.52459	6	-0.42173	-0.009635	0.35633	9	-0.28882	-0.0069806	0.27092	7	-0.053069	-0.001146	0.31446	5	-0.26693	-0.004918	0.38031	0.75861	0.986708
GOMF_NEUROPEPTIDE_RECEPTOR_ACTIVITY	0.42847	1	0.88307	0.993918	0.3311	0.999807	0.39367	0.988142	0.89067	0.999868	0.56704	0.997738	32	0.025098	0.0011539	0.13923	29	-0.19236	-0.0091838	0.16156	31	0.06994	0.0034213	0.16009	26	0.037814	0.0017968	0.14018	38	-0.15189	-0.0075361	0.12347	34	-0.024844	-0.0011813	0.14714	34	-0.023438	-0.001125	0.14309	0.56505	0.986708
GOMF_HEMOGLOBIN_ALPHA_BINDING	0.44496	1	NA	NA	0.63591	0.999807	0.89017	0.988142	0.77632	0.999868	0.5671	0.997738	4	0.12264	0.0019955	0.88614	NA	NA	NA	NA	5	-0.31642	-0.0062225	0.91044	3	-1.0864	-0.017554	0.88504	3	-0.6685	-0.0093301	0.87977	5	-0.11626	-0.0021219	0.68797	5	-0.1347	-0.0024817	0.68054	0.57845	0.986708
GOBP_RESPONSE_TO_HEAT	0.3777	1	0.69461	0.993918	0.79894	0.999807	0.4547	0.988142	0.091826	0.954379	0.56716	0.997738	71	0.030863	0.002111	0.09907	68	-0.051684	-0.0037728	0.10154	60	-0.091583	-0.0062256	0.1093	56	0.013177	0.00091774	0.11579	78	0.12695	0.0090124	0.095473	82	-0.015776	-0.001163	0.093267	79	-0.0096031	-0.00070153	0.094993	0.54026	0.986708
GOBP_MITOCHONDRIAL_TRNA_PROCESSING	0.33383	0.997096	0.38499	0.993918	0.38771	0.999807	0.33098	0.988142	0.44237	0.999868	0.56734	0.997738	9	0.11767	0.0028714	0.27405	7	0.069934	0.0016419	0.23916	6	0.093542	0.002015	0.32786	10	0.11745	0.0034636	0.26862	12	0.034129	0.00095238	0.23542	10	-0.040646	-0.001049	0.23963	10	-0.068231	-0.0017775	0.24116	0.61138	0.986708
GOBP_REGULATION_OF_INTRINSIC_APOPTOTIC_SIGNALING_PATHWAY_BY_P53_CLASS_MEDIATOR	0.54484	1	0.44976	0.993918	0.1909	0.999807	0.10722	0.988142	0.59926	0.999868	0.56745	0.997738	26	-0.019564	-0.00081098	0.17369	16	0.02447	0.00086825	0.1938	18	0.19983	0.0074524	0.22847	20	0.25459	0.010613	0.20505	27	-0.040158	-0.0016801	0.15971	17	-0.039181	-0.001318	0.23062	16	-0.016708	-0.00055048	0.22679	0.52936	0.986708
GOMF_UBIQUITIN_LIKE_LIGASE_SUBSTRATE_ADAPTOR_ACTIVITY	0.039737	0.621597	0.29503	0.993918	0.16278	0.999807	0.62416	0.988142	0.30915	0.999868	0.56761	0.997738	48	0.19356	0.010894	0.11036	34	0.065997	0.0034111	0.1225	42	0.14017	0.0079777	0.14257	29	-0.046754	-0.002346	0.14776	47	0.054962	0.0030319	0.1103	44	-0.020648	-0.0011165	0.12124	43	0.047225	0.0025483	0.12724	0.35526	0.986708
GOBP_INNATE_IMMUNE_RESPONSE	0.88539	1	0.57743	0.993918	0.36395	0.999807	0.83536	0.988142	0.91556	0.999868	0.56764	0.997738	705	-0.039806	-0.0083965	0.033104	588	-0.0070377	-0.0014792	0.036028	586	0.01357	0.0028232	0.039003	519	-0.038639	-0.0080247	0.039604	700	-0.046113	-0.0096059	0.033515	681	-0.0057131	-0.0011892	0.033533	673	-0.0020609	-0.00043043	0.033265	0.5247	0.986708
GOBP_REGULATION_OF_NUCLEASE_ACTIVITY	0.25909	0.963401	0.40627	0.993918	0.5879	0.999807	0.85659	0.988142	0.091835	0.954379	0.56766	0.997738	18	0.15604	0.0053833	0.24148	13	0.046038	0.0014726	0.19412	15	-0.060426	-0.0020574	0.27199	14	-0.2071	-0.0072249	0.19442	17	0.25559	0.0084877	0.19222	17	-0.036526	-0.0012287	0.21432	17	-0.038388	-0.0013036	0.21739	0.57008	0.986708
GOBP_TRNA_METHYLATION	0.90347	1	0.2059	0.993918	0.47679	0.999807	0.060138	0.988142	0.25435	0.999868	0.56775	0.997738	28	-0.21249	-0.0091402	0.16324	28	0.12146	0.0056984	0.14799	23	0.012421	0.00052351	0.21341	27	0.25185	0.012195	0.16209	31	0.11539	0.0051722	0.1746	29	-0.02809	-0.0012337	0.16459	28	-0.0036711	-0.00015994	0.16876	0.50868	0.986708
GOBP_REGULATION_OF_DEFENSE_RESPONSE_TO_VIRUS	0.50893	1	0.47329	0.993918	0.6081	0.999807	0.15494	0.988142	0.59272	0.999868	0.56791	0.997738	38	-0.0031214	-0.00015636	0.13937	36	0.0096578	0.00051361	0.14412	30	-0.042886	-0.0020638	0.15631	34	0.16473	0.0089479	0.16221	42	-0.029545	-0.0015409	0.12596	39	-0.022403	-0.0011406	0.13095	39	-0.065184	-0.0033503	0.13058	0.69117	0.986708
GOMF_AMINE_BINDING	0.21529	0.93122	0.26367	0.993918	0.16067	0.999807	0.92434	0.988142	0.62965	0.999868	0.56792	0.997738	11	0.19473	0.0052531	0.24705	11	0.1573	0.0046287	0.24885	9	0.31631	0.0083442	0.31894	11	-0.33899	-0.010484	0.23623	11	-0.09102	-0.0024319	0.27504	12	-0.036713	-0.0010378	0.21459	12	-0.020685	-0.00059027	0.21181	0.5389	0.986708
GOBP_PROTEIN_COMPLEX_OLIGOMERIZATION	0.64877	1	0.73403	0.993918	0.19605	0.999807	0.7471	0.988142	0.90685	0.999868	0.56793	0.997738	216	-0.022251	-0.0026417	0.058249	180	-0.040291	-0.0047639	0.064458	182	0.058575	0.0069019	0.068441	151	-0.048205	-0.0054899	0.072441	213	-0.076791	-0.008969	0.0581	223	-0.0093438	-0.0011306	0.054606	221	0.022355	0.0027181	0.054636	0.34122	0.986708
GOBP_ORGANONITROGEN_COMPOUND_BIOSYNTHETIC_PROCESS	0.15093	0.869369	0.22238	0.993918	0.32421	0.999807	0.22988	0.988142	0.0084127	0.474142	0.56794	0.997738	1291	0.025153	0.0070322	0.024361	1045	0.020215	0.0055564	0.026452	1092	0.013078	0.0036374	0.028682	982	0.021309	0.0059578	0.028824	1316	0.05831	0.016302	0.024389	1269	-0.0041118	-0.0011441	0.024027	1243	-0.021044	-0.0058505	0.023957	0.81012	0.986708
GOBP_CHOLESTEROL_CATABOLIC_PROCESS	0.93508	1	0.538	0.993918	0.25031	0.999807	0.58442	0.988142	0.43468	0.999868	0.56795	0.997738	9	-0.50562	-0.012338	0.33378	7	-0.029331	-0.00068861	0.30742	5	0.36399	0.0071579	0.5404	7	-0.073333	-0.0018096	0.34393	9	0.053892	0.0013025	0.32764	6	-0.061941	-0.0012384	0.3619	5	-0.20089	-0.0037014	0.42361	0.68233	0.986708
GOBP_ACTIVATION_OF_CYSTEINE_TYPE_ENDOPEPTIDASE_ACTIVITY_INVOLVED_IN_APOPTOTIC_PROCESS	0.86018	1	0.94158	0.994304	0.98696	0.999807	0.47377	0.988142	0.98273	0.999868	0.56795	0.997738	55	-0.13391	-0.0080658	0.12386	52	-0.19568	-0.012499	0.12477	50	-0.26337	-0.01635	0.11836	46	0.0080054	0.00050553	0.12168	57	-0.22452	-0.013635	0.1062	55	-0.018387	-0.0011112	0.10742	54	-0.020326	-0.0012287	0.10472	0.57695	0.986708
GOBP_NEURON_INTRINSIC_APOPTOTIC_SIGNALING_PATHWAY_IN_RESPONSE_TO_OXIDATIVE_STRESS	0.12202	0.825631	0.42665	0.993918	0.277	0.999807	0.20949	0.988142	0.3211	0.999868	0.568	0.997738	15	0.24995	0.0078726	0.21455	12	0.045484	0.0013979	0.24598	15	0.14031	0.0047773	0.2371	8	0.25595	0.0067516	0.31667	15	0.1005	0.0031351	0.21628	17	-0.040315	-0.0013562	0.23535	17	0.023001	0.00078109	0.23453	0.46094	0.986708
GOBP_DNA_TOPOLOGICAL_CHANGE	0.35062	0.997681	0.41026	0.993918	0.67957	0.999807	0.57308	0.988142	0.22756	0.999868	0.56801	0.997738	7	0.12341	0.002656	0.32167	6	0.10318	0.0022427	0.45477	6	-0.34721	-0.0074793	0.74427	7	-0.077316	-0.0019079	0.41967	8	0.17266	0.0039344	0.23115	7	-0.060864	-0.0013143	0.35525	7	0.035301	0.00076951	0.35154	0.46001	0.986708
GOBP_NEGATIVE_REGULATION_OF_PHOSPHORYLATION	0.49397	1	0.73734	0.993918	0.3498	0.999807	0.45121	0.988142	0.98316	0.999868	0.56803	0.997738	234	0.00079513	9.8196e-05	0.052637	214	-0.037229	-0.0047931	0.058611	210	0.024569	0.0031062	0.063669	192	0.0074667	0.00095715	0.060903	237	-0.1134	-0.01396	0.053386	249	-0.0088374	-0.0011289	0.051572	247	0.047546	0.0061063	0.05064	0.1739	0.986708
GOBP_COMPLEMENT_ACTIVATION	0.61945	1	0.23014	0.993918	0.63699	0.999807	0.39204	0.988142	0.6469	0.999868	0.56808	0.997738	45	-0.037336	-0.0020348	0.12279	32	0.12623	0.0063301	0.17095	43	-0.054959	-0.0031648	0.15683	22	0.057616	0.0025188	0.21026	42	-0.050265	-0.0026216	0.13334	46	-0.022957	-0.0012691	0.13386	45	-0.028054	-0.0015485	0.13179	0.58429	0.986708
GOBP_DISRUPTION_OF_ANATOMICAL_STRUCTURE_IN_ANOTHER_ORGANISM	0.94782	1	0.45552	0.993918	0.66078	0.999807	0.43696	0.988142	0.61786	0.999868	0.56809	0.997738	60	-0.16864	-0.010607	0.10382	50	0.013187	0.00082601	0.11803	39	-0.058378	-0.003202	0.1408	40	0.023146	0.0013634	0.14585	60	-0.031849	-0.0019842	0.10621	57	-0.017354	-0.0010676	0.10118	56	-0.017879	-0.0011005	0.10092	0.57031	0.986708
GOMF_1_ACYLGLYCEROPHOSPHOCHOLINE_O_ACYLTRANSFERASE_ACTIVITY	0.83281	1	0.17198	0.993918	0.88282	0.999807	0.1952	0.988142	0.63191	0.999868	0.56823	0.997738	6	-0.27869	-0.0055532	0.28868	7	0.27853	0.0065392	0.29431	5	-0.65242	-0.01283	0.54859	5	0.21993	0.0045871	0.25605	6	-0.10531	-0.0020785	0.31257	7	-0.076423	-0.0016503	0.44466	7	-0.00979	-0.00021341	0.44057	0.50886	0.986708
GOBP_T_CELL_RECEPTOR_SIGNALING_PATHWAY	0.1759	0.901621	0.61727	0.993918	0.15507	0.999807	0.90175	0.988142	0.5473	0.999868	0.56841	0.997738	98	0.079015	0.0063438	0.084856	91	-0.024966	-0.0021063	0.083688	91	0.089545	0.0074873	0.088223	83	-0.11249	-0.0095264	0.087085	105	-0.0091835	-0.00075576	0.077272	105	-0.013573	-0.0011314	0.07876	104	-0.025443	-0.0021308	0.078147	0.62763	0.986708
GOBP_CONVERGENT_EXTENSION_INVOLVED_IN_ORGANOGENESIS	0.049673	0.65927	0.35042	0.993918	0.1662	0.999807	0.58078	0.988142	0.68879	0.999868	0.56849	0.997738	5	0.63923	0.011628	0.38784	3	0.21025	0.0032319	0.54725	5	0.39883	0.0078431	0.41143	3	-0.12479	-0.0020163	0.61202	4	-0.24449	-0.0039401	0.4965	4	-0.081388	-0.0013287	0.47174	3	0.0096566	0.00013782	0.46739	0.49176	0.986708
GOMF_MODIFICATION_DEPENDENT_PROTEIN_BINDING	0.63314	1	0.27524	0.993918	0.50323	0.999807	0.036892	0.988142	0.27493	0.999868	0.56853	0.997738	135	-0.024022	-0.0022608	0.070611	124	0.044551	0.0043818	0.074616	118	-0.00068814	-6.5453e-05	0.085047	112	0.14272	0.014023	0.079814	137	0.041139	0.0038632	0.068797	136	-0.011849	-0.001123	0.068632	132	0.0016714	0.00015754	0.065905	0.48988	0.986708
GOMF_GUANINE_NUCLEOTIDE_TRANSMEMBRANE_TRANSPORTER_ACTIVITY	0.4825	1	0.66277	0.993918	0.79831	0.999807	0.41246	0.988142	0.24941	0.999868	0.56854	0.997738	5	0.017086	0.00031082	0.38942	3	-0.20017	-0.003077	0.47653	4	-0.39786	-0.0069984	0.47613	3	0.11405	0.0018427	0.51552	5	0.20263	0.0036507	0.29958	5	-0.063492	-0.0011588	0.36774	5	-0.16521	-0.003044	0.37149	0.67174	0.986708
GOMF_K48_LINKED_DEUBIQUITINASE_ACTIVITY	0.18869	0.916246	0.32565	0.993918	0.23891	0.999807	0.31346	0.988142	0.20739	0.999868	0.56858	0.997738	9	0.2261	0.0055173	0.25612	8	0.13341	0.0033482	0.29518	10	0.20018	0.0055662	0.28202	7	0.16985	0.0041912	0.34942	10	0.19112	0.0048689	0.23435	8	-0.042348	-0.00097756	0.24511	8	-0.029171	-0.00067978	0.23998	0.54837	0.986708
GOBP_NEGATIVE_REGULATION_OF_HIPPO_SIGNALING	0.77473	1	0.41413	0.993918	0.75564	0.999807	0.55625	0.988142	0.48331	0.999868	0.5689	0.997738	19	-0.15676	-0.0055561	0.20775	17	0.037859	0.0013846	0.17453	19	-0.11743	-0.0044993	0.16961	16	-0.032514	-0.0012125	0.22983	17	0.0085099	0.0002826	0.20329	19	-0.034456	-0.0012253	0.19849	19	-0.038477	-0.0013813	0.19429	0.57849	0.986708
GOMF_CHEMOATTRACTANT_ACTIVITY	0.20379	0.924205	0.15886	0.993918	0.72942	0.999807	0.42491	0.988142	0.26712	0.999868	0.56907	0.997738	23	0.1441	0.0056189	0.174	18	0.19555	0.0073586	0.1957	18	-0.13775	-0.0051372	0.22541	18	0.041452	0.0016394	0.21892	24	0.12319	0.0048596	0.19819	19	-0.031685	-0.0011268	0.18209	19	-0.051664	-0.0018547	0.17838	0.61395	0.986708
GOCC_NLRP3_INFLAMMASOME_COMPLEX	0.74451	1	0.81771	0.993918	0.13571	0.999807	NA	NA	0.56794	0.999868	0.56908	0.997738	4	-0.34462	-0.0056073	0.52427	7	-0.30848	-0.0072423	0.34022	6	0.37819	0.0081469	0.34385	NA	NA	NA	NA	2	-0.10792	-0.0012298	0.63055	7	-0.072054	-0.0015559	0.41402	7	-0.034824	-0.00075913	0.41001	0.53384	0.986708
GOMF_HISTONE_H3K9ME2_METHYLTRANSFERASE_ACTIVITY	0.81753	1	0.27361	0.993918	0.085608	0.999807	0.43511	0.988142	0.61501	0.999868	0.5691	0.997738	5	-0.28484	-0.0051814	0.31437	6	0.18862	0.0041	0.31335	6	0.51124	0.011013	0.3736	6	0.038916	0.00088909	0.23818	6	-0.071851	-0.001418	0.24572	6	-0.062857	-0.0012567	0.36107	6	-0.0013404	-2.7053e-05	0.35915	0.50149	0.986708
GOBP_CELL_PROLIFERATION_INVOLVED_IN_HEART_MORPHOGENESIS	0.39213	1	0.42145	0.993918	0.097355	0.999807	0.73432	0.988142	0.019922	0.613157	0.56919	0.997738	18	0.05116	0.001765	0.18687	13	0.039793	0.0012728	0.20079	14	0.29419	0.0096773	0.22685	9	-0.16831	-0.0047089	0.26888	16	0.40727	0.013122	0.19813	16	-0.033547	-0.0010949	0.19246	15	0.0077806	0.00024821	0.19576	0.48415	0.986708
GOBP_MDA_5_SIGNALING_PATHWAY	0.0050333	0.296132	0.89205	0.993918	0.10128	0.999807	0.55916	0.988142	0.067837	0.904454	0.56923	0.997738	10	0.72371	0.018615	0.28116	7	-0.52064	-0.012223	0.42069	6	0.47312	0.010192	0.37125	7	-0.052846	-0.001304	0.35503	8	0.44712	0.010189	0.29964	8	-0.041649	-0.00096142	0.2388	8	-0.049857	-0.0011618	0.22745	0.58675	0.986708
GOBP_CD4_POSITIVE_ALPHA_BETA_T_CELL_DIFFERENTIATION	0.77596	1	0.71162	0.993918	0.97994	0.999807	0.7761	0.988142	0.68591	0.999868	0.56927	0.997738	77	-0.076196	-0.0054263	0.10044	65	-0.059591	-0.0042534	0.10677	74	-0.21619	-0.016312	0.10532	58	-0.084831	-0.0060121	0.11175	73	-0.043372	-0.0029793	0.089554	78	-0.016363	-0.0011767	0.093765	78	0.028049	0.0020361	0.093806	0.38247	0.986708
GOBP_DNA_INTEGRITY_CHECKPOINT_SIGNALING	0.36275	1	0.23469	0.993918	0.59381	0.999807	0.14143	0.988142	0.74474	0.999868	0.56928	0.997738	104	0.031966	0.0026433	0.091039	86	0.065857	0.0054025	0.091023	89	-0.024988	-0.0020665	0.10527	72	0.13291	0.010489	0.12376	105	-0.0552	-0.0045427	0.083884	100	-0.014862	-0.0012093	0.085154	100	-0.043055	-0.0035362	0.083378	0.6972	0.986708
GOBP_REGULATION_OF_INNATE_IMMUNE_RESPONSE	0.78184	1	0.74748	0.993918	0.05116	0.999807	0.60621	0.988142	0.45731	0.999868	0.56963	0.997738	333	-0.035914	-0.0052733	0.046134	268	-0.033376	-0.0047983	0.05007	280	0.089056	0.012965	0.054506	235	-0.014959	-0.0021174	0.055517	324	0.0052639	0.00075549	0.049092	319	-0.0082986	-0.0011971	0.0473	313	-0.02941	-0.0042421	0.046959	0.73443	0.986708
GOCC_ELONGATOR_HOLOENZYME_COMPLEX	0.58224	1	0.28158	0.993918	0.13687	0.999807	0.9131	0.988142	0.77909	0.999868	0.56982	0.997738	5	-0.071422	-0.0012992	0.34397	4	0.17101	0.0030354	0.29579	4	0.48055	0.0084529	0.43903	5	-0.44511	-0.0092836	0.32723	5	-0.25477	-0.0045902	0.33124	5	-0.05573	-0.0010172	0.3168	4	0.045914	0.00075666	0.3447	0.44702	0.986708
GOBP_REGULATION_OF_PHOSPHOLIPID_CATABOLIC_PROCESS	0.4236	1	0.79612	0.993918	0.84862	0.999807	0.71928	0.988142	0.069627	0.912697	0.56985	0.997738	7	0.07396	0.0015918	0.38382	5	-0.37585	-0.0074582	0.45399	4	-0.40898	-0.007194	0.39684	5	-0.20825	-0.0043434	0.3586	7	0.55109	0.011747	0.37269	6	-0.067522	-0.00135	0.38367	5	-0.23057	-0.0042482	0.37954	0.72824	0.986708
GOBP_CELLULAR_RESPONSE_TO_ALDEHYDE	0.29748	0.986519	0.45153	0.993918	0.80582	0.999807	0.61513	0.988142	0.61901	0.999868	0.56986	0.997738	14	0.11606	0.0035317	0.21828	11	0.033566	0.00098771	0.27558	11	-0.2785	-0.0081216	0.32285	12	-0.084721	-0.0027366	0.28942	16	-0.058836	-0.0018956	0.19425	12	-0.05335	-0.0015081	0.30309	12	0.10138	0.002893	0.30525	0.36991	0.986708
GOBP_L_LYSINE_TRANSMEMBRANE_TRANSPORT	0.13954	0.856507	0.58668	0.993918	0.24874	0.999807	0.58493	0.988142	0.90815	0.999868	0.56988	0.997738	4	0.47879	0.0077903	0.44231	5	-0.10372	-0.0020582	0.47357	5	0.35733	0.007027	0.52665	4	-0.19195	-0.003581	0.89476	6	-0.51436	-0.010151	0.38687	4	-0.094504	-0.0015428	0.53673	4	-0.063409	-0.001045	0.53108	0.54752	0.986708
GOBP_ORNITHINE_TRANSPORT	0.13954	0.856507	0.58668	0.993918	0.24874	0.999807	0.58493	0.988142	0.90815	0.999868	0.56988	0.997738	4	0.47879	0.0077903	0.44231	5	-0.10372	-0.0020582	0.47357	5	0.35733	0.007027	0.52665	4	-0.19195	-0.003581	0.89476	6	-0.51436	-0.010151	0.38687	4	-0.094504	-0.0015428	0.53673	4	-0.063409	-0.001045	0.53108	0.54752	0.986708
GOMF_L_LYSINE_TRANSMEMBRANE_TRANSPORTER_ACTIVITY	0.13954	0.856507	0.58668	0.993918	0.24874	0.999807	0.58493	0.988142	0.90815	0.999868	0.56988	0.997738	4	0.47879	0.0077903	0.44231	5	-0.10372	-0.0020582	0.47357	5	0.35733	0.007027	0.52665	4	-0.19195	-0.003581	0.89476	6	-0.51436	-0.010151	0.38687	4	-0.094504	-0.0015428	0.53673	4	-0.063409	-0.001045	0.53108	0.54752	0.986708
GOBP_CELL_CYCLE	0.0067141	0.347859	0.091864	0.993918	0.49171	0.999807	0.86648	0.988142	0.012442	0.540575	0.56991	0.997738	1253	0.061168	0.016871	0.024738	1061	0.034845	0.0096443	0.02621	1092	0.00060215	0.00016748	0.028966	977	-0.033267	-0.0092795	0.029971	1292	0.053142	0.014734	0.023687	1232	-0.0042888	-0.0011774	0.024348	1214	0.026262	0.0072234	0.024256	0.13948	0.986708
GOBP_ADENOHYPOPHYSIS_DEVELOPMENT	0.0017349	0.169015	0.43653	0.993918	0.43624	0.999807	0.25654	0.988142	0.0583	0.856368	0.56992	0.997738	13	0.57936	0.016989	0.19818	11	0.034247	0.0010077	0.21433	12	0.039381	0.0011994	0.24534	8	0.16311	0.0043026	0.24938	13	0.40145	0.01166	0.25581	14	-0.038929	-0.0011885	0.22097	14	-0.0087614	-0.00027003	0.21868	0.51598	0.986708
GOCC_CHROMAFFIN_GRANULE_MEMBRANE	0.79687	1	0.44923	0.993918	0.48171	0.999807	0.54404	0.988142	0.19447	0.999868	0.56992	0.997738	6	-0.30398	-0.0060572	0.366	7	0.038095	0.00089437	0.29853	7	0.016381	0.00038112	0.35718	6	-0.036328	-0.00082998	0.32842	8	0.22676	0.0051673	0.26319	9	-0.047719	-0.0011683	0.27087	9	-0.23312	-0.0057617	0.24496	0.82935	0.986708
GOBP_REGULATION_OF_SPONTANEOUS_SYNAPTIC_TRANSMISSION	0.12991	0.844126	0.48768	0.993918	0.61269	0.999807	0.79437	0.988142	0.63665	0.999868	0.56993	0.997738	3	0.38408	0.0054123	0.34084	3	0.015993	0.00024584	0.5177	4	-0.13494	-0.0023735	0.47123	2	-0.39693	-0.0052367	0.48305	3	-0.19007	-0.0026528	0.54381	4	-0.076186	-0.0012437	0.43239	4	-0.016681	-0.00027491	0.42782	0.51555	0.986708
GOMF_HYDROLASE_ACTIVITY_ACTING_ON_CARBON_NITROGEN_BUT_NOT_PEPTIDE_BONDS_IN_LINEAR_AMIDES	0.19667	0.920672	0.83942	0.993918	0.12968	0.999807	0.94494	0.990007	0.67589	0.999868	0.56993	0.997738	60	0.086696	0.0054532	0.10157	49	-0.12084	-0.0074935	0.1218	52	0.13971	0.0088441	0.12386	40	-0.22757	-0.013404	0.14242	58	-0.04906	-0.0030053	0.10753	60	-0.01869	-0.0011795	0.10607	59	0.028178	0.0017801	0.10622	0.3954	0.986708
GOMF_PHOSPHATIDYLINOSITOL_PHOSPHATE_BINDING	0.99782	1	0.77418	0.993918	0.68636	0.999807	0.69677	0.988142	0.8989	0.999868	0.56997	0.997738	147	-0.19856	-0.019492	0.069638	127	-0.054971	-0.0054711	0.073032	124	-0.036692	-0.0035768	0.075566	110	-0.040181	-0.0039128	0.077998	143	-0.084218	-0.0080783	0.066034	141	-0.011829	-0.0011413	0.067091	140	-0.026684	-0.0025895	0.065905	0.65721	0.986708
GOMF_FIBROBLAST_GROWTH_FACTOR_RECEPTOR_ACTIVITY	0.31943	0.994969	0.46395	0.993918	0.50307	0.999807	0.72267	0.988142	0.86651	0.999868	0.57001	0.997738	5	0.14319	0.0026048	0.30513	5	0.020724	0.00041123	0.22899	5	-0.0024414	-4.8012e-05	0.31713	2	-0.40859	-0.0053904	0.69157	5	-0.47024	-0.0084723	0.4236	5	-0.043182	-0.00078813	0.24479	5	-0.022029	-0.00040588	0.2418	0.53629	0.986708
GOBP_BLASTODERM_SEGMENTATION	0.94179	1	0.83192	0.993918	0.56756	0.999807	0.98582	0.994872	0.68551	0.999868	0.57005	0.997738	19	-0.25886	-0.0091751	0.16487	16	-0.21533	-0.0076403	0.22388	18	-0.035653	-0.0013296	0.20951	14	-0.56264	-0.019629	0.2566	18	-0.098356	-0.0033609	0.20356	19	-0.031234	-0.0011107	0.17695	19	-0.13281	-0.0047677	0.17819	0.77195	0.986708
GOBP_ANTEROGRADE_NEURONAL_DENSE_CORE_VESICLE_TRANSPORT	0.51309	1	0.40561	0.993918	0.69345	0.999807	0.78745	0.988142	0.69895	0.999868	0.57012	0.997738	6	-0.010944	-0.00021807	0.33341	6	0.08673	0.0018852	0.36309	4	-0.28342	-0.0049854	0.5605	6	-0.25659	-0.0058623	0.32169	6	-0.19956	-0.0039385	0.38273	6	-0.0787	-0.0015734	0.44546	6	-0.053089	-0.0010715	0.44129	0.54788	0.986708
GOMF_DIPEPTIDASE_ACTIVITY	0.42289	1	0.72223	0.993918	0.079968	0.999807	0.64533	0.988142	0.64382	0.999868	0.57016	0.997738	16	0.037353	0.0012151	0.19203	12	-0.13429	-0.0041272	0.22781	12	0.3973	0.012101	0.2827	15	-0.090218	-0.0032577	0.24204	16	-0.062433	-0.0020115	0.16933	17	-0.033705	-0.0011338	0.19065	17	-0.10942	-0.0037157	0.18854	0.71915	0.986708
GOBP_PROTEIN_K48_LINKED_UBIQUITINATION	0.65056	1	0.52374	0.993918	0.61636	0.999807	0.71902	0.988142	0.95692	0.999868	0.57029	0.997738	76	-0.033507	-0.0023707	0.086614	65	-0.0059713	-0.00042621	0.1003	70	-0.030281	-0.0022225	0.10232	54	-0.065067	-0.0044504	0.11219	83	-0.15167	-0.011106	0.088378	77	-0.014797	-0.0010573	0.083551	75	-0.092475	-0.0065832	0.084724	0.86246	0.986708
GOMF_CATECHOLAMINE_BINDING	0.63752	1	0.75068	0.993918	0.3524	0.999807	0.71809	0.988142	0.54288	0.999868	0.5703	0.997738	11	-0.10748	-0.0028993	0.30546	11	-0.15134	-0.0044532	0.22365	10	0.12448	0.0034613	0.32857	9	-0.13637	-0.0038153	0.23626	9	-0.035006	-0.00084607	0.32502	12	-0.038955	-0.0011012	0.2199	12	-0.014683	-0.000419	0.21768	0.52689	0.986708
GOMF_HISTONE_H3K36_METHYLTRANSFERASE_ACTIVITY	0.73102	1	0.99351	0.998748	0.51022	0.999807	0.79706	0.988142	0.8322	0.999868	0.57031	0.997738	9	-0.1512	-0.0036896	0.24549	9	-0.68506	-0.018235	0.27569	8	-0.0068137	-0.00016947	0.26594	10	-0.20817	-0.006139	0.25045	10	-0.23586	-0.0060087	0.24494	11	-0.044602	-0.0012072	0.25176	10	0.10948	0.0028522	0.24435	0.32706	0.986708
GOMF_OXIDOREDUCTASE_ACTIVITY_ACTING_ON_OTHER_NITROGENOUS_COMPOUNDS_AS_DONORS_CYTOCHROME_AS_ACCEPTOR	0.89696	1	0.17017	0.993918	0.29534	0.999807	0.72967	0.988142	0.99612	0.999868	0.57033	0.997738	2	-0.65013	-0.0074804	0.51414	2	0.60493	0.0075929	0.63439	2	0.23023	0.0028638	0.42804	2	-0.31048	-0.0040962	0.50745	2	-1.4735	-0.016792	0.55335	2	-0.087184	-0.0010065	0.49196	2	-0.027228	-0.00031731	0.48761	0.52226	0.986708
GOMF_GLYCINE_N_ACYLTRANSFERASE_ACTIVITY	0.40482	1	NA	NA	0.85785	0.999807	0.87702	0.988142	0.59029	0.999868	0.57043	0.997738	2	0.09109	0.0010481	0.37813	NA	NA	NA	NA	3	-0.88724	-0.013516	0.82858	2	-0.97551	-0.01287	0.84072	3	-0.13831	-0.0019304	0.60586	4	-0.10426	-0.001702	0.58748	4	-0.10623	-0.0017506	0.58098	0.57254	0.986708
GOBP_NEGATIVE_REGULATION_OF_LOW_DENSITY_LIPOPROTEIN_PARTICLE_CLEARANCE	0.81777	1	0.54289	0.993918	0.18847	0.999807	0.10402	0.988142	0.29652	0.999868	0.57049	0.997738	8	-0.2164	-0.0049788	0.23861	6	-0.038631	-0.00083969	0.35866	6	0.30254	0.0065172	0.34239	7	0.38042	0.0093872	0.30215	7	0.17714	0.0037759	0.33142	8	-0.051908	-0.0011982	0.29222	8	-0.041718	-0.00097216	0.27997	0.55923	0.986708
GOMF_NUCLEOSIDE_DIPHOSPHATE_PHOSPHATASE_ACTIVITY	0.78491	1	0.066256	0.993918	0.62773	0.999807	0.83389	0.988142	0.37739	0.999868	0.57053	0.997738	12	-0.20584	-0.0057995	0.26092	11	0.40739	0.011988	0.2708	11	-0.09133	-0.0026634	0.28029	7	-0.39966	-0.009862	0.41214	13	0.10843	0.0031493	0.34716	13	-0.034173	-0.0010054	0.19227	11	0.028873	0.00078889	0.205	0.444	0.986708
GOMF_CATALYTIC_ACTIVITY_ACTING_ON_A_NUCLEIC_ACID	0.0017385	0.169015	0.26526	0.993918	0.041774	0.999807	0.22494	0.988142	0.06451	0.884932	0.57081	0.997738	464	0.11481	0.01981	0.03928	370	0.028219	0.0047472	0.04499	378	0.08081	0.013617	0.046694	348	0.036967	0.0063356	0.04892	475	0.058366	0.010092	0.038447	449	-0.0071599	-0.0012199	0.040123	445	-0.00045021	-7.7077e-05	0.040576	0.50443	0.986708
GOCC_EXTRINSIC_COMPONENT_OF_PRESYNAPTIC_MEMBRANE	0.40775	1	0.91087	0.993918	0.79606	0.999807	0.9275	0.988142	0.32251	0.999868	0.57089	0.997738	6	0.071783	0.0014304	0.30765	5	-0.53568	-0.01063	0.39791	6	-0.31583	-0.0068034	0.38159	6	-0.41764	-0.0095416	0.28653	6	0.13272	0.0026193	0.28807	5	-0.06677	-0.0012186	0.37377	5	0.015238	0.00028076	0.36432	0.48332	0.986708
GOBP_SYNAPTIC_TRANSMISSION_GLYCINERGIC	0.58663	1	0.95112	0.994371	0.7053	0.999807	0.96821	0.990352	0.25644	0.999868	0.57095	0.997738	5	-0.077557	-0.0014108	0.35432	4	-0.71044	-0.01261	0.42903	3	-0.266	-0.0040522	0.49285	5	-0.59586	-0.012428	0.32116	5	0.2314	0.0041691	0.35362	5	-0.06505	-0.0011872	0.36381	5	0.088399	0.0016287	0.3771	0.40733	0.986708
GOBP_CORTICOSTERONE_SECRETION	0.21096	0.926626	0.50627	0.993918	0.80393	0.999807	0.58412	0.988142	0.77534	0.999868	0.571	0.997738	5	0.22128	0.0040253	0.27553	4	-0.0067338	-0.00011952	0.42836	4	-0.43224	-0.0076031	0.50508	4	-0.099097	-0.0018487	0.46646	5	-0.22601	-0.004072	0.29873	4	-0.051744	-0.00084472	0.28918	4	0.082541	0.0013603	0.29896	0.39124	0.986708
GOBP_RESPONSE_TO_FORSKOLIN	0.58734	1	0.060552	0.993918	0.52182	0.999807	0.32648	0.988142	0.62626	0.999868	0.57116	0.997738	13	-0.055679	-0.0016327	0.25228	11	0.36795	0.010827	0.23734	12	-0.013806	-0.00042049	0.25233	10	0.12147	0.003582	0.27013	13	-0.073973	-0.0021485	0.22974	12	-0.041748	-0.0011802	0.23281	12	-0.14483	-0.004133	0.2289	0.73653	0.986708
GOBP_POSITIVE_REGULATION_OF_NON_MOTILE_CILIUM_ASSEMBLY	0.82883	1	0.61637	0.993918	0.89473	0.999807	0.52423	0.988142	0.59352	0.999868	0.57124	0.997738	6	-0.28615	-0.005702	0.30134	5	-0.12849	-0.0025496	0.43413	6	-0.55423	-0.011939	0.44261	3	-0.034715	-0.0005609	0.57122	6	-0.083517	-0.0016483	0.35298	5	-0.083528	-0.0015245	0.46522	5	-0.1034	-0.0019051	0.4604	0.58885	0.986708
GOCC_NUCLEAR_CHROMOSOME	0.11593	0.816499	0.63473	0.993918	0.43683	0.999807	0.64872	0.988142	0.085584	0.943272	0.57128	0.997738	177	0.078419	0.0084389	0.065586	146	-0.02225	-0.0023725	0.0646	148	0.011954	0.0012719	0.075169	117	-0.028782	-0.0028897	0.075369	182	0.083738	0.0090499	0.061187	175	-0.011486	-0.0012332	0.063938	172	0.009684	0.0010405	0.062231	0.43817	0.986708
GOBP_NEGATIVE_REGULATION_OF_PROTEIN_K63_LINKED_UBIQUITINATION	0.8109	1	0.4142	0.993918	0.60854	0.999807	0.13343	0.988142	0.76002	0.999868	0.57137	0.997738	4	-0.73356	-0.011936	0.83242	3	0.33208	0.0051047	1.5319	2	-0.38676	-0.0048108	1.4038	3	2.1149	0.03417	1.9046	4	-0.5117	-0.0082462	0.72437	4	-0.14297	-0.0023341	0.79488	3	1.123	0.016028	1.0958	0.15275	0.986708
GOBP_REGULATION_OF_WNT_SIGNALING_PATHWAY_PLANAR_CELL_POLARITY_PATHWAY	0.81155	1	0.73542	0.993918	0.80139	0.999807	0.80505	0.988142	0.30703	0.999868	0.57142	0.997738	14	-0.18641	-0.0056725	0.21096	12	-0.13617	-0.0041848	0.21638	9	-0.19521	-0.0051495	0.23056	11	-0.20669	-0.0063925	0.24038	15	0.11318	0.0035309	0.22444	15	-0.032589	-0.0010299	0.18105	15	-0.058177	-0.0018559	0.1783	0.6279	0.986708
GOMF_NUCLEOSIDE_KINASE_ACTIVITY	0.53075	1	0.62601	0.993918	0.4707	0.999807	0.41402	0.988142	0.65661	0.999868	0.57147	0.997738	9	-0.023684	-0.00057794	0.30691	8	-0.08704	-0.0021845	0.2709	7	0.032202	0.00074924	0.43807	4	0.096226	0.0017952	0.44297	7	-0.12174	-0.0025951	0.3019	7	-0.06373	-0.0013762	0.35382	7	-0.17927	-0.0039079	0.34143	0.70022	0.986708
GOBP_NEGATIVE_REGULATION_OF_ENDOPLASMIC_RETICULUM_CALCIUM_ION_CONCENTRATION	0.74375	1	0.77916	0.993918	0.31462	0.999807	0.50065	0.988142	0.25309	0.999868	0.57152	0.997738	5	-0.31814	-0.0057873	0.48573	4	-0.36518	-0.0064816	0.47463	3	0.19253	0.002933	0.39878	5	-0.00065832	-1.3731e-05	0.40409	5	0.32488	0.0058534	0.48868	4	-0.086311	-0.001409	0.47887	4	-0.096192	-0.0015852	0.47299	0.58057	0.986708
GOMF_G_PROTEIN_ACTIVITY	0.7411	1	0.12351	0.993918	0.25851	0.999807	0.72925	0.988142	0.46937	0.999868	0.57169	0.997738	38	-0.090145	-0.0045157	0.13938	36	0.15706	0.0083526	0.13567	33	0.094262	0.0047571	0.14547	31	-0.094011	-0.0048767	0.15397	37	0.011336	0.00055501	0.14749	35	-0.025961	-0.0012524	0.14369	33	-0.064472	-0.0030488	0.13632	0.68187	0.986708
GOMF_TRANSCRIPTION_REGULATOR_ACTIVATOR_ACTIVITY	0.55852	1	0.117	0.993918	0.27853	0.999807	0.088002	0.988142	0.39454	0.999868	0.57172	0.997738	4	-0.05312	-0.00086432	0.3608	4	0.35521	0.0063046	0.29844	3	0.37876	0.00577	0.64498	3	0.43286	0.0069938	0.31986	4	0.098932	0.0015943	0.36983	4	-0.061088	-0.00099727	0.33794	4	-0.055173	-0.00090925	0.33432	0.56554	0.986708
GOMF_GENERAL_TRANSCRIPTION_INITIATION_FACTOR_BINDING	0.081979	0.741333	0.094377	0.993918	0.16365	0.999807	0.053989	0.988142	0.058448	0.856368	0.57209	0.997738	45	0.18871	0.010285	0.13557	37	0.20147	0.010862	0.15329	41	0.15542	0.0087397	0.15865	39	0.23818	0.013853	0.14817	47	0.17168	0.0094703	0.10948	44	-0.023506	-0.001271	0.12937	43	-0.039894	-0.0021528	0.1238	0.62636	0.986708
GOBP_REGULATION_OF_PROTEIN_LOCALIZATION_TO_LYSOSOME	0.37174	1	NA	NA	0.78387	0.999807	0.77264	0.988142	0.98859	0.999868	0.57211	0.997738	4	0.16766	0.0027279	0.51229	NA	NA	NA	NA	3	-0.47051	-0.0071678	0.5991	2	-0.3092	-0.0040792	0.4136	4	-0.80954	-0.013046	0.35557	3	-0.094856	-0.0013411	0.52193	3	-0.26699	-0.0038107	0.53879	0.68988	0.986708
GOCC_NUCLEAR_MEMBRANE	0.036859	0.609302	0.65553	0.993918	0.20977	0.999807	0.44682	0.988142	0.31282	0.999868	0.57215	0.997738	228	0.095153	0.011602	0.053201	211	-0.02241	-0.0028652	0.05598	196	0.052517	0.0064182	0.065056	191	0.008244	0.0010541	0.061664	239	0.026254	0.0032454	0.053811	234	-0.0096805	-0.0011994	0.05323	229	0.0068168	0.00084349	0.052053	0.44791	0.986708
GOMF_PEPTIDASE_ACTIVATOR_ACTIVITY	0.60813	1	0.41782	0.993918	0.32269	0.999807	0.24311	0.988142	0.33709	0.999868	0.57215	0.997738	46	-0.036708	-0.0020226	0.13375	43	0.0287	0.0016676	0.13833	44	0.058599	0.0034133	0.12734	32	0.10792	0.0056875	0.15498	45	0.053036	0.0028629	0.12615	46	-0.022274	-0.0012314	0.12248	45	-0.055851	-0.0030829	0.1218	0.67672	0.986708
GOBP_NEGATIVE_REGULATION_OF_TOLL_LIKE_RECEPTOR_SIGNALING_PATHWAY	0.71661	1	0.6579	0.993918	0.45331	0.999807	0.6531	0.988142	0.75849	0.999868	0.57224	0.997738	16	-0.1095	-0.0035621	0.19116	13	-0.099511	-0.003183	0.24464	11	0.030834	0.00089916	0.26287	12	-0.084873	-0.0027415	0.21557	14	-0.16659	-0.0050208	0.23748	15	-0.064344	-0.0020334	0.3534	15	-0.014763	-0.00047096	0.33812	0.51741	0.986708
GOBP_REGULATION_OF_CELL_MIGRATION_INVOLVED_IN_SPROUTING_ANGIOGENESIS	0.37212	1	0.43418	0.993918	0.26473	0.999807	0.19328	0.988142	0.87804	0.999868	0.57258	0.997738	32	0.045189	0.0020777	0.13851	28	0.023837	0.0011183	0.14382	29	0.10552	0.0049929	0.1678	21	0.16052	0.0068566	0.18538	32	-0.17032	-0.0077564	0.14616	35	-0.023954	-0.0011556	0.13093	35	0.015656	0.0007624	0.12493	0.45014	0.986708
GOBP_MITOCHONDRIAL_CALCIUM_ION_HOMEOSTASIS	0.52891	1	0.27285	0.993918	0.33125	0.999807	0.018237	0.807467	0.091935	0.954379	0.57265	0.997738	19	-0.012778	-0.00045289	0.17619	14	0.13973	0.0046381	0.23125	17	0.089319	0.0032373	0.20463	13	0.55443	0.018639	0.26503	19	0.27083	0.0095078	0.20379	18	-0.037015	-0.0012812	0.20214	18	0.0061941	0.00021644	0.1975	0.48749	0.986708
GOBP_NEGATIVE_REGULATION_OF_STEM_CELL_DIFFERENTIATION	0.19018	0.917433	0.47418	0.993918	0.40478	0.999807	0.51913	0.988142	0.28186	0.999868	0.57276	0.997738	24	0.14337	0.0057104	0.16343	17	0.010933	0.00039985	0.16881	20	0.045579	0.0017916	0.18912	18	-0.0093585	-0.00037014	0.19512	24	0.09132	0.0036025	0.15817	22	-0.026705	-0.0010218	0.1456	22	-0.014215	-0.00054905	0.1391	0.5407	0.986708
GOBP_HEMATOPOIETIC_STEM_CELL_MIGRATION	0.17382	0.899906	0.65117	0.993918	0.60715	0.999807	0.21039	0.988142	4.8728e-05	0.059449	0.57287	0.997738	8	0.20589	0.0047371	0.21922	8	-0.096387	-0.0024191	0.2481	7	-0.077001	-0.0017916	0.28319	9	0.18397	0.005147	0.2285	9	0.92855	0.022442	0.23819	9	-0.051685	-0.0012654	0.28137	9	-0.048812	-0.0012064	0.27848	0.56957	0.986708
GOBP_MAINTENANCE_OF_GASTROINTESTINAL_EPITHELIUM	0.5779	1	0.17061	0.993918	0.86585	0.999807	0.024558	0.910239	0.15101	0.999868	0.57288	0.997738	17	-0.042843	-0.0014365	0.21801	12	0.27576	0.008475	0.28973	17	-0.27859	-0.010097	0.25165	14	0.55224	0.019266	0.28063	16	0.22624	0.007289	0.21919	18	-0.037367	-0.0012934	0.20339	18	-0.21525	-0.0075216	0.20236	0.85626	0.986708
GOCC_GOLGI_CIS_CISTERNA	0.67399	1	0.52432	0.993918	0.86735	0.999807	0.599	0.988142	0.52231	0.999868	0.57299	0.997738	14	-0.11164	-0.0033973	0.24757	12	-0.011838	-0.00036382	0.19405	11	-0.31695	-0.0092428	0.28451	7	-0.066465	-0.0016401	0.26503	11	-0.014018	-0.00037453	0.25053	14	-0.037555	-0.0011466	0.20411	14	-0.023774	-0.00073275	0.20818	0.54546	0.986708
GOBP_POSITIVE_REGULATION_OF_DNA_BIOSYNTHETIC_PROCESS	0.42828	1	0.93892	0.993918	0.67256	0.999807	0.54512	0.988142	0.34319	0.999868	0.57345	0.997738	57	0.020326	0.0012462	0.11244	49	-0.16435	-0.010192	0.10631	52	-0.05413	-0.0034266	0.12109	47	-0.015424	-0.00098447	0.13607	63	0.04217	0.0026919	0.10444	59	-0.019398	-0.0012139	0.10476	59	-0.018572	-0.0011733	0.10349	0.57121	0.986708
GOBP_ENDOPLASMIC_RETICULUM_MEMBRANE_ORGANIZATION	0.93125	1	0.6272	0.993918	0.84706	0.999807	0.70425	0.988142	0.96839	0.999868	0.57351	0.997738	12	-0.28974	-0.0081633	0.19507	10	-0.06785	-0.0019037	0.20911	7	-0.35537	-0.0082682	0.34705	7	-0.19392	-0.0047852	0.36134	11	-0.49913	-0.013336	0.26866	12	-0.051765	-0.0014633	0.27933	12	-0.24119	-0.0068828	0.25028	0.83239	0.986708
GOBP_PLANAR_CELL_POLARITY_PATHWAY_INVOLVED_IN_AXIS_ELONGATION	0.30155	0.987775	0.77273	0.993918	0.69066	0.999807	0.929	0.988142	0.66743	0.999868	0.57367	0.997738	6	0.17758	0.0035385	0.34152	5	-0.27364	-0.0054299	0.36588	5	-0.20625	-0.0040559	0.41437	6	-0.53097	-0.012131	0.36158	6	-0.16437	-0.0032439	0.37974	6	-0.065302	-0.0013056	0.3516	6	-0.097751	-0.0019729	0.33981	0.6132	0.986708
GOBP_NUCLEOSIDE_DIPHOSPHATE_BIOSYNTHETIC_PROCESS	0.56956	1	0.74139	0.993918	0.51989	0.999807	0.1927	0.988142	0.39884	0.999868	0.57372	0.997738	12	-0.041902	-0.0011806	0.2391	8	-0.17464	-0.004383	0.26964	10	-0.012798	-0.00035585	0.25656	7	0.27099	0.006687	0.31219	11	0.066548	0.0017781	0.2596	12	-0.040367	-0.0011411	0.21718	12	-0.093146	-0.002658	0.21546	0.66724	0.986708
GOBP_T_HELPER_2_CELL_CYTOKINE_PRODUCTION	0.39932	1	0.65784	0.993918	0.48177	0.999807	0.66493	0.988142	0.28076	0.999868	0.57401	0.997738	12	0.063632	0.0017928	0.24942	9	-0.09628	-0.0025629	0.2368	9	0.014756	0.00038926	0.32279	7	-0.11375	-0.0028069	0.26703	7	0.15506	0.0033054	0.26707	11	-0.050224	-0.0013594	0.26916	11	0.0043864	0.00011985	0.26553	0.49341	0.986708
GOBP_POSITIVE_REGULATION_OF_PEPTIDASE_ACTIVITY	0.90735	1	0.98936	0.998439	0.87483	0.999807	0.54782	0.988142	0.8697	0.999868	0.57406	0.997738	122	-0.10483	-0.0093827	0.079133	114	-0.19321	-0.018228	0.083885	113	-0.094198	-0.0087695	0.081941	103	-0.0099191	-0.00093496	0.082557	128	-0.07772	-0.0070566	0.069081	126	-0.013198	-0.0012043	0.070681	124	0.0047068	0.00043012	0.069503	0.473	0.986708
GOMF_STRUCTURAL_CONSTITUENT_OF_EYE_LENS	0.88487	1	0.2489	0.993918	0.76601	0.999807	0.87355	0.988142	0.66857	0.999868	0.5742	0.997738	17	-0.29284	-0.0098185	0.24408	13	0.17569	0.0056197	0.25914	12	-0.20319	-0.0061887	0.27996	8	-0.4509	-0.011894	0.39434	18	-0.086283	-0.0029483	0.19791	20	-0.040674	-0.001484	0.21741	19	0.10092	0.0036229	0.24461	0.33996	0.986708
GOBP_MRNA_CIS_SPLICING_VIA_SPLICEOSOME	0.10251	0.786784	0.5064	0.993918	0.86418	0.999807	0.59673	0.988142	0.12741	0.999868	0.57426	0.997738	19	0.24271	0.0086025	0.19149	19	-0.0023822	-9.2098e-05	0.14842	17	-0.24734	-0.0089646	0.22499	10	-0.081506	-0.0024036	0.33281	17	0.19992	0.0066392	0.17556	24	-0.03249	-0.0012984	0.17353	24	-0.033461	-0.0013498	0.17111	0.57752	0.986708
GOBP_UDP_N_ACETYLGLUCOSAMINE_METABOLIC_PROCESS	0.93051	1	0.19144	0.993918	0.66949	0.999807	0.56055	0.988142	0.38574	0.999868	0.57435	0.997738	12	-0.41876	-0.011799	0.283	11	0.25267	0.0074349	0.28954	9	-0.1693	-0.0044662	0.38608	7	-0.043717	-0.0010788	0.28693	13	0.079597	0.0023118	0.27404	12	-0.048052	-0.0013583	0.25631	11	0.33158	0.0090596	0.26381	0.10441	0.959068
GOBP_PROTEIN_DEACETYLATION	0.80898	1	0.71306	0.993918	0.56623	0.999807	0.36563	0.988142	0.47467	0.999868	0.57437	0.997738	31	-0.13028	-0.0058959	0.14903	26	-0.10153	-0.0045904	0.18054	27	-0.024401	-0.0011141	0.14631	24	0.081128	0.0037041	0.2362	31	0.0089411	0.00040078	0.14072	28	-0.02734	-0.0011799	0.1458	28	0.012529	0.00054583	0.14456	0.46547	0.986708
GOBP_CELL_CYCLE_G2_M_PHASE_TRANSITION	0.80765	1	0.67405	0.993918	0.27774	0.999807	0.68965	0.988142	0.81839	0.999868	0.5744	0.997738	114	-0.071617	-0.0061982	0.082384	96	-0.038601	-0.0033443	0.085565	93	0.056761	0.0047976	0.096269	87	-0.044241	-0.0038352	0.0894	120	-0.071891	-0.0063217	0.079064	114	-0.014305	-0.0012421	0.076251	113	-0.018781	-0.001639	0.076339	0.59717	0.986708
GOCC_FIBRILLAR_COLLAGEN_TRIMER	0.74932	1	0.52099	0.993918	0.81292	0.999807	0.40638	0.988142	0.54834	0.999868	0.57446	0.997738	10	-0.15619	-0.0040174	0.23229	6	-0.01899	-0.00041277	0.36078	11	-0.21082	-0.0061478	0.23721	6	0.086735	0.0019816	0.36616	9	-0.034851	-0.00084232	0.28692	10	-0.04262	-0.0010999	0.227	10	-0.058223	-0.0015168	0.22453	0.6023	0.986708
GOBP_ESTABLISHMENT_OR_MAINTENANCE_OF_TRANSMEMBRANE_ELECTROCHEMICAL_GRADIENT	0.55384	1	0.66072	0.993918	0.45587	0.999807	0.68544	0.988142	0.59788	0.999868	0.57462	0.997738	9	-0.036644	-0.0008942	0.27069	7	-0.14168	-0.0033262	0.34184	5	0.034115	0.00067088	0.30774	7	-0.18337	-0.0045249	0.37966	9	-0.085996	-0.0020785	0.34694	8	-0.047902	-0.0011058	0.25458	8	-0.11387	-0.0026536	0.25103	0.67495	0.986708
GOMF_N_ACYLSPHINGOSINE_AMIDOHYDROLASE_ACTIVITY	0.25877	0.963401	0.77482	0.993918	0.46849	0.999807	0.50989	0.988142	0.66755	0.999868	0.57463	0.997738	6	0.18242	0.003635	0.28188	7	-0.25137	-0.0059016	0.33302	5	0.032424	0.00063764	0.41006	4	-0.01083	-0.00020205	0.43676	5	-0.16191	-0.0029171	0.37377	5	-0.063063	-0.001151	0.33514	5	-0.074124	-0.0013657	0.33356	0.58793	0.986708
GOBP_NEGATIVE_REGULATION_OF_SMOOTHENED_SIGNALING_PATHWAY	0.49879	1	0.48656	0.993918	0.31337	0.999807	0.52637	0.988142	0.468	0.999868	0.57467	0.997738	27	0.00046116	1.948e-05	0.15201	20	0.0066342	0.00026314	0.19684	22	0.087388	0.0036024	0.17969	19	-0.011839	-0.00048104	0.17894	29	0.011913	0.00051653	0.14834	27	-0.032295	-0.0013687	0.17152	26	-0.1362	-0.0057183	0.15098	0.81649	0.986708
GOBP_LUNG_SECRETORY_CELL_DIFFERENTIATION	0.039368	0.619212	0.042337	0.971165	0.58362	0.999807	0.00056465	0.34847	0.0095106	0.502564	0.57468	0.997738	8	0.53099	0.012217	0.302	8	0.55058	0.013818	0.31929	9	-0.068932	-0.0018184	0.32643	6	1.4822	0.033863	0.45503	7	1.0354	0.022071	0.44145	9	-0.055417	-0.0013568	0.29429	9	-0.016493	-0.00040765	0.29328	0.52242	0.986708
GOCC_CYTOPLASMIC_SIDE_OF_LYSOSOMAL_MEMBRANE	0.26999	0.968563	0.7717	0.993918	0.17635	0.999807	0.79348	0.988142	0.14004	0.999868	0.57549	0.997738	7	0.26082	0.0056134	0.42557	7	-0.33261	-0.0078087	0.44676	8	0.47495	0.011813	0.51101	6	-0.40489	-0.0092503	0.49461	8	0.43054	0.009811	0.39857	7	-0.090328	-0.0019505	0.47447	7	-0.059507	-0.0012972	0.46832	0.55055	0.986708
GOBP_CELL_ACTIVATION	0.092616	0.766767	0.51737	0.993918	0.80588	0.999807	0.58159	0.988142	0.11255	0.988262	0.57551	0.997738	862	0.038833	0.0090082	0.02931	742	-0.001391	-0.00032634	0.031942	753	-0.029422	-0.0068919	0.034099	672	-0.007024	-0.0016483	0.034102	881	0.034379	0.0079846	0.028338	850	-0.005693	-0.001316	0.029896	837	0.020062	0.0046452	0.02951	0.24831	0.986708
GOCC_PLASMA_MEMBRANE_SIGNALING_RECEPTOR_COMPLEX	0.41189	1	0.84346	0.993918	0.30096	0.999807	0.72184	0.988142	0.23576	0.999868	0.57556	0.997738	159	0.014822	0.0015127	0.066564	133	-0.068921	-0.0070179	0.068316	147	0.038575	0.0040905	0.073948	129	-0.045288	-0.0047718	0.076977	167	0.046971	0.0048651	0.065234	164	-0.011954	-0.0012429	0.062734	162	-0.0078866	-0.00082269	0.062939	0.54986	0.986708
GOBP_TERPENOID_BIOSYNTHETIC_PROCESS	0.44239	1	0.81071	0.993918	0.86891	0.999807	0.8114	0.988142	0.87089	0.999868	0.57599	0.997738	11	0.043498	0.0011734	0.30014	6	-0.39167	-0.0085135	0.4448	7	-0.37305	-0.0086797	0.33269	8	-0.29688	-0.0078313	0.33618	13	-0.27273	-0.0079212	0.24122	10	-0.060987	-0.0015739	0.31824	10	0.07856	0.0020466	0.27414	0.38722	0.986708
GOBP_THIAMINE_TRANSPORT	0.61949	1	0.96445	0.99506	0.791	0.999807	0.99501	0.99751	0.89724	0.999868	0.57606	0.997738	4	-0.10308	-0.0016772	0.33893	6	-0.58405	-0.012695	0.32357	6	-0.25197	-0.0054277	0.31109	6	-0.80032	-0.018285	0.31058	7	-0.31315	-0.0066753	0.24734	7	-0.058454	-0.0012623	0.30472	7	-0.0512	-0.0011161	0.30143	0.56744	0.986708
GOBP_PARTURITION	0.035093	0.60099	0.73537	0.993918	0.85493	0.999807	0.68608	0.988142	0.48845	0.999868	0.57612	0.997738	12	0.34282	0.0096588	0.18931	9	-0.17726	-0.0047185	0.28175	8	-0.36176	-0.0089976	0.34196	6	-0.1696	-0.0038748	0.34985	10	0.0072073	0.00018361	0.24895	10	-0.055091	-0.0014217	0.28695	10	-0.070224	-0.0018295	0.28638	0.59685	0.986708
GOBP_RESPONSE_TO_STIMULUS_INVOLVED_IN_REGULATION_OF_MUSCLE_ADAPTATION	0.9673	1	0.04992	0.98362	0.79912	0.999807	0.87995	0.988142	0.49614	0.999868	0.57614	0.997738	12	-0.48863	-0.013767	0.26516	11	0.47319	0.013924	0.28752	13	-0.24032	-0.007618	0.2866	12	-0.37227	-0.012025	0.31688	13	0.0023659	6.8716e-05	0.24453	12	-0.066005	-0.0018659	0.3437	12	0.39444	0.011256	0.30403	0.097267	0.943096
GOBP_POSITIVE_REGULATION_OF_JUN_KINASE_ACTIVITY	0.29496	0.985662	0.54105	0.993918	0.17943	0.999807	0.13988	0.988142	0.5224	0.999868	0.57615	0.997738	24	0.088663	0.0035314	0.1645	17	-0.019211	-0.00070258	0.18635	19	0.20249	0.0077582	0.22068	16	0.22077	0.0082331	0.20424	24	-0.010064	-0.000397	0.1791	23	-0.032047	-0.0012537	0.16687	22	-0.034882	-0.0013473	0.17623	0.57845	0.986708
GOCC_COATED_VESICLE_MEMBRANE	0.51643	1	0.68889	0.993918	0.33988	0.999807	0.39419	0.988142	0.61704	0.999868	0.57628	0.997738	153	-0.0026467	-0.00026502	0.064229	123	-0.034205	-0.0033508	0.069421	126	0.034785	0.0034179	0.084267	123	0.020197	0.0020786	0.075247	152	-0.019975	-0.0019748	0.067093	151	-0.012558	-0.0012534	0.065269	150	-0.073993	-0.0074301	0.065487	0.87072	0.986708
GOBP_PH_REDUCTION	0.027427	0.547544	0.6606	0.993918	0.23584	0.999807	0.85045	0.988142	0.18071	0.999868	0.57631	0.997738	3	0.68621	0.0096697	0.35736	4	-0.13603	-0.0024144	0.32848	2	0.28128	0.0034988	0.39078	3	-0.40156	-0.0064881	0.38671	4	0.42187	0.0067985	0.46222	3	-0.076539	-0.0010821	0.39765	3	-0.10933	-0.0015604	0.3935	0.60943	0.986708
GOCC_WEIBEL_PALADE_BODY	0.61651	1	0.89069	0.993918	0.87004	0.999807	0.78205	0.988142	0.6402	0.999868	0.57634	0.997738	5	-0.11922	-0.0021687	0.40231	3	-0.54037	-0.0083066	0.43923	5	-0.39869	-0.0078403	0.35387	4	-0.38353	-0.0071551	0.49222	3	-0.1889	-0.0026365	0.52618	5	-0.066111	-0.0012066	0.34337	5	-0.27461	-0.0050595	0.34414	0.78754	0.986708
GOCC_MEMBRANE_COAT	0.91574	1	0.48279	0.993918	0.62116	0.999807	0.7179	0.988142	0.65875	0.999868	0.57639	0.997738	81	-0.12096	-0.0088341	0.087839	68	0.004243	0.00030973	0.098299	67	-0.036511	-0.002622	0.11834	72	-0.055878	-0.0044096	0.096902	80	-0.037333	-0.002684	0.091266	83	-0.018237	-0.0013526	0.094655	81	-0.040895	-0.0030248	0.094115	0.66804	0.986708
GOBP_RETROGRADE_TRANS_SYNAPTIC_SIGNALING_BY_LIPID	0.02647	0.54476	0.78274	0.993918	0.27092	0.999807	0.39548	0.988142	0.57779	0.999868	0.57651	0.997738	4	0.93889	0.015277	0.48506	5	-0.35003	-0.0069458	0.44789	4	0.20632	0.0036292	0.33821	5	0.081097	0.0016914	0.30593	4	-0.058509	-0.0009429	0.29813	5	-0.064984	-0.001186	0.33674	5	-0.061088	-0.0011255	0.33402	0.57255	0.986708
GOMF_PROTEIN_HOMODIMERIZATION_ACTIVITY	0.49255	1	0.36134	0.993918	0.10028	0.999807	0.24032	0.988142	0.58645	0.999868	0.57655	0.997738	560	0.00067772	0.00012805	0.036279	463	0.013177	0.0024703	0.03713	504	0.053321	0.010322	0.041655	426	0.0293	0.0055364	0.041542	567	-0.007628	-0.0014366	0.034924	557	-0.0066915	-0.0012651	0.034655	552	-0.0073028	-0.0013872	0.034896	0.58288	0.986708
GOBP_REGULATION_OF_GROWTH	0.28887	0.979419	0.062209	0.993918	0.59024	0.999807	0.23556	0.988142	0.050822	0.81963	0.57671	0.997738	475	0.02156	0.0037626	0.038727	404	0.061459	0.010789	0.039996	408	-0.010171	-0.0017783	0.044574	377	0.032777	0.0058392	0.04548	486	0.062467	0.010921	0.038157	472	-0.0072862	-0.0012718	0.037658	465	-0.010907	-0.0019074	0.037038	0.6158	0.986708
GOMF_LYSOPHOSPHATIDIC_ACID_PHOSPHATASE_ACTIVITY	0.51223	1	NA	NA	NA	NA	NA	NA	NA	NA	0.57676	0.997738	2	-0.013092	-0.00015064	0.42712	NA	NA	NA	NA	NA	NA	NA	NA	NA	NA	NA	NA	NA	NA	NA	NA	2	-0.087551	-0.0010107	0.45219	2	-0.078609	-0.00091611	0.42708	0.57302	0.986708
GOCC_COPI_VESICLE_COAT	0.99835	1	0.51641	0.993918	0.80712	0.999807	0.6881	0.988142	0.63811	0.999868	0.57678	0.997738	10	-0.61778	-0.01589	0.21018	9	-0.011177	-0.00029753	0.2716	7	-0.37886	-0.0088148	0.43679	10	-0.13338	-0.0039333	0.27193	10	-0.10253	-0.0026121	0.29012	11	-0.06635	-0.0017958	0.34258	11	-0.10583	-0.0028917	0.29577	0.63976	0.986708
GOBP_ASYMMETRIC_NEUROBLAST_DIVISION	0.81916	1	0.17097	0.993918	0.6555	0.999807	0.1785	0.988142	0.38221	0.999868	0.57705	0.997738	4	-0.29736	-0.0048384	0.32599	5	0.35898	0.0071233	0.37772	4	-0.14599	-0.002568	0.36476	4	0.40785	0.0076088	0.44276	5	0.13279	0.0023925	0.44308	4	-0.057011	-0.00093071	0.29333	4	-0.081589	-0.0013446	0.30719	0.60472	0.986708
GOMF_NAD_BINDING	0.86084	1	0.92602	0.993918	0.4226	0.999807	0.52754	0.988142	0.93358	0.999868	0.57705	0.997738	45	-0.13338	-0.0072691	0.12302	40	-0.20468	-0.011472	0.14146	39	0.026839	0.0014721	0.13746	38	-0.010807	-0.00062049	0.15639	48	-0.19184	-0.010694	0.12763	47	-0.020879	-0.0011667	0.10743	47	-0.029647	-0.0016723	0.11186	0.60451	0.986708
GOMF_TRANSMEMBRANE_RECEPTOR_PROTEIN_KINASE_ACTIVITY	0.7262	1	0.93789	0.993918	0.57274	0.999807	0.25231	0.988142	0.91251	0.999868	0.57713	0.997738	78	-0.057012	-0.0040863	0.094804	67	-0.1432	-0.010376	0.093138	71	-0.019347	-0.00143	0.10552	61	0.073554	0.0053453	0.11023	77	-0.12304	-0.008679	0.090705	74	-0.018161	-0.0012722	0.093348	74	-0.010179	-0.00071982	0.091858	0.54412	0.986708
GOBP_INTERLEUKIN_17A_MEDIATED_SIGNALING_PATHWAY	0.36077	1	0.54111	0.993918	0.53414	0.999807	NA	NA	0.64588	0.999868	0.57715	0.997738	4	0.15138	0.0024632	0.42475	3	-0.049111	-0.00075493	0.47571	3	-0.045448	-0.00069236	0.53042	NA	NA	NA	NA	5	-0.14432	-0.0026001	0.38562	5	-0.09136	-0.0016674	0.46947	5	-0.13752	-0.0025337	0.46419	0.61648	0.986708
GOBP_RESPONSE_TO_METHIONINE	0.8209	1	0.4673	0.993918	0.70829	0.999807	0.11427	0.988142	0.56077	0.999868	0.57761	0.997738	3	-0.50484	-0.0071139	0.54944	5	0.049135	0.00097502	0.5987	2	-0.34745	-0.0043219	0.63355	4	1.2046	0.022473	1.0003	4	-0.054716	-0.00088177	0.35782	5	-0.085152	-0.0015541	0.43493	5	-0.074068	-0.0013647	0.43022	0.56834	0.986708
GOBP_POSITIVE_REGULATION_OF_PROTEIN_LOCALIZATION_TO_NUCLEOLUS	0.97062	1	0.015118	0.787651	0.27153	0.999807	0.8135	0.988142	0.9226	0.999868	0.5777	0.997738	4	-0.5757	-0.0093672	0.30459	4	0.72137	0.012804	0.33284	3	0.31414	0.0047855	0.51648	4	-0.252	-0.0047012	0.28285	5	-0.47064	-0.0084794	0.33076	4	-0.083204	-0.0013583	0.42446	4	0.15505	0.0025552	0.43907	0.362	0.986708
GOBP_REGULATION_OF_KIDNEY_SIZE	0.69243	1	0.97758	0.997325	0.7532	0.999807	0.7292	0.988142	0.24711	0.999868	0.57773	0.997738	4	-0.19756	-0.0032145	0.39296	4	-0.75925	-0.013476	0.37841	3	-0.38153	-0.0058122	0.55729	3	-0.2396	-0.0038712	0.39252	3	0.31013	0.0043285	0.45366	3	-0.089934	-0.0012715	0.45863	3	-0.078835	-0.0011252	0.45567	0.56868	0.986708
GOBP_RESPONSE_TO_INTERLEUKIN_12	0.8806	1	0.72666	0.993918	0.24585	0.999807	0.41772	0.988142	0.77366	0.999868	0.57799	0.997738	11	-0.29533	-0.0079668	0.25069	10	-0.15045	-0.0042211	0.24959	9	0.19812	0.0052265	0.28812	9	0.056837	0.0015902	0.27359	12	-0.15896	-0.0044359	0.21167	12	-0.046047	-0.0013017	0.23403	12	0.057586	0.0016433	0.23155	0.4018	0.986708
GOBP_PURINE_NUCLEOSIDE_TRIPHOSPHATE_CATABOLIC_PROCESS	0.29383	0.985513	0.59016	0.993918	0.27988	0.999807	0.22533	0.988142	0.40667	0.999868	0.57824	0.997738	4	0.22077	0.0035922	0.40714	3	-0.16816	-0.002585	0.73765	3	0.28086	0.0042786	0.48157	4	0.35541	0.0066305	0.47114	4	0.09285	0.0014963	0.39323	4	-0.092917	-0.0015169	0.47069	4	-0.08217	-0.0013542	0.46572	0.57002	0.986708
GOBP_NEGATIVE_REGULATION_OF_BLOOD_PRESSURE	0.85272	1	0.65226	0.993918	0.9098	0.999807	0.8956	0.988142	0.88285	0.999868	0.5784	0.997738	37	-0.14808	-0.0073198	0.14127	34	-0.054683	-0.0028263	0.1397	32	-0.22129	-0.010998	0.16519	30	-0.18441	-0.0094108	0.14671	37	-0.17473	-0.0085549	0.14691	41	-0.02439	-0.0012732	0.12331	39	0.049022	0.0025196	0.12399	0.34629	0.986708
GOMF_HISTONE_METHYLTRANSFERASE_BINDING	0.21052	0.926626	0.76419	0.993918	0.13025	0.999807	0.46289	0.988142	0.27785	0.999868	0.57853	0.997738	11	0.18537	0.0050005	0.23037	8	-0.18766	-0.0047097	0.26068	10	0.29211	0.0081224	0.25959	9	0.035629	0.00099681	0.38247	11	0.12292	0.0032842	0.20859	8	-0.045446	-0.0010491	0.22936	8	-0.10672	-0.0024869	0.23353	0.67615	0.986708
GOBP_TUBULIN_DEACETYLATION	0.62862	1	0.63574	0.993918	0.45813	0.999807	0.3106	0.988142	0.6994	0.999868	0.5786	0.997738	15	-0.069237	-0.0021808	0.21096	11	-0.11468	-0.0033746	0.3304	13	0.020962	0.0006645	0.19935	11	0.19575	0.006054	0.39611	13	-0.11226	-0.0032604	0.21477	13	-0.044779	-0.0013175	0.22579	13	-0.053751	-0.0015964	0.22355	0.595	0.986708
GOMF_HISTONE_H4K20_MONOMETHYLTRANSFERASE_ACTIVITY	0.74689	1	0.93496	0.993918	0.44189	0.999807	0.92053	0.988142	0.69879	0.999868	0.57868	0.997738	2	-0.52517	-0.0060427	0.79003	2	-0.90712	-0.011386	0.59919	2	0.095505	0.001188	0.65333	2	-1.1146	-0.014705	0.79119	2	-0.40571	-0.0046235	0.7788	3	-0.096034	-0.0013578	0.48375	2	0.014219	0.00016571	0.57583	0.49015	0.986708
GOBP_L_GLUTAMATE_TRANSMEMBRANE_TRANSPORT	0.41512	1	0.39596	0.993918	0.078581	0.999807	0.93021	0.988142	0.79539	0.999868	0.57871	0.997738	25	0.036003	0.0014635	0.16792	23	0.044127	0.0018767	0.16725	21	0.29902	0.012043	0.21135	24	-0.26315	-0.012015	0.1781	26	-0.13961	-0.0057322	0.16917	27	-0.034662	-0.001469	0.17453	27	0.014362	0.00061444	0.17278	0.46688	0.986708
GOBP_NEGATIVE_REGULATION_OF_INTERLEUKIN_13_PRODUCTION	0.92284	1	0.7791	0.993918	0.53371	0.999807	0.81605	0.988142	0.7552	0.999868	0.5788	0.997738	6	-0.74888	-0.014923	0.52571	4	-0.36429	-0.0064659	0.4736	5	-0.047054	-0.00092533	0.55625	3	-0.52347	-0.0084578	0.58134	7	-0.20492	-0.0043682	0.29657	5	-0.069705	-0.0012722	0.35058	5	-0.18079	-0.003331	0.37657	0.68441	0.986708
GOBP_AUTOPHAGY_OF_PEROXISOME	0.23689	0.946306	0.54046	0.993918	0.053768	0.999807	0.95944	0.990352	0.60342	0.999868	0.57913	0.997738	12	0.17552	0.0049452	0.24501	12	-0.021736	-0.00066802	0.21393	9	0.44781	0.011813	0.27822	5	-0.6532	-0.013624	0.37445	14	-0.06234	-0.0018789	0.23775	12	-0.040054	-0.0011323	0.20061	12	-0.0824	-0.0023514	0.19799	0.66136	0.986708
GOBP_REGULATION_OF_REPRODUCTIVE_PROCESS	0.031716	0.589721	0.81496	0.993918	0.054633	0.999807	0.94322	0.989218	0.48454	0.999868	0.57919	0.997738	158	0.12229	0.012442	0.065879	128	-0.066245	-0.0066188	0.073903	140	0.11644	0.012053	0.0727	110	-0.13749	-0.013389	0.086878	166	0.0025661	0.000265	0.066218	148	-0.013383	-0.0013226	0.06697	148	-0.0013467	-0.00013434	0.065674	0.50818	0.986708
GOMF_STEROL_ESTERASE_ACTIVITY	0.48493	1	0.68615	0.993918	0.76313	0.999807	0.68527	0.988142	0.63124	0.999868	0.57923	0.997738	5	0.01451	0.00026394	0.38406	6	-0.12229	-0.0026582	0.25215	5	-0.27751	-0.0054574	0.38735	7	-0.22854	-0.0056396	0.47367	5	-0.1103	-0.0019872	0.32911	7	-0.067289	-0.001453	0.33657	7	-0.035226	-0.00076789	0.33336	0.54208	0.986708
GOBP_INOSITOL_PHOSPHATE_METABOLIC_PROCESS	0.64617	1	0.50968	0.993918	0.88908	0.999807	0.82274	0.988142	0.75102	0.999868	0.57925	0.997738	35	-0.047759	-0.0022963	0.12735	28	-0.0038269	-0.00017954	0.15767	28	-0.19911	-0.0092576	0.16297	25	-0.16488	-0.0076828	0.17807	31	-0.097786	-0.0043831	0.14428	29	-0.029796	-0.0013086	0.149	29	-0.12373	-0.0054856	0.15078	0.79405	0.986708
GOBP_NEGATIVE_REGULATION_OF_LENS_FIBER_CELL_DIFFERENTIATION	0.52111	1	0.4085	0.993918	0.20887	0.999807	0.082771	0.988142	0.45175	0.999868	0.57934	0.997738	6	-0.020419	-0.00040688	0.38563	4	0.10667	0.0018934	0.46095	5	0.24558	0.0048294	0.30303	3	0.70369	0.01137	0.50742	6	0.042317	0.00083516	0.34904	6	-0.053336	-0.0010663	0.2664	6	-0.0046807	-9.4469e-05	0.3718	0.50502	0.986708
GOBP_REGULATION_OF_PHAGOCYTOSIS	0.58202	1	0.88916	0.993918	0.43183	0.999807	0.98988	0.996227	0.40201	0.999868	0.5795	0.997738	78	-0.018129	-0.0012994	0.087556	66	-0.12123	-0.0087187	0.099192	67	0.019377	0.0013916	0.11285	59	-0.26379	-0.018855	0.11359	76	0.024423	0.0017116	0.098421	75	-0.018113	-0.0012774	0.090281	74	-0.02508	-0.0017735	0.091865	0.60758	0.986708
GOBP_T_CELL_EXTRAVASATION	0.89807	1	0.39079	0.993918	0.69901	0.999807	0.48081	0.988142	0.0080743	0.468218	0.5796	0.997738	9	-0.51239	-0.012503	0.40323	8	0.081958	0.0020569	0.29558	6	-0.19477	-0.0041956	0.37343	9	0.010662	0.0002983	0.22152	9	0.74058	0.017899	0.30782	10	-0.049047	-0.0012657	0.24418	10	-0.043136	-0.0011238	0.23768	0.57201	0.986708
GOCC_GAP_JUNCTION	0.57913	1	0.59953	0.993918	0.60188	0.999807	0.61325	0.988142	0.12438	0.999868	0.57965	0.997738	27	-0.032276	-0.0013634	0.16165	22	-0.051087	-0.002125	0.20262	23	-0.054375	-0.0022918	0.21056	21	-0.064844	-0.0027697	0.22529	27	0.19518	0.008166	0.16922	26	-0.034643	-0.0014408	0.17234	26	0.19275	0.0080927	0.16584	0.12258	0.972633
GOBP_SKELETAL_MUSCLE_SATELLITE_CELL_PROLIFERATION	0.65152	1	0.92959	0.993918	0.12962	0.999807	0.76879	0.988142	0.4174	0.999868	0.57993	0.997738	16	-0.071287	-0.0023189	0.18305	14	-0.36943	-0.012263	0.25083	12	0.26169	0.0079705	0.23194	13	-0.19901	-0.0066904	0.27079	17	0.043342	0.0014393	0.20781	15	-0.045151	-0.0014268	0.22384	15	-0.024504	-0.00078172	0.22291	0.54377	0.986708
GOBP_HEMOGLOBIN_METABOLIC_PROCESS	0.42819	1	0.3285	0.993918	0.63562	0.999807	0.31094	0.988142	0.0067306	0.416318	0.57994	0.997738	17	0.036083	0.0012098	0.19936	10	0.15359	0.0043094	0.34587	13	-0.11209	-0.0035531	0.32322	11	0.12612	0.0039007	0.25573	13	0.62865	0.018259	0.25434	16	-0.041459	-0.0013531	0.2055	15	0.027463	0.0008761	0.20317	0.44624	0.986708
GOBP_CELL_CELL_ADHESION	0.018505	0.483118	0.54577	0.993918	0.16598	0.999807	0.95506	0.990352	0.78351	0.999868	0.57995	0.997738	778	0.066741	0.014752	0.031996	678	-0.0038773	-0.00087185	0.03372	693	0.035274	0.0079461	0.036357	642	-0.060805	-0.013966	0.035847	788	-0.023594	-0.0051991	0.030089	767	-0.0063864	-0.0014065	0.031653	756	0.031697	0.0069955	0.031325	0.15581	0.986708
GOBP_RIBONUCLEOSIDE_DIPHOSPHATE_BIOSYNTHETIC_PROCESS	0.63554	1	0.56002	0.993918	0.84077	0.999807	0.1927	0.988142	0.4091	0.999868	0.58002	0.997738	9	-0.087806	-0.0021427	0.25335	7	-0.045448	-0.001067	0.30093	8	-0.32675	-0.008127	0.32752	7	0.27099	0.006687	0.31219	10	0.060338	0.0015372	0.2625	9	-0.049533	-0.0012127	0.24527	9	-0.12057	-0.0029799	0.24349	0.68975	0.986708
GOMF_METALLOPEPTIDASE_ACTIVITY	0.95224	1	0.96487	0.99506	0.73456	0.999807	0.90921	0.988142	0.8883	0.999868	0.58008	0.997738	155	-0.11549	-0.011639	0.069276	129	-0.12453	-0.01249	0.068786	125	-0.052846	-0.005172	0.084327	126	-0.11217	-0.011682	0.083955	151	-0.080351	-0.0079178	0.06599	147	-0.013326	-0.0013125	0.065936	145	-0.035521	-0.0035076	0.066335	0.70383	0.986708
GOBP_TYPE_B_PANCREATIC_CELL_APOPTOTIC_PROCESS	0.47472	1	0.065302	0.993918	0.56725	0.999807	0.20336	0.988142	0.22022	0.999868	0.58013	0.997738	7	0.018774	0.00040405	0.29609	7	0.39827	0.0093502	0.26343	8	-0.057028	-0.0014184	0.33668	7	0.25787	0.0063632	0.31079	8	0.26039	0.0059338	0.33752	8	-0.056901	-0.0013135	0.28137	8	-0.017319	-0.00040359	0.28055	0.52461	0.986708
GOCC_RPAP3_R2TP_PREFOLDIN_LIKE_COMPLEX	0.40853	1	0.10226	0.993918	0.92514	0.999807	0.54666	0.988142	0.85552	0.999868	0.58013	0.997738	7	0.099652	0.0021447	0.43079	4	0.4209	0.0074707	0.33171	5	-0.94615	-0.018606	0.65676	4	-0.06779	-0.0012647	0.57821	8	-0.35365	-0.0080589	0.33348	7	-0.084703	-0.0018291	0.41885	7	-0.055893	-0.0012184	0.41442	0.55364	0.986708
GOBP_RESPONSE_TO_MERCURY_ION	0.063108	0.696756	0.70542	0.993918	0.0033402	0.565774	0.37972	0.988142	0.24886	0.999868	0.58018	0.997738	8	0.40937	0.0094186	0.26768	10	-0.14275	-0.0040053	0.26433	7	1.0391	0.024175	0.383	7	0.14267	0.0035205	0.46591	8	0.17473	0.0039818	0.25769	9	-0.05828	-0.0014269	0.28802	8	-0.035259	-0.00082164	0.29522	0.54753	0.986708
GOMF_ENONE_REDUCTASE_ACTIVITY	0.64101	1	0.018245	0.814486	0.71475	0.999807	0.39231	0.988142	0.56005	0.999868	0.58018	0.997738	5	-0.117	-0.0021284	0.32396	4	0.76975	0.013662	0.368	4	-0.28274	-0.0049734	0.49837	4	0.11348	0.0021171	0.4152	5	-0.047941	-0.00086375	0.31727	4	-0.070469	-0.0011504	0.34826	4	-0.10688	-0.0017614	0.34462	0.62177	0.986708
GOCC_TRANS_GOLGI_NETWORK_MEMBRANE	0.82796	1	0.072869	0.993918	0.99151	0.999807	0.77699	0.988142	0.92906	0.999868	0.58024	0.997738	82	-0.085772	-0.0063024	0.090652	66	0.12625	0.0090802	0.086779	71	-0.26079	-0.019276	0.10923	60	-0.082518	-0.0059476	0.10828	77	-0.1207	-0.0085142	0.08217	75	-0.01757	-0.0012391	0.086766	74	-0.021833	-0.0015439	0.086793	0.59931	0.986708
GOMF_AXON_GUIDANCE_RECEPTOR_ACTIVITY	0.42966	1	0.64686	0.993918	0.65643	0.999807	0.1843	0.988142	0.97526	0.999868	0.58034	0.997738	10	0.048173	0.0012391	0.2718	9	-0.088005	-0.0023426	0.23352	10	-0.10378	-0.0028858	0.25768	10	0.24333	0.0071756	0.27062	10	-0.56221	-0.014323	0.28617	10	-0.055619	-0.0014353	0.27428	10	-0.14611	-0.0038064	0.27658	0.70134	0.986708
GOBP_MORPHOGENESIS_OF_AN_EPITHELIAL_SHEET	0.54667	1	0.24028	0.993918	0.087986	0.999807	0.35419	0.988142	0.69048	0.999868	0.58041	0.997738	55	-0.011777	-0.00070937	0.10044	47	0.088447	0.0053721	0.12538	50	0.16609	0.010311	0.12272	44	0.047672	0.0029446	0.12745	53	-0.055535	-0.0032525	0.11169	54	-0.020441	-0.0012241	0.10073	51	0.037505	0.0022035	0.10473	0.36013	0.986708
GOBP_TELOMERE_MAINTENANCE_IN_RESPONSE_TO_DNA_DAMAGE	0.47182	1	0.028726	0.916407	0.41018	0.999807	0.72958	0.988142	0.31193	0.999868	0.58052	0.997738	27	0.012379	0.0005229	0.1751	22	0.34447	0.014329	0.18129	18	0.062326	0.0023244	0.27446	19	-0.14994	-0.0060923	0.24516	30	0.078779	0.0034739	0.16064	23	-0.035308	-0.0013813	0.17375	23	0.42827	0.016913	0.17754	0.0079349	0.574239
GOBP_REGULATION_OF_SIGNALING_RECEPTOR_ACTIVITY	0.65625	1	0.9246	0.993918	0.42081	0.999807	0.36216	0.988142	0.53637	0.999868	0.58061	0.997738	73	-0.040277	-0.0027932	0.10013	74	-0.13597	-0.010351	0.094629	74	0.020695	0.0015615	0.10356	62	0.034818	0.0025509	0.09872	78	-0.0082847	-0.00058815	0.090756	81	-0.018377	-0.0013465	0.090318	81	0.033456	0.0024746	0.091422	0.3572	0.986708
GOBP_RESPONSE_TO_CYCLOHEXIMIDE	0.062658	0.696082	0.74292	0.993918	0.21669	0.999807	0.37794	0.988142	0.80832	0.999868	0.58068	0.997738	3	0.78169	0.011015	0.50992	5	-0.25298	-0.0050201	0.38778	4	0.37189	0.0065414	0.47468	3	0.20661	0.0033383	0.66456	3	-0.3367	-0.0046993	0.38623	4	-0.079319	-0.0012949	0.38953	4	0.057638	0.00094988	0.39217	0.44158	0.986708
GOBP_NEGATIVE_REGULATION_OF_STRESS_ACTIVATED_PROTEIN_KINASE_SIGNALING_CASCADE	0.90759	1	0.61801	0.993918	0.20577	0.999807	0.93621	0.988738	0.90887	0.999868	0.5807	0.997738	4	-0.46835	-0.0076205	0.35316	4	-0.16074	-0.0028529	0.53533	5	0.29062	0.0057152	0.35389	5	-0.53311	-0.011119	0.34985	5	-0.41266	-0.0074349	0.30936	6	-0.056781	-0.0011352	0.27876	6	-0.28232	-0.0056979	0.26899	0.85303	0.986708
GOBP_NEUROTRANSMITTER_RECEPTOR_TRANSPORT	0.84564	1	0.8259	0.993918	0.76622	0.999807	0.89254	0.988142	0.73243	0.999868	0.58075	0.997738	20	-0.1828	-0.0066472	0.17958	20	-0.14161	-0.0056166	0.15095	20	-0.12681	-0.0049845	0.17455	16	-0.24447	-0.0091167	0.19712	22	-0.11258	-0.0042524	0.18152	22	-0.034519	-0.0013208	0.16936	22	-0.08388	-0.0032399	0.16653	0.69276	0.986708
GOBP_POSITIVE_REGULATION_OF_VIRAL_LIFE_CYCLE	0.10653	0.799014	0.77633	0.993918	0.91346	0.999807	0.37402	0.988142	0.090548	0.952776	0.5808	0.997738	17	0.28026	0.0093967	0.22505	16	-0.19731	-0.0070009	0.25966	15	-0.37065	-0.01262	0.27203	14	0.099511	0.0034716	0.30977	19	0.23811	0.0083589	0.17803	16	-0.050961	-0.0016632	0.24987	16	0.076298	0.0025138	0.2517	0.3809	0.986708
GOBP_POSITIVE_REGULATION_OF_AXON_EXTENSION_INVOLVED_IN_AXON_GUIDANCE	0.21867	0.936973	0.41982	0.993918	0.81045	0.999807	0.613	0.988142	0.34191	0.999868	0.5808	0.997738	7	0.25712	0.0055338	0.33103	7	0.069223	0.0016252	0.34208	6	-0.35036	-0.0075473	0.39832	6	-0.098722	-0.0022555	0.3438	6	0.15537	0.0030663	0.38148	6	-0.064487	-0.0012893	0.31621	6	-0.18636	-0.0037611	0.31714	0.7216	0.986708
GOCC_CONTRACTILE_MUSCLE_FIBER	0.57037	1	0.40959	0.993918	0.26294	0.999807	0.39552	0.988142	0.52193	0.999868	0.58082	0.997738	209	-0.010046	-0.0011735	0.056658	177	0.013558	0.0015898	0.059304	179	0.043079	0.0050346	0.067911	158	0.018586	0.0021645	0.070145	210	-0.0030382	-0.00035238	0.055247	210	-0.011914	-0.0013996	0.058407	207	0.019999	0.0023545	0.05616	0.36088	0.986708
GOCC_CD95_DEATH_INDUCING_SIGNALING_COMPLEX	0.80193	1	0.49358	0.993918	NA	NA	0.62439	0.988142	0.82482	0.999868	0.58092	0.997738	6	-0.27787	-0.0055369	0.32746	2	0.0085911	0.00010783	0.53361	NA	NA	NA	NA	4	-0.23602	-0.0044031	0.74445	6	-0.22116	-0.0043647	0.2368	6	-0.065207	-0.0013037	0.31923	5	-0.045429	-0.00083701	0.38638	0.5468	0.986708
GOBP_EYE_MORPHOGENESIS	0.60162	1	0.93135	0.993918	0.31068	0.999807	0.79445	0.988142	0.93319	0.999868	0.58093	0.997738	135	-0.018721	-0.001762	0.072691	126	-0.10828	-0.010735	0.072865	121	0.03925	0.00378	0.079465	109	-0.064128	-0.0062165	0.078015	140	-0.10439	-0.0099084	0.069589	144	-0.013323	-0.0012989	0.065223	141	-0.022713	-0.002212	0.066754	0.63316	0.986708
GOMF_CYTOCHROME_B5_REDUCTASE_ACTIVITY_ACTING_ON_NAD_P_H	0.89932	1	0.4084	0.993918	0.167	0.999807	0.90512	0.988142	0.88761	0.999868	0.58097	0.997738	6	-0.48214	-0.0096073	0.37732	5	0.11729	0.0023275	0.5063	4	0.46464	0.008173	0.48092	4	-0.83848	-0.015643	0.63937	6	-0.37602	-0.0074212	0.30975	6	-0.0673	-0.0013455	0.32931	6	-0.036479	-0.00073623	0.27248	0.55325	0.986708
GOBP_REGULATION_OF_CELL_PROJECTION_ORGANIZATION	0.052476	0.664443	0.2815	0.993918	0.57703	0.999807	0.67017	0.988142	0.61508	0.999868	0.581	0.997738	555	0.057495	0.010816	0.035459	494	0.021787	0.0042137	0.037668	511	-0.0079187	-0.0015432	0.040752	437	-0.018011	-0.0034453	0.040899	570	-0.010052	-0.0018978	0.034353	534	-0.0071896	-0.001332	0.035164	527	0.015068	0.0027993	0.035083	0.33378	0.986708
GOBP_CELLULAR_RESPONSE_TO_ZINC_ION	0.52375	1	0.68793	0.993918	0.71974	0.999807	0.4274	0.988142	0.76555	0.999868	0.58115	0.997738	20	-0.012942	-0.0004706	0.21725	10	-0.14456	-0.004056	0.29502	18	-0.16469	-0.0061418	0.28292	11	0.05984	0.0018507	0.327	19	-0.18887	-0.0066302	0.26076	18	-0.046985	-0.0016263	0.22938	18	-0.053915	-0.0018839	0.2332	0.59142	0.986708
GOMF_GLYCOLIPID_BINDING	0.58244	1	0.41101	0.993918	0.53131	0.999807	0.70744	0.988142	0.5405	0.999868	0.58123	0.997738	20	-0.036389	-0.0013232	0.17482	19	0.044598	0.0017242	0.19825	18	-0.020783	-0.00077507	0.26456	16	-0.12584	-0.0046927	0.2305	24	-0.015914	-0.00062781	0.1565	22	-0.039159	-0.0014983	0.19097	22	0.0055314	0.00021365	0.17177	0.48716	0.986708
GOBP_RESPONSE_TO_ISOQUINOLINE_ALKALOID	0.28011	0.975558	0.90889	0.993918	0.36418	0.999807	0.63624	0.988142	0.7694	0.999868	0.58142	0.997738	13	0.12567	0.003685	0.21572	12	-0.32878	-0.010104	0.24645	10	0.10265	0.0028543	0.29555	10	-0.091963	-0.002712	0.26393	12	-0.1897	-0.0052935	0.25743	11	-0.049895	-0.0013504	0.24275	11	0.00063482	1.7345e-05	0.24696	0.49897	0.986708
GOBP_POSITIVE_REGULATION_OF_PRODUCTION_OF_MOLECULAR_MEDIATOR_OF_IMMUNE_RESPONSE	0.46559	1	0.8205	0.993918	0.5805	0.999807	0.4417	0.988142	0.17351	0.999868	0.58154	0.997738	103	0.0069501	0.00057196	0.08047	69	-0.092759	-0.0068205	0.10112	91	-0.019821	-0.0016573	0.09755	66	0.0151	0.0011412	0.10295	99	0.078523	0.006276	0.083496	104	-0.017955	-0.0014896	0.08723	104	-0.0057369	-0.00048044	0.086701	0.52638	0.986708
GOBP_MICROTUBULE_POLYMERIZATION_OR_DEPOLYMERIZATION	0.25923	0.963401	0.4508	0.993918	0.48442	0.999807	0.35451	0.988142	0.17006	0.999868	0.58171	0.997738	104	0.05282	0.0043677	0.0818	90	0.010376	0.00087061	0.083911	92	0.0036328	0.00030541	0.09302	86	0.036797	0.0031717	0.098602	107	0.073432	0.0061	0.076974	99	-0.016597	-0.0013437	0.080458	99	0.040695	0.0033257	0.078932	0.30308	0.986708
GOBP_REGULATION_OF_AMIDE_METABOLIC_PROCESS	0.953	1	0.61371	0.993918	0.63143	0.999807	0.59991	0.988142	0.84239	0.999868	0.58201	0.997738	59	-0.19692	-0.012283	0.11758	47	-0.035554	-0.0021595	0.12302	46	-0.049808	-0.0029663	0.1484	41	-0.034307	-0.0020457	0.13553	59	-0.10404	-0.0064277	0.10359	56	-0.024156	-0.001473	0.11668	56	-0.027501	-0.0016928	0.11521	0.59433	0.986708
GOBP_REGULATION_OF_KERATINOCYTE_DIFFERENTIATION	0.61043	1	0.18496	0.993918	0.83349	0.999807	0.57685	0.988142	0.82703	0.999868	0.58209	0.997738	30	-0.039295	-0.0017495	0.14012	20	0.15519	0.0061553	0.17307	24	-0.19566	-0.0084238	0.20211	22	-0.031851	-0.0013925	0.16431	32	-0.13508	-0.0061515	0.14331	27	-0.031754	-0.0013458	0.15322	25	-0.041816	-0.0017216	0.15461	0.60659	0.986708
GOMF_OXIDOREDUCTASE_ACTIVITY_ACTING_ON_A_SULFUR_GROUP_OF_DONORS_NAD_P_AS_ACCEPTOR	0.29302	0.985513	0.83844	0.993918	0.39097	0.999807	0.46894	0.988142	0.51567	0.999868	0.58227	0.997738	9	0.11943	0.0029143	0.2193	5	-0.23958	-0.0047541	0.24247	8	0.094565	0.002352	0.34165	7	0.020677	0.00051022	0.26532	7	-0.010843	-0.00023115	0.27598	9	-0.053364	-0.0013065	0.2569	9	-0.080259	-0.0019837	0.27013	0.61681	0.986708
GOBP_RESPONSE_TO_GONADOTROPIN_RELEASING_HORMONE	0.96626	1	0.67139	0.993918	0.52948	0.999807	0.019626	0.832286	0.17954	0.999868	0.58231	0.997738	5	-0.59174	-0.010764	0.32359	3	-0.21696	-0.0033351	0.4889	3	-0.026889	-0.00040962	0.36348	2	1.2247	0.016158	0.59399	4	0.51847	0.0083553	0.56529	4	-0.099722	-0.001628	0.47985	4	-0.073346	-0.0012087	0.47485	0.56138	0.986708
GOBP_GAMMA_DELTA_T_CELL_ACTIVATION	0.19698	0.920672	0.74215	0.993918	0.44865	0.999807	0.5036	0.988142	0.25602	0.999868	0.58242	0.997738	19	0.1764	0.0062523	0.20692	17	-0.13479	-0.0049296	0.20737	15	0.036562	0.0012449	0.28324	14	-0.0023429	-8.1737e-05	0.25935	17	0.14626	0.004857	0.22305	19	-0.053921	-0.0019175	0.25912	19	-0.038828	-0.0013939	0.25988	0.55938	0.986708
GOBP_NEGATIVE_REGULATION_OF_EXTRACELLULAR_MATRIX_DISASSEMBLY	0.10996	0.803487	0.57731	0.993918	0.0071538	0.700697	0.041762	0.988142	0.015059	0.565045	0.5826	0.997738	4	0.56036	0.0091176	0.45677	3	-0.10081	-0.0015496	0.51687	3	1.5864	0.024166	0.64752	3	0.69174	0.011177	0.39966	4	0.79594	0.012827	0.367	3	-0.084255	-0.0011912	0.40401	3	0.21414	0.0030564	0.3821	0.2876	0.986708
GOBP_POSITIVE_REGULATION_OF_RESPONSE_TO_BIOTIC_STIMULUS	0.87691	1	0.84792	0.993918	0.062438	0.999807	0.73429	0.988142	0.53441	0.999868	0.58272	0.997738	292	-0.057921	-0.007975	0.049944	242	-0.055595	-0.007603	0.054101	245	0.089654	0.012226	0.058416	205	-0.037267	-0.0049334	0.059544	284	-0.0046166	-0.00062117	0.053463	277	-0.010537	-0.0014184	0.050448	273	-0.032867	-0.0044337	0.049887	0.74499	0.986708
GOBP_PROTEIN_POLYUFMYLATION	0.19242	0.917433	0.74818	0.993918	0.27154	0.999807	NA	NA	0.69319	0.999868	0.58293	0.997738	4	0.7906	0.012864	0.90971	2	-1.0603	-0.013308	1.5853	4	0.34356	0.0060431	0.56488	NA	NA	NA	NA	3	-0.31924	-0.0044556	0.63226	4	-0.11046	-0.0018033	0.52752	4	-0.089424	-0.0014737	0.52207	0.568	0.986708
GOBP_CATECHOL_CONTAINING_COMPOUND_CATABOLIC_PROCESS	0.9441	1	0.68264	0.993918	0.75029	0.999807	0.67236	0.988142	0.74269	0.999868	0.58297	0.997738	3	-0.81932	-0.011545	0.51521	6	-0.14024	-0.0030483	0.29517	5	-0.40586	-0.0079815	0.60089	4	-0.20761	-0.0038732	0.46503	5	-0.30784	-0.0055464	0.47237	7	-0.075621	-0.001633	0.36096	7	-0.049743	-0.0010843	0.35456	0.55579	0.986708
GOBP_TYPE_B_PANCREATIC_CELL_DIFFERENTIATION	0.5984	1	0.56008	0.993918	0.33322	0.999807	0.69679	0.988142	0.67137	0.999868	0.583	0.997738	24	-0.041564	-0.0016555	0.16677	22	-0.025098	-0.001044	0.16602	20	0.08763	0.0034446	0.20329	22	-0.086305	-0.003773	0.16751	23	-0.094003	-0.0036304	0.21186	24	-0.038134	-0.0015239	0.18196	24	-0.04373	-0.0017641	0.17379	0.59933	0.986708
GOBP_DENTINOGENESIS	0.050644	0.65927	0.25779	0.993918	0.70448	0.999807	0.043227	0.988142	0.61047	0.999868	0.58306	0.997738	6	0.53931	0.010747	0.3291	4	0.34175	0.0060658	0.52561	6	-0.18315	-0.0039454	0.34085	4	0.71939	0.013421	0.41956	4	-0.10328	-0.0016644	0.36811	6	-0.052708	-0.0010538	0.2513	6	0.13023	0.0026283	0.25588	0.3054	0.986708
GOBP_NEGATIVE_REGULATION_OF_KIDNEY_DEVELOPMENT	0.78939	1	0.56833	0.993918	0.79428	0.999807	0.76229	0.988142	0.54572	0.999868	0.58315	0.997738	4	-0.33766	-0.005494	0.41979	3	-0.075918	-0.001167	0.44107	3	-0.4126	-0.0062855	0.5023	4	-0.3994	-0.0074511	0.5596	4	-0.063696	-0.0010265	0.55452	2	-0.10638	-0.001228	0.50664	2	-0.1008	-0.0011747	0.50149	0.57965	0.986708
GOBP_R_LOOP_PROCESSING	0.044076	0.640923	0.15043	0.993918	0.028712	0.999807	0.8297	0.988142	0.080817	0.933474	0.58324	0.997738	7	0.58833	0.012662	0.34499	5	0.37758	0.0074924	0.36493	6	0.70121	0.015105	0.369	3	-0.36523	-0.005901	0.38323	7	0.45563	0.0097125	0.32552	8	-0.065354	-0.0015086	0.31091	8	0.042226	0.000984	0.21209	0.4211	0.986708
GOBP_PROTEIN_DEUBIQUITINATION	0.45868	1	0.81036	0.993918	0.080205	0.999807	0.41938	0.988142	0.54274	0.999868	0.58333	0.997738	65	0.010393	0.0006803	0.10015	56	-0.08706	-0.00577	0.099015	54	0.18413	0.011877	0.13116	51	0.027229	0.0018101	0.13381	68	-0.010765	-0.00071378	0.10029	60	-0.020681	-0.0013052	0.09828	58	-0.0024419	-0.00015296	0.098498	0.50989	0.986708
GOBP_CARDIAC_VENTRICLE_MORPHOGENESIS	0.39748	1	0.019823	0.814486	0.99619	0.999807	0.21625	0.988142	0.41332	0.999868	0.58343	0.997738	65	0.026185	0.001714	0.10076	49	0.2324	0.014412	0.11294	54	-0.33278	-0.021466	0.12468	50	0.090563	0.0059614	0.11537	61	0.023899	0.0015013	0.10912	63	-0.02191	-0.0014167	0.104	61	-0.01529	-0.00098212	0.10225	0.55943	0.986708
GOBP_POSITIVE_REGULATION_OF_NUCLEAR_TRANSCRIBED_MRNA_CATABOLIC_PROCESS_DEADENYLATION_DEPENDENT_DECAY	0.50835	1	0.71735	0.993918	0.50856	0.999807	0.98534	0.9948	0.87433	0.999868	0.58347	0.997738	10	-0.0051623	-0.00013278	0.24658	9	-0.1612	-0.0042908	0.28034	9	-0.0053077	-0.00014002	0.24746	6	-0.55579	-0.012698	0.25502	11	-0.25225	-0.0067398	0.2199	8	-0.055233	-0.001275	0.26204	8	-0.082979	-0.0019337	0.26495	0.62293	0.986708
GOBP_TRANSLESION_SYNTHESIS	0.19821	0.92095	0.5937	0.993918	0.43595	0.999807	0.73927	0.988142	0.15725	0.999868	0.58355	0.997738	22	0.17691	0.0067466	0.20861	14	-0.050856	-0.001688	0.21451	17	0.039617	0.0014359	0.24568	14	-0.15744	-0.0054925	0.24557	24	0.19144	0.0075521	0.19032	18	-0.049667	-0.0017192	0.23541	15	0.15443	0.0049266	0.20258	0.22294	0.986708
GOBP_FIBROBLAST_MIGRATION	0.24642	0.951913	0.26933	0.993918	0.88395	0.999807	0.90582	0.988142	0.98433	0.999868	0.58369	0.997738	46	0.086113	0.0047449	0.12556	38	0.06954	0.0037992	0.1131	45	-0.16841	-0.0099202	0.14093	34	-0.18211	-0.009892	0.13843	47	-0.27712	-0.015287	0.12871	47	-0.025152	-0.0014055	0.11901	47	0.030342	0.0017116	0.11017	0.3915	0.986708
GOMF_PROTEIN_DIMERIZATION_ACTIVITY	0.14725	0.86768	0.55406	0.993918	0.17577	0.999807	0.080096	0.988142	0.10401	0.973438	0.58373	0.997738	786	0.032203	0.0071522	0.030718	636	-0.0043757	-0.00095463	0.032194	702	0.032822	0.007439	0.035231	583	0.050538	0.011092	0.035981	788	0.037524	0.0082685	0.029802	767	-0.0063349	-0.0013952	0.029961	760	-0.0099703	-0.002206	0.029959	0.63035	0.986708
GOBP_PLUS_END_DIRECTED_ORGANELLE_TRANSPORT_ALONG_MICROTUBULE	0.17392	0.899906	0.44817	0.993918	0.39566	0.999807	0.18796	0.988142	0.79291	0.999868	0.58399	0.997738	7	0.28709	0.0061788	0.3058	4	0.037328	0.00066254	0.2865	5	0.1153	0.0022673	0.43573	4	0.29336	0.0054728	0.33129	6	-0.22392	-0.0044193	0.27422	6	-0.092139	-0.0018421	0.43436	6	0.049275	0.0009945	0.46405	0.45772	0.986708
GOMF_SIGNALING_RECEPTOR_COMPLEX_ADAPTOR_ACTIVITY	0.34736	0.997681	0.72251	0.993918	0.19916	0.999807	0.89784	0.988142	0.51762	0.999868	0.58413	0.997738	47	0.04738	0.0026388	0.12072	38	-0.088452	-0.0048325	0.14983	46	0.12843	0.0076483	0.15205	39	-0.17573	-0.010221	0.13843	46	-0.0052532	-0.0002867	0.11888	48	-0.024541	-0.0013858	0.1155	48	-0.093078	-0.0053057	0.11972	0.78155	0.986708
GOBP_PROTEIN_DENEDDYLATION	0.806	1	0.15492	0.993918	0.39708	0.999807	0.50847	0.988142	0.50315	0.999868	0.58421	0.997738	9	-0.32893	-0.0080268	0.38103	7	0.54278	0.012743	0.53444	9	0.10128	0.0026716	0.38816	8	-0.0074382	-0.00019621	0.35019	10	-0.0023348	-5.948e-05	0.29574	7	-0.069033	-0.0014907	0.32459	7	0.033211	0.00072396	0.31441	0.45794	0.986708
GOBP_SPHINGOID_BIOSYNTHETIC_PROCESS	0.49816	1	0.79078	0.993918	0.96298	0.999807	0.44793	0.988142	0.87588	0.999868	0.58421	0.997738	11	0.0011772	3.1756e-05	0.25552	13	-0.20076	-0.0064215	0.2481	7	-0.61153	-0.014228	0.34228	11	0.031915	0.00098706	0.2438	13	-0.27923	-0.00811	0.24182	10	-0.061246	-0.0015806	0.28796	10	0.02434	0.00063409	0.28343	0.46578	0.986708
GOMF_CCR5_CHEMOKINE_RECEPTOR_BINDING	0.87572	1	0.49532	0.993918	0.90098	0.999807	0.43283	0.988142	0.75958	0.999868	0.58432	0.997738	3	-0.58604	-0.0082582	0.50788	3	0.0049031	7.5369e-05	0.41822	3	-0.65314	-0.0099499	0.50738	3	0.12209	0.0019726	0.72162	4	-0.43378	-0.0069906	0.61532	4	-0.078565	-0.0012826	0.36891	4	0.042767	0.00070481	0.33179	0.44872	0.986708
GOBP_OLFACTORY_NERVE_DEVELOPMENT	0.01267	0.426795	0.90219	0.993918	0.066114	0.999807	0.20668	0.988142	0.075396	0.922895	0.58446	0.997738	6	0.79409	0.015823	0.35506	5	-0.46125	-0.0091527	0.35638	6	0.5057	0.010894	0.3359	6	0.30747	0.0070246	0.37587	6	0.45532	0.0089863	0.31689	6	-0.068902	-0.0013775	0.32299	6	0.1202	0.0024259	0.33446	0.35966	0.986708
GOBP_NEGATIVE_REGULATION_OF_PINOCYTOSIS	0.050618	0.65927	0.069121	0.993918	0.38453	0.999807	0.77747	0.988142	0.95336	0.999868	0.58455	0.997738	4	0.6449	0.010493	0.39347	3	1.0918	0.016784	0.73648	4	0.1278	0.002248	0.43526	2	-1.0926	-0.014414	1.4306	3	-1.0426	-0.014551	0.62116	3	-0.11222	-0.0015866	0.52549	3	-0.18574	-0.002651	0.51269	0.64143	0.986708
GOBP_GLYCOLIPID_BIOSYNTHETIC_PROCESS	0.70012	1	0.59334	0.993918	0.58282	0.999807	0.89267	0.988142	0.72104	0.999868	0.58459	0.997738	64	-0.05451	-0.0035407	0.10388	52	-0.02672	-0.0017067	0.11315	56	-0.02297	-0.0015087	0.10984	50	-0.15319	-0.010084	0.12344	64	-0.062873	-0.004045	0.1073	65	-0.022146	-0.0014544	0.10365	64	-0.047466	-0.0031226	0.10465	0.67493	0.986708
GOBP_TRANSLATIONAL_TERMINATION	0.56945	1	0.60976	0.993918	0.20187	0.999807	0.33738	0.988142	0.21475	0.999868	0.58461	0.997738	9	-0.04726	-0.0011533	0.27011	10	-0.067803	-0.0019024	0.24328	11	0.21006	0.0061259	0.25158	8	0.13721	0.0036193	0.32697	10	0.21307	0.0054282	0.26969	11	-0.046916	-0.0012698	0.21954	11	-0.11912	-0.0032547	0.21448	0.71068	0.986708
GOBP_G_PROTEIN_COUPLED_PURINERGIC_NUCLEOTIDE_RECEPTOR_SIGNALING_PATHWAY	0.44633	1	0.944	0.994304	0.30717	0.999807	0.69485	0.988142	0.89132	0.999868	0.58478	0.997738	6	0.045784	0.0009123	0.33927	9	-0.56538	-0.01505	0.3557	9	0.19323	0.0050975	0.38347	3	-0.25654	-0.0041449	0.50334	5	-0.62114	-0.011191	0.50351	10	-0.072854	-0.0018801	0.34023	10	-0.034273	-0.00089288	0.32632	0.54182	0.986708
GOMF_G_PROTEIN_COUPLED_PURINERGIC_NUCLEOTIDE_RECEPTOR_ACTIVITY	0.44633	1	0.944	0.994304	0.30717	0.999807	0.69485	0.988142	0.89132	0.999868	0.58478	0.997738	6	0.045784	0.0009123	0.33927	9	-0.56538	-0.01505	0.3557	9	0.19323	0.0050975	0.38347	3	-0.25654	-0.0041449	0.50334	5	-0.62114	-0.011191	0.50351	10	-0.072854	-0.0018801	0.34023	10	-0.034273	-0.00089288	0.32632	0.54182	0.986708
GOBP_SATELLITE_CELL_ACTIVATION_INVOLVED_IN_SKELETAL_MUSCLE_REGENERATION	0.12109	0.825631	0.24243	0.993918	0.29438	0.999807	0.6699	0.988142	0.057463	0.854909	0.58501	0.997738	6	0.37073	0.0073873	0.31696	5	0.21915	0.0043486	0.31372	6	0.18603	0.0040074	0.34408	4	-0.2608	-0.0048655	0.5932	6	0.37771	0.0074544	0.23958	6	-0.064943	-0.0012984	0.30245	6	-0.1906	-0.0038468	0.28011	0.75188	0.986708
GOBP_NEGATIVE_REGULATION_OF_INTRACELLULAR_LIPID_TRANSPORT	0.24074	0.950393	0.69368	0.993918	NA	NA	0.5363	0.988142	0.13696	0.999868	0.58501	0.997738	2	0.34427	0.0039612	0.48906	2	-0.35988	-0.004517	0.71075	NA	NA	NA	NA	2	-0.065923	-0.00086971	0.72343	2	0.58086	0.0066195	0.53087	2	-0.14208	-0.0016402	0.66166	2	-0.12857	-0.0014983	0.65465	0.57785	0.986708
GOCC_STEREOCILIUM_BASE	0.67611	1	0.81653	0.993918	0.78915	0.999807	0.5293	0.988142	0.90664	0.999868	0.58505	0.997738	7	-0.13844	-0.0029796	0.30302	5	-0.32634	-0.0064756	0.36168	7	-0.25742	-0.0059892	0.32037	3	-0.027486	-0.00044409	0.37396	7	-0.4318	-0.0092044	0.32702	5	-0.080889	-0.0014763	0.3765	5	-0.076122	-0.0014025	0.38722	0.57792	0.986708
GOBP_NUCLEOSIDE_MONOPHOSPHATE_BIOSYNTHETIC_PROCESS	0.24679	0.951913	0.72662	0.993918	0.032583	0.999807	0.35227	0.988142	0.10178	0.973438	0.58512	0.997738	34	0.10358	0.0049086	0.15128	29	-0.094857	-0.0045289	0.1574	27	0.30122	0.013753	0.16332	23	0.071557	0.0031984	0.1887	31	0.17519	0.0078525	0.13777	30	-0.034889	-0.0015584	0.16226	29	-0.12994	-0.0057612	0.15835	0.79405	0.986708
GOBP_AXON_CHOICE_POINT_RECOGNITION	0.9053	1	0.48507	0.993918	0.67212	0.999807	0.72512	0.988142	0.97142	0.999868	0.58512	0.997738	7	-0.50474	-0.010863	0.38458	6	0.012628	0.0002745	0.33742	7	-0.16087	-0.003743	0.36087	7	-0.19059	-0.004703	0.31863	7	-0.65041	-0.013865	0.3419	7	-0.075762	-0.001636	0.35235	7	-0.021047	-0.0004588	0.3494	0.52402	0.986708
GOCC_TRANSLATION_PREINITIATION_COMPLEX	0.23481	0.945488	0.083948	0.993918	0.47532	0.999807	0.67973	0.988142	0.53011	0.999868	0.58524	0.997738	9	0.1631	0.0039801	0.22556	9	0.37527	0.0099892	0.27211	9	0.015792	0.00041658	0.25514	5	-0.15925	-0.0033214	0.34103	13	-0.019867	-0.00057702	0.26298	14	-0.050465	-0.0015408	0.23438	14	0.046387	0.0014297	0.22814	0.41944	0.986708
GOCC_AXONEMAL_MICROTUBULE	0.86772	1	0.33247	0.993918	0.96431	0.999807	0.47201	0.988142	0.02943	0.703406	0.58528	0.997738	24	-0.15593	-0.0062107	0.13976	24	0.068416	0.0029722	0.15796	20	-0.36168	-0.014217	0.20057	17	0.012885	0.00049527	0.18349	25	0.26672	0.010739	0.14117	26	-0.034037	-0.0014156	0.158	24	-0.1715	-0.0069185	0.16509	0.85056	0.986708
GOBP_LYSOSOMAL_TRANSPORT	0.67222	1	0.43586	0.993918	0.77303	0.999807	0.67095	0.988142	0.25394	0.999868	0.58532	0.997738	107	-0.038219	-0.0032053	0.085683	98	0.013378	0.001171	0.08285	92	-0.07186	-0.0060413	0.095955	87	-0.042721	-0.0037035	0.096535	111	0.051816	0.0043835	0.078252	110	-0.016766	-0.0014302	0.077791	109	0.02074	0.0017779	0.076724	0.39346	0.986708
GOBP_CLATHRIN_COATED_VESICLE_CARGO_LOADING	0.72224	1	0.65486	0.993918	0.85279	0.999807	0.67785	0.988142	0.63048	0.999868	0.58539	0.997738	7	-0.18977	-0.0040843	0.32191	3	-0.15357	-0.0023607	0.38539	7	-0.50408	-0.011728	0.48076	3	-0.13084	-0.002114	0.28337	4	-0.11677	-0.0018819	0.35054	7	-0.07668	-0.0016558	0.35549	7	0.098372	0.0021444	0.32866	0.38235	0.986708
GOBP_SOMATOSTATIN_RECEPTOR_SIGNALING_PATHWAY	0.56165	1	0.84286	0.993918	0.13834	0.999807	0.69757	0.988142	0.94309	0.999868	0.58545	0.997738	4	-0.085044	-0.0013837	0.54814	2	-0.38786	-0.0048682	0.38541	4	0.39844	0.0070086	0.36626	2	-0.40987	-0.0054073	0.79208	6	-0.48956	-0.009662	0.30958	3	-0.10668	-0.0015083	0.49419	3	-0.10536	-0.0015038	0.48926	0.58525	0.986708
GOBP_GOLGI_TO_PLASMA_MEMBRANE_TRANSPORT	0.34208	0.997681	0.90425	0.993918	0.70218	0.999807	0.67857	0.988142	0.80429	0.999868	0.58554	0.997738	53	0.044692	0.0026427	0.10986	44	-0.15511	-0.0091163	0.11874	47	-0.071236	-0.004288	0.13423	43	-0.057179	-0.0034915	0.1233	55	-0.093917	-0.005603	0.10958	52	-0.024517	-0.0014408	0.11345	51	-0.05408	-0.0031773	0.11038	0.6879	0.986708
GOBP_METALLO_SULFUR_CLUSTER_ASSEMBLY	0.297	0.986519	0.7106	0.993918	0.98798	0.999807	0.86688	0.988142	0.18491	0.999868	0.5856	0.997738	18	0.10582	0.0036507	0.19851	16	-0.11631	-0.0041269	0.20951	15	-0.54631	-0.018601	0.24207	11	-0.38777	-0.011993	0.34877	21	0.17974	0.0066334	0.20042	21	-0.052318	-0.0019559	0.24194	21	-0.037563	-0.0014176	0.23781	0.56275	0.986708
GOBP_NEGATIVE_REGULATION_OF_PLATELET_ACTIVATION	0.35006	0.997681	0.47662	0.993918	0.66845	0.999807	0.92338	0.988142	0.037464	0.748659	0.58578	0.997738	16	0.083403	0.002713	0.21654	13	0.015973	0.00051091	0.27241	14	-0.11101	-0.0036517	0.25482	12	-0.38715	-0.012506	0.27106	14	0.42178	0.012712	0.23681	18	-0.045799	-0.0015853	0.21135	18	-0.091454	-0.0031957	0.20562	0.67175	0.986708
GOCC_B_CELL_RECEPTOR_COMPLEX	0.72947	1	0.67782	0.993918	0.46991	0.999807	0.3089	0.988142	0.5708	0.999868	0.58618	0.997738	2	-0.50129	-0.0057678	0.82011	3	-0.28778	-0.0044237	0.62341	2	0.058774	0.00073108	0.77854	3	0.32316	0.0052213	0.64763	5	-0.090076	-0.0016229	0.50485	4	-0.11515	-0.0018799	0.52888	4	-0.17216	-0.0028373	0.51756	0.6303	0.986708
GOBP_RESPONSE_TO_DISACCHARIDE	0.54056	1	0.75591	0.993918	0.34474	0.999807	0.74756	0.988142	0.644	0.999868	0.58621	0.997738	7	-0.034603	-0.00074473	0.33973	7	-0.26762	-0.0062829	0.38604	5	0.21487	0.0042256	0.53778	7	-0.24382	-0.0060166	0.36562	7	-0.11723	-0.0024989	0.31753	6	-0.062404	-0.0012476	0.28651	6	-0.049551	-0.0010001	0.2835	0.56937	0.986708
GOBP_REGULATION_OF_COMPLEMENT_ACTIVATION	0.54537	1	0.70204	0.993918	0.42411	0.999807	0.35859	0.988142	0.73391	0.999868	0.58638	0.997738	18	-0.023607	-0.00081444	0.20712	12	-0.12174	-0.0037415	0.22958	16	0.044436	0.0015625	0.23216	11	0.10614	0.0032827	0.293	17	-0.13143	-0.0043648	0.2104	19	-0.0463	-0.0016465	0.21215	18	-0.05702	-0.0019924	0.21327	0.6054	0.986708
GOBP_SERINE_PHOSPHORYLATION_OF_STAT_PROTEIN	0.41744	1	0.68432	0.993918	0.38945	0.999807	0.76958	0.988142	0.81601	0.999868	0.58643	0.997738	21	0.052777	0.0019665	0.25317	21	-0.12857	-0.0052252	0.26794	6	0.084752	0.0018257	0.30187	13	-0.19298	-0.0064877	0.26166	19	-0.2588	-0.0090854	0.28747	20	-0.058753	-0.0021436	0.26906	20	-0.046641	-0.0017178	0.26773	0.56915	0.986708
GOMF_ENZYME_REGULATOR_ACTIVITY	0.99151	1	0.29645	0.993918	0.83489	0.999807	0.11578	0.988142	0.97675	0.999868	0.58662	0.997738	1038	-0.065052	-0.016457	0.027245	876	0.015356	0.0038923	0.02872	896	-0.030194	-0.0076696	0.031009	776	0.037811	0.009489	0.031603	1040	-0.05307	-0.013318	0.026655	1015	-0.0057812	-0.0014519	0.026415	1000	0.026428	0.0066493	0.026225	0.15681	0.986708
GOCC_AUTOPHAGOSOME_MEMBRANE	0.25622	0.959051	0.47745	0.993918	0.15921	0.999807	0.29886	0.988142	0.1543	0.999868	0.58675	0.997738	39	0.099005	0.0050242	0.15114	41	0.007823	0.0004439	0.13832	33	0.16634	0.0083946	0.16671	33	0.081397	0.0043561	0.15425	41	0.12701	0.0065449	0.12473	36	-0.03292	-0.0016105	0.15019	35	-0.046551	-0.0022669	0.14882	0.62278	0.986708
GOBP_MACROMOLECULE_DEACYLATION	0.75152	1	0.82257	0.993918	0.67819	0.999807	0.47969	0.988142	0.50162	0.999868	0.58675	0.997738	42	-0.086554	-0.0045577	0.12742	32	-0.14747	-0.007395	0.15938	38	-0.057511	-0.0031139	0.1243	29	0.01108	0.00055598	0.21752	45	-0.0004887	-2.638e-05	0.1205	41	-0.028154	-0.0014697	0.12844	40	-0.019863	-0.0010339	0.12933	0.56103	0.986708
GOBP_PURINE_CONTAINING_COMPOUND_SALVAGE	0.71799	1	0.87046	0.993918	0.32329	0.999807	0.61239	0.988142	0.17875	0.999868	0.58684	0.997738	11	-0.15383	-0.0041497	0.26664	13	-0.24922	-0.0079716	0.22081	8	0.13268	0.0033	0.28935	8	-0.093368	-0.0024629	0.32695	11	0.21334	0.0057001	0.23185	11	-0.051449	-0.0013925	0.23447	11	-0.077627	-0.002121	0.2317	0.6312	0.986708
GOCC_SAGA_COMPLEX	0.050402	0.65927	0.85809	0.993918	0.31335	0.999807	0.80475	0.988142	0.34251	0.999868	0.58686	0.997738	18	0.33416	0.011529	0.20362	13	-0.26895	-0.0086027	0.25092	15	0.11961	0.0040724	0.2459	15	-0.30869	-0.011146	0.35946	19	0.078179	0.0027445	0.19273	18	-0.053212	-0.0018419	0.24245	17	-0.015041	-0.00051078	0.19832	0.53023	0.986708
GOCC_VACUOLAR_LUMEN	0.64406	1	0.88679	0.993918	0.94462	0.999807	0.95862	0.990352	0.18613	0.999868	0.58692	0.997738	135	-0.026625	-0.0025058	0.072085	111	-0.098984	-0.0092159	0.081825	116	-0.14342	-0.013527	0.089924	96	-0.15412	-0.014029	0.088823	133	0.065024	0.0060171	0.072873	134	-0.014658	-0.001379	0.066736	133	-0.012468	-0.0011797	0.065849	0.57509	0.986708
GOBP_POSITIVE_REGULATION_OF_FILOPODIUM_ASSEMBLY	0.020955	0.504502	0.75048	0.993918	0.0051445	0.647658	0.29563	0.988142	0.091065	0.952776	0.58706	0.997738	26	0.29617	0.012277	0.14556	24	-0.11105	-0.0048244	0.16428	23	0.48486	0.020436	0.18892	22	0.086906	0.0037993	0.16183	26	0.19046	0.0078199	0.14274	22	-0.041441	-0.0015856	0.18838	22	-0.13165	-0.0050849	0.18447	0.76226	0.986708
GOMF_PHOSPHOTRANSFERASE_ACTIVITY_NITROGENOUS_GROUP_AS_ACCEPTOR	0.42907	1	0.51132	0.993918	0.081948	0.999807	0.14943	0.988142	0.20478	0.999868	0.58707	0.997738	7	0.049436	0.001064	0.27655	4	-0.012985	-0.00023048	0.45762	7	0.39722	0.009242	0.28532	5	0.39296	0.0081959	0.37823	7	0.28277	0.0060277	0.34288	6	-0.059825	-0.0011961	0.27192	6	0.00033957	6.8534e-06	0.26747	0.49949	0.986708
GOMF_GLUCOSYLTRANSFERASE_ACTIVITY	0.89103	1	0.71898	0.993918	0.57951	0.999807	0.90158	0.988142	0.21812	0.999868	0.58709	0.997738	14	-0.34563	-0.010517	0.28052	11	-0.13927	-0.0040982	0.2402	10	-0.040647	-0.0011302	0.20257	11	-0.35142	-0.010869	0.27227	13	0.19773	0.0057428	0.25396	14	-0.043276	-0.0013213	0.19665	14	-0.042501	-0.0013099	0.19492	0.5863	0.986708
GOBP_NEGATIVE_REGULATION_OF_VOLTAGE_GATED_CALCIUM_CHANNEL_ACTIVITY	0.10771	0.800627	0.17	0.993918	0.63213	0.999807	0.40543	0.988142	0.18381	0.999868	0.58717	0.997738	7	0.33051	0.0071134	0.26679	8	0.25635	0.0064337	0.26865	6	-0.15348	-0.0033063	0.45475	7	0.071214	0.0017573	0.29756	7	0.27303	0.0058201	0.30304	8	-0.050109	-0.0011567	0.22749	8	-0.06036	-0.0014066	0.22374	0.60633	0.986708
GOBP_NEGATIVE_REGULATION_OF_MONOATOMIC_ION_TRANSPORT	0.72853	1	0.91256	0.993918	0.95716	0.999807	0.86973	0.988142	0.78663	0.999868	0.5872	0.997738	90	-0.0525	-0.0040404	0.086294	77	-0.11799	-0.0091618	0.086963	75	-0.19505	-0.014815	0.11348	69	-0.10697	-0.0082652	0.095071	97	-0.062952	-0.0049807	0.079205	96	-0.017817	-0.0014205	0.080857	94	-0.063293	-0.005041	0.080275	0.78478	0.986708
GOMF_AMP_ACTIVATED_PROTEIN_KINASE_ACTIVITY	0.4284	1	0.90812	0.993918	0.25132	0.999807	0.57645	0.988142	0.77996	0.999868	0.58726	0.997738	7	0.050996	0.0010975	0.28259	5	-0.5609	-0.01113	0.42192	6	0.29213	0.0062929	0.43578	4	-0.059011	-0.0011009	0.30604	7	-0.22792	-0.0048586	0.29521	7	-0.074504	-0.0016088	0.33787	7	-0.078559	-0.0017125	0.33445	0.59285	0.986708
GOMF_TRNA_PSEUDOURIDINE_SYNTHASE_ACTIVITY	0.43001	1	0.43024	0.993918	0.79224	0.999807	0.68073	0.988142	0.25633	0.999868	0.58738	0.997738	8	0.053416	0.001229	0.30289	6	0.057467	0.0012491	0.32693	6	-0.32553	-0.0070124	0.39979	6	-0.19797	-0.0045228	0.42142	8	0.23801	0.0054237	0.36353	7	-0.062393	-0.0013473	0.28256	7	-0.092592	-0.0020184	0.27697	0.63092	0.986708
GOCC_PRERIBOSOME_SMALL_SUBUNIT_PRECURSOR	0.70817	1	0.28285	0.993918	0.66237	0.999807	0.036643	0.988142	0.6685	0.999868	0.58753	0.997738	10	-0.11634	-0.0029925	0.21228	7	0.18031	0.0042332	0.31391	9	-0.095301	-0.002514	0.22748	6	1.16	0.026502	0.64757	11	-0.14441	-0.0038583	0.33138	13	-0.050129	-0.0014749	0.22662	13	0.08308	0.0024676	0.23258	0.36047	0.986708
GOBP_REGULATION_OF_MEMBRANE_LIPID_METABOLIC_PROCESS	0.95533	1	0.81847	0.993918	0.95726	0.999807	0.82592	0.988142	0.40649	0.999868	0.58756	0.997738	12	-0.43801	-0.012341	0.2578	13	-0.27395	-0.0087628	0.30118	7	-0.70885	-0.016493	0.41213	11	-0.24021	-0.0074291	0.25603	14	0.049128	0.0014807	0.20765	13	-0.058917	-0.0017334	0.26625	13	-0.073988	-0.0021975	0.28462	0.60255	0.986708
GOBP_EPIGENETIC_PROGRAMMING_OF_GENE_EXPRESSION	0.68797	1	0.62011	0.993918	0.90584	0.999807	0.51309	0.988142	0.16557	0.999868	0.58759	0.997738	25	-0.089557	-0.0036404	0.18273	20	-0.060032	-0.0023811	0.19632	18	-0.31156	-0.011619	0.23681	14	-0.007217	-0.00025178	0.21994	24	0.15002	0.0059179	0.15436	21	-0.041264	-0.0015426	0.1864	21	-0.14117	-0.0053276	0.17066	0.79593	0.986708
GOMF_RNA_POLYMERASE_III_TRANSCRIPTION_REGULATORY_REGION_SEQUENCE_SPECIFIC_DNA_BINDING	0.074021	0.723761	0.54933	0.993918	0.68986	0.999807	0.35245	0.988142	0.34681	0.999868	0.58767	0.997738	5	0.46904	0.0085322	0.32424	6	-0.045747	-0.00099438	0.369	5	-0.2365	-0.0046508	0.47731	8	0.15176	0.0040033	0.40072	7	0.13201	0.002814	0.33509	5	-0.067425	-0.0012306	0.30431	4	-0.14002	-0.0023076	0.30851	0.67504	0.986708
GOCC_MICROTUBULE_MINUS_END	0.50628	1	0.77088	0.993918	0.95832	0.999807	0.64311	0.988142	0.33898	0.999868	0.58768	0.997738	5	-0.0050875	-9.2546e-05	0.32325	6	-0.32805	-0.0071308	0.44226	4	-0.65516	-0.011524	0.37833	3	-0.21656	-0.0034989	0.59039	3	0.24766	0.0034566	0.59639	6	-0.064493	-0.0012894	0.29104	6	-0.063118	-0.0012739	0.288	0.58673	0.986708
GOBP_FOLIC_ACID_METABOLIC_PROCESS	0.034112	0.598355	0.93938	0.993918	0.33471	0.999807	0.89338	0.988142	0.1457	0.999868	0.5877	0.997738	12	0.48403	0.013637	0.26541	7	-0.39291	-0.0092245	0.25353	9	0.12161	0.0032082	0.28484	7	-0.50423	-0.012442	0.40506	12	0.22365	0.006241	0.21196	10	-0.057816	-0.0014921	0.26086	10	-0.039488	-0.0010287	0.23272	0.56737	0.986708
GOBP_REGULATION_OF_SALIVA_SECRETION	0.9494	1	0.53797	0.993918	0.8035	0.999807	0.52967	0.988142	0.54927	0.999868	0.58776	0.997738	7	-0.63421	-0.01365	0.38691	3	-0.030135	-0.00046324	0.31614	7	-0.31648	-0.0073633	0.37047	5	-0.031947	-0.00066631	0.4292	5	-0.05284	-0.00095201	0.42671	4	-0.089014	-0.0014532	0.40135	4	-0.070149	-0.0011561	0.39717	0.5701	0.986708
GOBP_LIPID_LOCALIZATION	0.99818	1	0.80324	0.993918	0.6463	0.999807	0.9727	0.991309	0.99762	0.999868	0.58778	0.997738	406	-0.11672	-0.018877	0.040129	336	-0.038887	-0.0062426	0.045572	325	-0.018658	-0.0029214	0.049708	307	-0.092835	-0.014971	0.048293	402	-0.11632	-0.018547	0.041199	392	-0.0090272	-0.0014399	0.040691	382	-0.046927	-0.00746	0.041107	0.87317	0.986708
GOBP_REGULATION_OF_HEMATOPOIETIC_PROGENITOR_CELL_DIFFERENTIATION	0.0093271	0.389489	0.58094	0.993918	0.7788	0.999807	0.67308	0.988142	0.12062	0.993582	0.58791	0.997738	38	0.29874	0.014965	0.12698	33	-0.028865	-0.0014699	0.14129	32	-0.10797	-0.0053659	0.14055	23	-0.073046	-0.003265	0.16289	38	0.15099	0.0074913	0.12883	37	-0.029212	-0.0014488	0.13148	36	-0.041103	-0.0020299	0.12169	0.63222	0.986708
GOBP_MYELOID_CELL_APOPTOTIC_PROCESS	0.75505	1	0.84672	0.993918	0.17179	0.999807	0.22764	0.988142	0.051559	0.823731	0.58793	0.997738	32	-0.096698	-0.004446	0.14004	28	-0.16755	-0.0078608	0.16386	27	0.14256	0.0065093	0.15051	25	0.1474	0.0068684	0.19741	34	0.23648	0.0111	0.14507	29	-0.032355	-0.001421	0.1456	29	-0.034653	-0.0015364	0.14075	0.59723	0.986708
GOBP_PROTEIN_POLYUBIQUITINATION	0.69924	1	0.89011	0.993918	0.98564	0.999807	0.76273	0.988142	0.87573	0.999868	0.58793	0.997738	217	-0.029297	-0.0034862	0.0561	180	-0.07575	-0.0089565	0.061727	193	-0.14716	-0.017848	0.067262	158	-0.051323	-0.0059771	0.071767	229	-0.065572	-0.0079369	0.056823	210	-0.012212	-0.0014346	0.054956	206	-0.029079	-0.0034154	0.054958	0.70163	0.986708
GOBP_REGULATION_OF_MALE_GONAD_DEVELOPMENT	0.2552	0.958403	0.66703	0.993918	0.13781	0.999807	0.93581	0.988738	0.8525	0.999868	0.58795	0.997738	7	0.18604	0.0040039	0.28262	5	-0.14182	-0.0028141	0.32848	7	0.30124	0.0070088	0.2763	3	-0.77749	-0.012562	0.51128	8	-0.30011	-0.0068389	0.28657	7	-0.054997	-0.0011876	0.24741	7	-0.12406	-0.0027044	0.24482	0.69383	0.986708
GOCC_EUKARYOTIC_TRANSLATION_INITIATION_FACTOR_2B_COMPLEX	0.084208	0.745529	0.8533	0.993918	0.62191	0.999807	0.87176	0.988142	0.098808	0.968717	0.588	0.997738	4	0.62378	0.010149	0.45286	4	-0.44751	-0.007943	0.4259	2	-0.20921	-0.0026023	0.67377	3	-0.47938	-0.0077454	0.42243	4	0.47627	0.0076752	0.36964	4	-0.12378	-0.0020207	0.55655	3	-0.0030637	-4.3727e-05	0.53391	0.50229	0.986708
GOBP_CEMENTUM_MINERALIZATION	0.19062	0.917433	0.72752	0.993918	0.81708	0.999807	0.83058	0.988142	0.62312	0.999868	0.58803	0.997738	5	0.29853	0.0054305	0.34092	5	-0.16766	-0.0033269	0.27695	5	-0.37048	-0.0072856	0.40967	3	-0.68708	-0.011101	0.71832	5	-0.14416	-0.0025973	0.45957	5	-0.058152	-0.0010613	0.26137	5	-0.20366	-0.0037523	0.25326	0.78933	0.986708
GOCC_TRANSCRIPTION_FACTOR_TFTC_COMPLEX	0.32548	0.996059	0.85065	0.993918	0.62573	0.999807	0.67966	0.988142	0.11576	0.988262	0.58812	0.997738	14	0.11931	0.0036306	0.26371	10	-0.23202	-0.0065098	0.22325	14	-0.084648	-0.0027845	0.26406	14	-0.13048	-0.0045521	0.27955	16	0.33705	0.010859	0.28169	13	-0.065176	-0.0019176	0.29263	13	-0.069252	-0.0020568	0.27386	0.59981	0.986708
GOBP_MEDIUM_CHAIN_FATTY_ACYL_COA_METABOLIC_PROCESS	0.8595	1	0.82915	0.993918	0.44329	0.999807	0.87907	0.988142	0.53805	0.999868	0.58824	0.997738	5	-0.45495	-0.008276	0.42198	5	-0.36343	-0.0072117	0.38221	4	0.077343	0.0013605	0.54221	5	-0.64982	-0.013553	0.55521	4	-0.041693	-0.0006719	0.43645	5	-0.066106	-0.0012065	0.29642	5	0.25145	0.0046329	0.32217	0.21756	0.986708
GOBP_REGULATION_OF_INOSITOL_1_4_5_TRISPHOSPHATE_SENSITIVE_CALCIUM_RELEASE_CHANNEL_ACTIVITY	0.71971	1	0.042631	0.971476	0.9711	0.999807	0.27939	0.988142	0.85146	0.999868	0.58824	0.997738	3	-0.2779	-0.003916	0.47749	4	0.62678	0.011125	0.36417	3	-1.1233	-0.017112	0.59198	2	0.23226	0.0030642	0.39725	4	-0.51297	-0.0082667	0.49194	4	-0.064948	-0.0010603	0.29121	4	-0.11356	-0.0018714	0.28847	0.65308	0.986708
GOBP_RETINAL_CELL_PROGRAMMED_CELL_DEATH	0.76247	1	0.90579	0.993918	0.83725	0.999807	0.65185	0.988142	0.78405	0.999868	0.58827	0.997738	6	-0.23831	-0.0047486	0.33362	6	-0.60289	-0.013105	0.45835	3	-0.634	-0.0096583	0.64478	4	-0.13808	-0.002576	0.35376	6	-0.34067	-0.0067234	0.43344	4	-0.10881	-0.0017763	0.48769	4	-0.05456	-0.00089915	0.48393	0.54488	0.986708
GOBP_GLIOGENESIS	0.91219	1	0.19128	0.993918	0.072131	0.999807	0.2027	0.988142	0.166	0.999868	0.58834	0.997738	285	-0.065429	-0.0089021	0.048305	236	0.045988	0.0062122	0.052665	255	0.078075	0.010858	0.053468	229	0.047092	0.0065819	0.056597	288	0.046289	0.0062711	0.047714	282	-0.010653	-0.0014466	0.047712	277	-0.0093946	-0.0012764	0.048225	0.57723	0.986708
GOBP_POSITIVE_REGULATION_OF_CATION_CHANNEL_ACTIVITY	0.9331	1	0.6533	0.993918	0.86063	0.999807	0.51553	0.988142	0.91146	0.999868	0.58836	0.997738	37	-0.1915	-0.0094664	0.12772	34	-0.059516	-0.0030762	0.15095	32	-0.18784	-0.0093353	0.17341	26	-0.0066368	-0.00031537	0.17042	35	-0.20404	-0.0097167	0.15115	38	-0.028328	-0.0014238	0.12685	38	-0.033979	-0.001724	0.12291	0.6089	0.986708
GOCC_OMEGASOME	0.97803	1	0.87864	0.993918	0.99637	0.999807	0.34495	0.988142	0.7275	0.999868	0.58841	0.997738	4	-0.79575	-0.012948	0.39494	4	-0.4419	-0.0078434	0.37824	3	-1.1591	-0.017657	0.4316	4	0.13117	0.002447	0.32874	4	-0.39521	-0.006369	0.65294	4	-0.089338	-0.0014584	0.3998	4	-0.23083	-0.0038041	0.38301	0.72663	0.986708
GOBP_POSITIVE_REGULATION_OF_DENDRITIC_CELL_ANTIGEN_PROCESSING_AND_PRESENTATION	0.1373	0.855652	0.43841	0.993918	0.65855	0.999807	0.47102	0.988142	0.67206	0.999868	0.58849	0.997738	7	0.37094	0.0079835	0.33951	4	0.062304	0.0011058	0.40191	6	-0.25364	-0.0054637	0.62087	5	0.025702	0.00053607	0.35356	7	-0.15184	-0.0032367	0.34072	6	-0.10191	-0.0020374	0.45559	6	-0.59718	-0.012052	0.77582	0.77926	0.986708
GOBP_NEGATIVE_ADAPTATION_OF_SIGNALING_PATHWAY	0.22915	0.943674	0.67546	0.993918	0.031757	0.999807	0.8294	0.988142	0.25833	0.999868	0.58853	0.997738	11	0.17324	0.0046733	0.23358	9	-0.11328	-0.0030154	0.24893	10	0.49189	0.013677	0.26505	8	-0.3169	-0.0083593	0.33292	12	0.16642	0.004644	0.25661	12	-0.047965	-0.0013559	0.21434	12	0.0098822	0.000282	0.21649	0.4818	0.986708
GOMF_ALPHA_N_ACETYLNEURAMINATE_ALPHA_2_8_SIALYLTRANSFERASE_ACTIVITY	0.58426	1	0.13181	0.993918	0.24711	0.999807	0.56874	0.988142	0.7632	0.999868	0.58857	0.997738	5	-0.08359	-0.0015206	0.39279	5	0.3828	0.007596	0.34241	4	0.26479	0.0046576	0.38733	5	-0.064396	-0.0013431	0.37188	6	-0.25094	-0.0049525	0.35015	5	-0.09133	-0.0016669	0.40795	5	-0.10827	-0.0019949	0.40352	0.60577	0.986708
GOBP_CELL_CELL_JUNCTION_DISASSEMBLY	0.63351	1	0.49558	0.993918	0.2359	0.999807	0.27343	0.988142	0.73045	0.999868	0.58858	0.997738	5	-0.13811	-0.0025123	0.40481	3	0.0050019	7.6889e-05	0.45164	4	0.37054	0.0065177	0.51493	3	0.22663	0.0036617	0.37616	5	-0.20299	-0.0036573	0.33051	4	-0.086278	-0.0014085	0.38534	4	-0.088742	-0.0014625	0.37606	0.59327	0.986708
GOCC_SPERM_MITOCHONDRIAL_SHEATH	0.54697	1	0.063413	0.993918	0.94813	0.999807	0.62156	0.988142	0.47231	0.999868	0.58862	0.997738	3	-0.046893	-0.0006608	0.39734	4	0.49924	0.0088612	0.32697	2	-1.6535	-0.020568	1.0162	4	-0.13125	-0.0024486	0.42395	6	0.022118	0.00043653	0.3184	4	-0.078101	-0.001275	0.34867	4	-0.13017	-0.0021451	0.33942	0.64932	0.986708
GOBP_CELL_PROLIFERATION_IN_BONE_MARROW	0.70511	1	0.56353	0.993918	0.53551	0.999807	0.40515	0.988142	0.067849	0.904454	0.58871	0.997738	8	-0.17087	-0.0039314	0.31692	7	-0.036696	-0.00086153	0.22946	5	-0.033796	-0.00066461	0.37921	5	0.13474	0.0028104	0.56135	7	0.46439	0.0098992	0.31123	8	-0.059071	-0.0013636	0.26344	7	-0.038395	-0.00083695	0.27368	0.55578	0.986708
GOBP_EXTRINSIC_APOPTOTIC_SIGNALING_PATHWAY	0.46246	1	0.52617	0.993918	0.57072	0.999807	0.34856	0.988142	0.35903	0.999868	0.58876	0.997738	182	0.0060539	0.00066051	0.064245	148	-0.0043079	-0.00046245	0.065612	163	-0.012111	-0.0013515	0.067963	141	0.026377	0.0029041	0.067769	188	0.022038	0.0024202	0.061035	187	-0.013051	-0.0014479	0.058171	185	0.025111	0.002797	0.055976	0.32687	0.986708
GOBP_MITOCHONDRIAL_PROTON_TRANSPORTING_ATP_SYNTHASE_COMPLEX_ASSEMBLY	0.18445	0.912683	NA	NA	0.24528	0.999807	NA	NA	0.47476	0.999868	0.58896	0.997738	5	0.35539	0.0064649	0.39551	NA	NA	NA	NA	3	0.42987	0.0065486	0.62351	NA	NA	NA	NA	4	0.026576	0.00042828	0.41982	2	-0.094548	-0.0010915	0.42043	2	-0.19432	-0.0022646	0.48737	0.65494	0.986708
GOBP_ENERGY_DERIVATION_BY_OXIDATION_OF_ORGANIC_COMPOUNDS	0.88559	1	0.88492	0.993918	0.25579	0.999807	0.17985	0.988142	0.6619	0.999868	0.58909	0.997738	228	-0.070806	-0.0086332	0.058834	202	-0.072043	-0.0090157	0.060034	201	0.043787	0.005418	0.066706	177	0.059926	0.0073806	0.065421	233	-0.023205	-0.0028328	0.055558	233	-0.012264	-0.0015163	0.054456	229	-0.00136	-0.00016828	0.055238	0.50982	0.986708
GOBP_NEGATIVE_REGULATION_OF_LIPID_STORAGE	0.74863	1	0.62404	0.993918	0.5289	0.999807	0.87205	0.988142	0.98594	0.999868	0.58914	0.997738	18	-0.14231	-0.0049097	0.21234	17	-0.068518	-0.0025059	0.21674	13	-0.017234	-0.00054632	0.23769	14	-0.25341	-0.0088405	0.22303	19	-0.46103	-0.016185	0.20994	18	-0.046385	-0.0016056	0.20584	18	-0.088812	-0.0031033	0.20394	0.66839	0.986708
GOBP_LIPOPROTEIN_CATABOLIC_PROCESS	0.83773	1	0.44916	0.993918	0.6912	0.999807	0.88232	0.988142	0.56338	0.999868	0.58918	0.997738	13	-0.23122	-0.0067803	0.23469	5	0.036454	0.00072338	0.28525	10	-0.12246	-0.0034051	0.24527	7	-0.5445	-0.013436	0.4588	15	-0.038124	-0.0011893	0.23895	13	-0.047279	-0.001391	0.20972	12	-0.10776	-0.003075	0.20949	0.6965	0.986708
GOBP_CORNIFICATION	0.11403	0.814231	0.47638	0.993918	0.17251	0.999807	0.25438	0.988142	0.69793	0.999868	0.58938	0.997738	5	0.47399	0.0086222	0.3932	7	0.019089	0.00044816	0.32227	6	0.41446	0.0089281	0.43888	6	0.22148	0.00506	0.33516	3	-0.23172	-0.003234	0.44693	6	-0.066014	-0.0013198	0.29216	6	-0.060758	-0.0012262	0.28929	0.58317	0.986708
GOBP_GLUCOCORTICOID_SECRETION	0.051923	0.662922	0.37025	0.993918	0.50515	0.999807	0.33236	0.988142	0.84864	0.999868	0.58955	0.997738	11	0.29537	0.0079678	0.18158	10	0.088758	0.0024903	0.26799	10	-0.0036406	-0.00010123	0.28196	10	0.13443	0.0039644	0.31017	11	-0.21729	-0.0058055	0.21082	9	-0.052295	-0.0012804	0.23099	9	0.0066679	0.0001648	0.23525	0.48869	0.986708
GOBP_NEGATIVE_REGULATION_OF_FIBROBLAST_APOPTOTIC_PROCESS	0.77343	1	0.45017	0.993918	0.80699	0.999807	0.55614	0.988142	0.60262	0.999868	0.5896	0.997738	7	-0.19404	-0.0041763	0.25865	5	0.050508	0.0010022	0.40333	3	-0.31901	-0.0048598	0.36799	5	-0.042499	-0.00088639	0.30097	7	-0.089268	-0.0019029	0.34315	7	-0.071341	-0.0015405	0.31493	7	0.098671	0.0021509	0.31124	0.37561	0.986708
GOBP_INTERLEUKIN_1_MEDIATED_SIGNALING_PATHWAY	0.35176	0.997681	0.69993	0.993918	0.24859	0.999807	0.8941	0.988142	0.8273	0.999868	0.58975	0.997738	25	0.058957	0.0023965	0.15491	21	-0.085224	-0.0034636	0.16257	20	0.1137	0.0044695	0.16747	20	-0.24603	-0.010256	0.19702	26	-0.14402	-0.0059132	0.15263	25	-0.034315	-0.0013995	0.15122	25	-0.038472	-0.0015839	0.15568	0.59759	0.986708
GOBP_MONOATOMIC_ANION_HOMEOSTASIS	0.84502	1	0.91957	0.993918	0.81472	0.999807	0.56531	0.988142	0.40602	0.999868	0.58977	0.997738	19	-0.22012	-0.0078019	0.21679	15	-0.29814	-0.010243	0.21261	13	-0.25035	-0.0079359	0.27956	11	-0.042273	-0.0013074	0.25707	19	0.041606	0.0014606	0.17496	17	-0.038938	-0.0013099	0.17155	16	0.070914	0.0023364	0.16966	0.33799	0.986708
GOBP_NODAL_SIGNALING_PATHWAY	0.73821	1	0.22359	0.993918	0.96585	0.999807	0.56477	0.988142	0.7161	0.999868	0.58978	0.997738	13	-0.155	-0.0045453	0.243	9	0.21355	0.0056844	0.28093	14	-0.42535	-0.013992	0.2333	12	-0.034228	-0.0011056	0.20989	12	-0.14798	-0.0041294	0.25901	12	-0.051311	-0.0014505	0.22606	12	-0.073782	-0.0021055	0.22766	0.62706	0.986708
GOBP_PROTEIN_SULFATION	0.31966	0.994969	0.74733	0.993918	0.9683	0.999807	0.47364	0.988142	0.50986	0.999868	0.58988	0.997738	6	0.16314	0.0032508	0.3481	6	-0.16401	-0.0035649	0.24621	6	-0.64314	-0.013854	0.34641	5	0.031498	0.00065695	0.47633	6	-0.0097162	-0.00019176	0.39292	6	-0.076174	-0.0015229	0.33522	6	-0.23493	-0.0047415	0.36873	0.73798	0.986708
GOBP_SNRNA_TRANSCRIPTION_BY_RNA_POLYMERASE_III	0.90477	1	0.52236	0.993918	0.8429	0.999807	0.32877	0.988142	0.84956	0.999868	0.59001	0.997738	9	-0.33859	-0.0082625	0.25861	8	-0.015603	-0.00039158	0.27819	8	-0.27903	-0.00694	0.27722	6	0.16074	0.0036724	0.36258	9	-0.32444	-0.0078415	0.31359	9	-0.056956	-0.0013945	0.25026	9	-0.058965	-0.0014574	0.24655	0.59451	0.986708
GOBP_POSITIVE_REGULATION_OF_CALCIUM_ION_TRANSMEMBRANE_TRANSPORTER_ACTIVITY	0.86297	1	0.89168	0.993918	0.8305	0.999807	0.56411	0.988142	0.94442	0.999868	0.59002	0.997738	26	-0.17899	-0.0074197	0.16364	25	-0.20644	-0.0091526	0.16707	20	-0.20126	-0.007911	0.21047	21	-0.031958	-0.0013651	0.198	27	-0.26685	-0.011164	0.1675	28	-0.031951	-0.0013789	0.14039	28	-0.045872	-0.0019985	0.14174	0.62689	0.986708
GOBP_MYOBLAST_FUSION_INVOLVED_IN_SKELETAL_MUSCLE_REGENERATION	0.48565	1	0.36253	0.993918	0.905	0.999807	0.3979	0.988142	0.43242	0.999868	0.5903	0.997738	3	0.017512	0.00024677	0.48658	2	0.21083	0.0026463	0.59946	3	-0.65982	-0.010052	0.50343	3	0.15279	0.0024687	0.5904	2	0.067468	0.00076886	0.39636	3	-0.13911	-0.0019668	0.6093	3	-0.10063	-0.0014362	0.6029	0.56628	0.986708
GOMF_GROWTH_HORMONE_RECEPTOR_BINDING	0.64565	1	0.60889	0.993918	0.83168	0.999807	0.74723	0.988142	0.52954	0.999868	0.59039	0.997738	4	-0.17512	-0.0028494	0.46872	8	-0.066289	-0.0016637	0.23979	3	-0.54006	-0.0082273	0.56205	9	-0.19795	-0.0055383	0.29731	6	-0.028286	-0.00055825	0.38166	9	-0.056115	-0.0013739	0.24553	9	-0.057544	-0.0014223	0.24297	0.5936	0.986708
GOBP_KERATINOCYTE_DIFFERENTIATION	0.77152	1	0.83453	0.993918	0.85545	0.999807	0.92885	0.988142	0.96852	0.999868	0.5905	0.997738	133	-0.057941	-0.005413	0.077891	106	-0.081159	-0.0073856	0.083475	105	-0.10326	-0.0092691	0.097398	88	-0.14402	-0.012556	0.098143	131	-0.15357	-0.014104	0.082576	115	-0.019113	-0.0016668	0.08352	107	-0.024935	-0.0021179	0.082455	0.61883	0.986708
GOMF_5S_RRNA_BINDING	0.37194	1	0.93318	0.993918	0.74052	0.999807	0.39983	0.988142	0.70316	0.999868	0.59071	0.997738	6	0.096354	0.00192	0.29491	7	-0.31474	-0.0073893	0.20982	5	-0.40551	-0.0079745	0.62873	6	0.11744	0.0026831	0.46272	6	-0.21837	-0.0043097	0.40929	5	-0.073486	-0.0013412	0.32039	5	-0.041414	-0.00076303	0.31459	0.55237	0.986708
GOBP_REGULATION_OF_EPIDERMIS_DEVELOPMENT	0.43414	1	0.085266	0.993918	0.88764	0.999807	0.46707	0.988142	0.66845	0.999868	0.59105	0.997738	51	0.019787	0.0011478	0.1193	37	0.17556	0.0094647	0.12809	42	-0.18425	-0.010486	0.15175	34	0.011351	0.00061659	0.13734	52	-0.049472	-0.0028701	0.11356	46	-0.027606	-0.0015262	0.11989	43	-0.059983	-0.0032368	0.11937	0.69234	0.986708
GOBP_NEGATIVE_REGULATION_OF_ACTIN_FILAMENT_BUNDLE_ASSEMBLY	0.43925	1	0.6009	0.993918	0.67263	0.999807	0.39569	0.988142	0.38831	0.999868	0.59112	0.997738	25	0.024698	0.001004	0.16156	21	-0.044737	-0.0018182	0.17497	21	-0.094167	-0.0037928	0.21057	22	0.05337	0.0023332	0.20176	25	0.043012	0.0017317	0.1516	22	-0.041649	-0.0015936	0.18075	22	-0.036945	-0.001427	0.17793	0.58224	0.986708
GOBP_ESTABLISHMENT_OF_MITOTIC_SPINDLE_LOCALIZATION	0.34281	0.997681	0.67691	0.993918	0.84173	0.999807	0.37225	0.988142	0.32849	0.999868	0.59113	0.997738	38	0.054127	0.0027114	0.13371	32	-0.065011	-0.0032601	0.14161	32	-0.16456	-0.0081785	0.16429	29	0.049467	0.0024821	0.15178	37	0.061836	0.0030275	0.13924	35	-0.033774	-0.0016293	0.14656	35	-0.074912	-0.003648	0.14434	0.69812	0.986708
GOBP_EPIDERMIS_MORPHOGENESIS	0.34317	0.997681	0.35371	0.993918	0.22716	0.999807	0.2934	0.988142	0.32797	0.999868	0.59115	0.997738	34	0.05452	0.0025837	0.13501	30	0.057213	0.0027782	0.15243	25	0.14116	0.0062026	0.18865	25	0.086001	0.0040073	0.15823	34	0.064333	0.0030197	0.1444	27	-0.038985	-0.0016522	0.16913	26	0.015096	0.00063381	0.16812	0.46423	0.986708
GOMF_HISTONE_H3K36_DEMETHYLASE_ACTIVITY	0.89868	1	0.35354	0.993918	0.99543	0.999807	0.43574	0.988142	0.0051464	0.367302	0.59116	0.997738	7	-0.29708	-0.0063939	0.23316	4	0.14878	0.0026407	0.3959	6	-0.80162	-0.017268	0.30748	6	0.061553	0.0014063	0.38045	6	0.77935	0.015381	0.30369	6	-0.073434	-0.0014681	0.31854	6	0.016618	0.00033539	0.32878	0.47984	0.986708
GOBP_EPITHELIAL_CELL_MATURATION	0.14271	0.859273	0.5793	0.993918	0.27645	0.999807	0.46187	0.988142	0.07069	0.917139	0.5912	0.997738	24	0.18369	0.0073161	0.17195	16	-0.045735	-0.0016227	0.22854	19	0.13167	0.0050449	0.22187	12	0.026832	0.00086671	0.28027	22	0.24935	0.0094185	0.16954	22	-0.043251	-0.0016549	0.18752	22	-0.087638	-0.0033851	0.18044	0.68641	0.986708
GOBP_RNA_SPLICING_VIA_ENDONUCLEOLYTIC_CLEAVAGE_AND_LIGATION	0.14766	0.86768	0.96142	0.994975	0.79044	0.999807	0.69833	0.988142	0.71146	0.999868	0.59132	0.997738	11	0.23156	0.0062467	0.22126	7	-0.70026	-0.01644	0.39617	8	-0.33293	-0.0082806	0.41204	8	-0.17531	-0.0046243	0.33737	11	-0.15968	-0.0042665	0.28634	11	-0.059227	-0.001603	0.25646	11	-0.077077	-0.0021059	0.25597	0.61833	0.986708
GOBP_NEGATIVE_REGULATION_OF_MYOTUBE_DIFFERENTIATION	0.22446	0.941703	0.037593	0.956791	0.33181	0.999807	0.1269	0.988142	0.27144	0.999868	0.59168	0.997738	13	0.19279	0.0056533	0.2546	10	0.37005	0.010383	0.20795	9	0.14313	0.0037756	0.32907	10	0.32275	0.0095177	0.2828	13	0.14215	0.0041286	0.23361	11	-0.053985	-0.0014612	0.23283	11	-0.08948	-0.0024448	0.23194	0.65017	0.986708
GOBP_NEGATIVE_REGULATION_OF_SMOOTH_MUSCLE_CELL_PROLIFERATION	0.26217	0.965307	0.36249	0.993918	0.84901	0.999807	0.44667	0.988142	0.071494	0.921989	0.59176	0.997738	38	0.096617	0.0048399	0.15175	33	0.052411	0.0026689	0.14897	29	-0.20724	-0.009806	0.20076	32	0.022665	0.0011945	0.16902	40	0.1961	0.0099818	0.13387	37	-0.031652	-0.0015698	0.13638	36	0.036081	0.0017819	0.13509	0.3947	0.986708
GOBP_REGULATION_OF_CELLULAR_CATABOLIC_PROCESS	0.70293	1	0.098788	0.993918	0.63225	0.999807	0.8748	0.988142	0.20296	0.999868	0.59181	0.997738	354	-0.023333	-0.0035299	0.043788	305	0.059249	0.0090733	0.04598	295	-0.017564	-0.0026231	0.051991	272	-0.06045	-0.0091905	0.052589	372	0.034805	0.0053441	0.041877	347	-0.010271	-0.0015438	0.044232	343	-0.013785	-0.0020793	0.04395	0.6231	0.986708
GOMF_STRUCTURAL_CONSTITUENT_OF_CYTOSKELETON	0.41856	1	0.33395	0.993918	0.66523	0.999807	0.46951	0.988142	0.38796	0.999868	0.59211	0.997738	82	0.018334	0.0013472	0.089176	74	0.043707	0.0033275	0.10187	72	-0.044104	-0.0032827	0.10334	67	0.0088769	0.00067591	0.11603	85	0.026413	0.001957	0.092791	80	-0.0235	-0.0017113	0.10087	76	0.030014	0.0021507	0.10011	0.38216	0.986708
GOCC_ER_TO_GOLGI_TRANSPORT_VESICLE_MEMBRANE	0.36708	1	0.8797	0.993918	0.16359	0.999807	0.068021	0.988142	0.56036	0.999868	0.59219	0.997738	37	0.03963	0.001959	0.1167	26	-0.1684	-0.007614	0.1435	31	0.16307	0.0079769	0.16642	30	0.24458	0.012482	0.16405	38	-0.019278	-0.00095648	0.12692	37	-0.033495	-0.0016612	0.14364	37	-0.064054	-0.0032069	0.14113	0.67504	0.986708
GOMF_SODIUM_CHANNEL_INHIBITOR_ACTIVITY	0.13195	0.846667	0.42345	0.993918	0.94414	0.999807	0.4855	0.988142	0.19765	0.999868	0.59229	0.997738	7	0.31111	0.0066958	0.27846	7	0.052374	0.0012296	0.27127	6	-0.68731	-0.014806	0.4321	7	0.012306	0.00030367	0.33845	8	0.22668	0.0051655	0.26666	7	-0.071695	-0.0015482	0.30713	7	0.11244	0.0024511	0.23525	0.31634	0.986708
GOBP_POSITIVE_REGULATION_OF_ATP_METABOLIC_PROCESS	0.1967	0.920672	0.60204	0.993918	0.31181	0.999807	0.29541	0.988142	0.69337	0.999868	0.59238	0.997738	27	0.1483	0.0062641	0.17375	19	-0.048635	-0.0018803	0.18805	23	0.10231	0.0043121	0.20847	19	0.098871	0.0040174	0.18389	27	-0.082055	-0.003433	0.16234	27	-0.040333	-0.0017093	0.17259	26	-1.6845e-05	-7.0722e-07	0.17012	0.50004	0.986708
GOMF_R_SMAD_BINDING	0.28623	0.978472	0.33718	0.993918	0.75985	0.999807	0.3244	0.988142	0.41416	0.999868	0.59243	0.997738	23	0.099754	0.0038896	0.17673	17	0.073314	0.0026813	0.17448	23	-0.15599	-0.0065749	0.221	18	0.086951	0.003439	0.19092	23	0.035385	0.0013666	0.16317	24	-0.042931	-0.0017156	0.18361	23	-0.088117	-0.0034799	0.18651	0.6817	0.986708
GOBP_POSITIVE_REGULATION_OF_NEUROEPITHELIAL_CELL_DIFFERENTIATION	0.26774	0.968563	0.82593	0.993918	0.19188	0.999807	0.50358	0.988142	0.84957	0.999868	0.59245	0.997738	7	0.18211	0.0039194	0.29388	8	-0.29211	-0.0073311	0.31134	7	0.32014	0.0074486	0.36755	8	-0.0024592	-6.4872e-05	0.27436	8	-0.28434	-0.0064794	0.27482	7	-0.062016	-0.0013392	0.26519	7	0.024794	0.00054047	0.27039	0.46347	0.986708
GOMF_SERINE_TYPE_CARBOXYPEPTIDASE_ACTIVITY	0.25318	0.958124	NA	NA	0.83914	0.999807	0.74821	0.988142	0.88364	0.999868	0.59257	0.997738	5	0.24074	0.0043793	0.36227	NA	NA	NA	NA	4	-0.38294	-0.0067359	0.38643	3	-0.3839	-0.0062027	0.57392	5	-0.42358	-0.0076317	0.35491	3	-0.14379	-0.0020329	0.61403	3	-0.19977	-0.0028512	0.62533	0.62531	0.986708
GOBP_ACTIVATION_INDUCED_CELL_DEATH_OF_T_CELLS	0.3734	1	0.26862	0.993918	0.33763	0.999807	0.7768	0.988142	0.4894	0.999868	0.59266	0.997738	8	0.10126	0.0023298	0.31363	5	0.15317	0.0030394	0.24824	3	0.32424	0.0049394	0.77392	5	-0.25197	-0.0052554	0.3309	7	0.0085081	0.00018136	0.32027	7	-0.069417	-0.001499	0.29616	6	-0.079339	-0.0016012	0.36309	0.58648	0.986708
GOBP_POSITIVE_REGULATION_OF_TRANSCRIPTION_BY_RNA_POLYMERASE_III	0.64235	1	0.23872	0.993918	0.34319	0.999807	0.25155	0.988142	0.32565	0.999868	0.59281	0.997738	15	-0.074705	-0.002353	0.20481	13	0.14005	0.0044797	0.19713	13	0.10089	0.0031983	0.24987	11	0.14154	0.0043774	0.21136	17	0.098403	0.0032679	0.21772	15	-0.044233	-0.0013978	0.18839	15	0.014679	0.00046828	0.18579	0.46851	0.986708
GOBP_POSITIVE_REGULATION_OF_MIRNA_PROCESSING	0.24968	0.953778	0.74437	0.993918	0.72977	0.999807	0.71765	0.988142	0.38227	0.999868	0.59281	0.997738	5	0.24987	0.0045453	0.3699	2	-0.54758	-0.006873	0.83356	4	-0.25283	-0.0044472	0.41302	2	-0.47845	-0.006312	0.8308	5	0.14906	0.0026856	0.49762	5	-0.093151	-0.0017001	0.39675	5	0.0012543	2.311e-05	0.39118	0.49872	0.986708
GOBP_SYMPATHETIC_NERVOUS_SYSTEM_DEVELOPMENT	0.15026	0.86768	0.86727	0.993918	0.19784	0.999807	0.96392	0.990352	0.13108	0.999868	0.59306	0.997738	20	0.18334	0.0066668	0.17707	17	-0.21645	-0.007916	0.19436	17	0.17969	0.0065128	0.21155	16	-0.36451	-0.013593	0.20269	20	0.23951	0.0086264	0.2136	19	-0.041596	-0.0014792	0.17668	19	-0.18872	-0.0067749	0.18225	0.84978	0.986708
GOMF_HYDROLASE_ACTIVITY_ACTING_ON_CARBON_NITROGEN_BUT_NOT_PEPTIDE_BONDS_IN_CYCLIC_AMIDES	0.48665	1	0.41686	0.993918	0.78268	0.999807	0.43008	0.988142	0.88128	0.999868	0.59314	0.997738	12	0.0074483	0.00020985	0.22255	11	0.053065	0.0015615	0.25278	13	-0.16314	-0.0051715	0.20881	11	0.044879	0.001388	0.25474	15	-0.20947	-0.0065346	0.17729	14	-0.056292	-0.0017187	0.23888	14	-0.11539	-0.0035565	0.22296	0.69761	0.986708
GOBP_LUTEOLYSIS	0.99911	1	0.20455	0.993918	0.97843	0.999807	0.58042	0.988142	0.95132	0.999868	0.59319	0.997738	5	-1.1241	-0.020449	0.35981	5	0.22829	0.0045302	0.27655	4	-1.0192	-0.017928	0.50388	4	-0.077837	-0.0014521	0.38347	5	-0.69789	-0.012574	0.42093	6	-0.055685	-0.0011133	0.2362	6	-0.064674	-0.0013053	0.23367	0.60902	0.986708
GOBP_GALACTOSE_CATABOLIC_PROCESS	0.81715	1	0.66076	0.993918	0.69255	0.999807	0.32007	0.988142	0.56015	0.999868	0.5932	0.997738	5	-0.2623	-0.0047714	0.28995	4	-0.1558	-0.0027654	0.37584	3	-0.2501	-0.0038101	0.49711	4	0.22455	0.0041892	0.48032	6	-0.072273	-0.0014264	0.47753	6	-0.10037	-0.0020068	0.4257	6	-0.014086	-0.00028429	0.4212	0.51334	0.986708
GOBP_NEGATIVE_REGULATION_OF_BLOOD_CIRCULATION	0.44948	1	0.3048	0.993918	0.066562	0.999807	0.51663	0.988142	0.89266	0.999868	0.59337	0.997738	15	0.026176	0.00082446	0.20616	15	0.099703	0.0034254	0.19524	11	0.36657	0.01069	0.24405	14	-0.010077	-0.00035155	0.2417	17	-0.27092	-0.0089969	0.21833	16	-0.052621	-0.0017174	0.22275	16	-0.047223	-0.0015558	0.22697	0.58241	0.986708
GOBP_SYNAPTIC_VESICLE_TRANSPORT	0.73467	1	0.58436	0.993918	0.65112	0.999807	0.90349	0.988142	0.22367	0.999868	0.5934	0.997738	35	-0.086877	-0.0041771	0.13856	28	-0.034181	-0.0016036	0.16042	34	-0.066653	-0.0034142	0.17163	30	-0.18075	-0.0092243	0.13885	34	0.10668	0.0050073	0.14039	36	-0.034016	-0.0016641	0.14395	34	0.034313	0.001647	0.14714	0.40781	0.986708
GOBP_RESPONSE_TO_ETHANOL	0.75332	1	0.7133	0.993918	0.42527	0.999807	0.42639	0.988142	0.31806	0.999868	0.5934	0.997738	98	-0.058219	-0.0046742	0.084991	83	-0.048505	-0.0039095	0.086144	88	0.018739	0.001541	0.099443	73	0.019139	0.0015208	0.10313	100	0.041022	0.0032951	0.0867	101	-0.018801	-0.0015373	0.079564	98	0.016797	0.0013658	0.077174	0.41385	0.986708
GOBP_MALONYL_COA_METABOLIC_PROCESS	0.99968	1	0.92494	0.993918	0.59891	0.999807	0.76389	0.988142	0.38895	0.999868	0.59345	0.997738	4	-1.0736	-0.017469	0.31453	4	-0.59444	-0.010551	0.41302	3	-0.11335	-0.0017267	0.45241	4	-0.42688	-0.0079638	0.59381	4	0.12436	0.0020041	0.44089	4	-0.077791	-0.0012699	0.32903	4	0.033174	0.00054671	0.32344	0.45915	0.986708
GOBP_REGULATION_OF_GAMMA_DELTA_T_CELL_DIFFERENTIATION	0.066402	0.704447	0.7965	0.993918	0.39218	0.999807	0.38665	0.988142	0.28686	0.999868	0.59353	0.997738	8	0.50707	0.011666	0.33731	9	-0.24367	-0.0064862	0.29385	7	0.11291	0.002627	0.41262	9	0.090708	0.0025378	0.31489	8	0.18735	0.0042692	0.333	8	-0.07714	-0.0017807	0.32599	8	-0.07564	-0.0017626	0.32303	0.59257	0.986708
GOBP_GLYCEROPHOSPHOLIPID_CATABOLIC_PROCESS	0.63886	1	0.53612	0.993918	0.66676	0.999807	0.96814	0.990352	0.90199	0.999868	0.59353	0.997738	29	-0.056235	-0.0024617	0.15822	28	-0.016372	-0.00076809	0.18055	26	-0.081237	-0.00364	0.18849	22	-0.31364	-0.013711	0.16913	30	-0.20464	-0.009024	0.15826	29	-0.039978	-0.0017558	0.16894	29	-0.059525	-0.0026391	0.16946	0.6373	0.986708
GOBP_INTRACELLULAR_SODIUM_ION_HOMEOSTASIS	0.5267	1	0.89979	0.993918	0.8267	0.999807	0.39922	0.988142	0.83941	0.999868	0.59358	0.997738	19	-0.012377	-0.00043867	0.18476	15	-0.26088	-0.008963	0.20374	14	-0.20896	-0.0068738	0.222	15	0.059052	0.0021323	0.23124	20	-0.17746	-0.0063916	0.17888	19	-0.044632	-0.0015872	0.1885	19	-0.02956	-0.0010612	0.18729	0.5627	0.986708
GOBP_REGULATION_OF_HIPPO_SIGNALING	0.52545	1	0.76069	0.993918	0.71041	0.999807	0.70586	0.988142	0.50493	0.999868	0.5936	0.997738	33	-0.0099793	-0.00046593	0.15634	31	-0.096809	-0.0047784	0.13663	32	-0.077103	-0.0038318	0.13902	28	-0.093448	-0.0046076	0.17262	31	-0.0019134	-8.5767e-05	0.1547	32	-0.035554	-0.0016401	0.15013	32	-0.011734	-0.00054641	0.1547	0.53023	0.986708
GOBP_ENDOSOMAL_LUMEN_ACIDIFICATION	0.56415	1	0.36135	0.993918	0.48471	0.999807	0.10635	0.988142	0.21847	0.999868	0.59372	0.997738	9	-0.03426	-0.00083601	0.21214	8	0.11149	0.0027982	0.31419	7	0.013829	0.00032176	0.36067	6	0.44333	0.010129	0.35573	9	0.1986	0.0047999	0.25546	8	-0.063348	-0.0014623	0.26716	8	-0.10157	-0.0023668	0.24594	0.66018	0.986708
GOBP_GLUTAMATE_RECEPTOR_SIGNALING_PATHWAY	0.25949	0.963401	0.99221	0.998748	0.42292	0.999807	0.84154	0.988142	0.46678	0.999868	0.59373	0.997738	45	0.077101	0.004202	0.11955	40	-0.3005	-0.016842	0.12423	40	0.026226	0.0014568	0.13488	38	-0.13086	-0.0075136	0.13075	46	0.0089301	0.00048736	0.10711	43	-0.029045	-0.0015526	0.12247	43	0.054616	0.0029472	0.12639	0.33283	0.986708
GOBP_SYNAPTIC_VESICLE_LUMEN_ACIDIFICATION	0.46686	1	0.22297	0.993918	0.62645	0.999807	0.1417	0.988142	0.33622	0.999868	0.59375	0.997738	11	0.020764	0.00056013	0.24967	11	0.17957	0.0052838	0.23557	11	-0.10723	-0.003127	0.33252	9	0.35171	0.00984	0.32784	12	0.11031	0.0030782	0.26089	12	-0.051494	-0.0014557	0.21707	12	-0.092813	-0.0026486	0.20354	0.6758	0.986708
GOBP_FIBROBLAST_GROWTH_FACTOR_RECEPTOR_SIGNALING_PATHWAY	0.0065673	0.347859	0.74246	0.993918	0.40768	0.999807	0.43475	0.988142	0.80744	0.999868	0.59378	0.997738	67	0.23815	0.015826	0.096008	54	-0.06911	-0.0044981	0.10617	61	0.027199	0.0018642	0.11647	54	0.019003	0.0012997	0.11565	69	-0.087872	-0.005869	0.10117	64	-0.024224	-0.0015787	0.10209	63	0.042796	0.0027934	0.098835	0.33251	0.986708
GOBP_POSITIVE_REGULATION_OF_STRIATED_MUSCLE_CELL_DIFFERENTIATION	0.18881	0.916246	0.23951	0.993918	0.23085	0.999807	0.21791	0.988142	0.37071	0.999868	0.59389	0.997738	36	0.12654	0.0061703	0.14342	30	0.11759	0.0057098	0.1661	28	0.15229	0.007081	0.2069	31	0.14306	0.0074212	0.18357	37	0.04245	0.0020784	0.12865	36	-0.032369	-0.0015836	0.13625	35	0.046049	0.0022425	0.13927	0.37046	0.986708
GOBP_ORGANELLE_FUSION	0.98359	1	0.28735	0.993918	0.69098	0.999807	0.11285	0.988142	0.80804	0.999868	0.59392	0.997738	129	-0.15441	-0.014208	0.072335	120	0.041015	0.003969	0.073089	114	-0.0465	-0.0043479	0.093251	106	0.09807	0.0093763	0.080941	132	-0.058916	-0.0054315	0.067664	131	-0.017203	-0.0016004	0.072387	128	0.012084	0.0011217	0.071439	0.43284	0.986708
GOBP_RIBOFLAVIN_TRANSPORT	0.49411	1	0.80021	0.993918	0.047143	0.999807	0.35196	0.988142	0.5052	0.999868	0.59401	0.997738	5	0.0043237	7.8652e-05	0.2929	4	-0.41538	-0.0073727	0.49309	5	0.51305	0.010089	0.30659	3	0.13968	0.0022567	0.36753	6	-0.0042476	-8.383e-05	0.32575	5	-0.11451	-0.00209	0.48141	5	-0.59445	-0.010953	0.35559	0.9527	0.989076
GOMF_RIBOFLAVIN_TRANSMEMBRANE_TRANSPORTER_ACTIVITY	0.49411	1	0.80021	0.993918	0.047143	0.999807	0.35196	0.988142	0.5052	0.999868	0.59401	0.997738	5	0.0043237	7.8652e-05	0.2929	4	-0.41538	-0.0073727	0.49309	5	0.51305	0.010089	0.30659	3	0.13968	0.0022567	0.36753	6	-0.0042476	-8.383e-05	0.32575	5	-0.11451	-0.00209	0.48141	5	-0.59445	-0.010953	0.35559	0.9527	0.989076
GOCC_MITOTIC_SPINDLE_MICROTUBULE	0.58257	1	0.87397	0.993918	0.14039	0.999807	0.80007	0.988142	0.070111	0.914986	0.59408	0.997738	12	-0.047566	-0.0013402	0.22815	9	-0.36928	-0.0098297	0.32239	8	0.33809	0.0084091	0.31344	8	-0.3519	-0.0092827	0.41797	12	0.39867	0.011125	0.27027	9	-0.0749	-0.0018338	0.31462	9	-0.039665	-0.00098034	0.3107	0.55079	0.986708
GOMF_VITAMIN_B6_BINDING	0.83519	1	0.8203	0.993918	0.97963	0.999807	0.62407	0.988142	0.76654	0.999868	0.59408	0.997738	43	-0.11579	-0.0061689	0.11876	35	-0.11467	-0.0060134	0.12511	32	-0.31902	-0.015855	0.15589	31	-0.043634	-0.0022635	0.13799	38	-0.089974	-0.0044641	0.12367	41	-0.029887	-0.0015601	0.12555	41	-0.093679	-0.0049364	0.13309	0.75924	0.986708
GOBP_REGULATION_OF_KIDNEY_DEVELOPMENT	0.65142	1	0.93752	0.993918	0.27228	0.999807	0.83266	0.988142	0.43254	0.999868	0.5941	0.997738	31	-0.057246	-0.0025907	0.1471	19	-0.28478	-0.01101	0.18559	25	0.099702	0.0043808	0.16453	18	-0.18489	-0.0073125	0.19164	28	0.027116	0.0011553	0.15958	25	-0.040324	-0.0016446	0.16934	25	-0.081591	-0.0033592	0.16743	0.68698	0.986708
GOBP_DNA_PROTECTION	0.032575	0.596008	0.22237	0.993918	0.051192	0.999807	0.090866	0.988142	0.51128	0.999868	0.59412	0.997738	3	0.82784	0.011666	0.44884	4	0.21298	0.0037803	0.27869	3	0.88471	0.013478	0.54158	3	0.71381	0.011533	0.53446	4	-0.014029	-0.00022609	0.49628	5	-0.097046	-0.0017712	0.40746	5	0.018422	0.00033942	0.34325	0.4786	0.986708
GOBP_NEGATIVE_REGULATION_OF_CELLULAR_RESPONSE_TO_INSULIN_STIMULUS	0.63251	1	0.49816	0.993918	0.82063	0.999807	0.96993	0.990429	0.46059	0.999868	0.59432	0.997738	38	-0.045646	-0.0022866	0.13484	26	0.00077372	3.4982e-05	0.16805	33	-0.15015	-0.0075773	0.16359	26	-0.30567	-0.014525	0.16258	37	0.012647	0.00061921	0.12783	38	-0.03048	-0.0015319	0.1277	38	-0.06048	-0.0030685	0.12532	0.68531	0.986708
GOBP_REGULATION_OF_CIRCADIAN_SLEEP_WAKE_CYCLE_NON_REM_SLEEP	0.10515	0.794567	0.6844	0.993918	0.204	0.999807	0.59191	0.988142	0.65132	0.999868	0.5945	0.997738	5	0.38867	0.0070702	0.31024	4	-0.19519	-0.0034644	0.40658	5	0.27736	0.0054544	0.3352	3	-0.1356	-0.0021909	0.58332	5	-0.13826	-0.002491	0.35551	5	-0.095057	-0.0017349	0.3975	4	-0.020745	-0.00034187	0.4418	0.51872	0.986708
GOMF_PHOSPHOLIPID_TRANSPORTER_ACTIVITY	0.96422	1	0.97862	0.997379	0.45674	0.999807	0.99775	0.998343	0.99303	0.999868	0.5948	0.997738	58	-0.20244	-0.01252	0.11233	47	-0.24963	-0.015162	0.12319	49	0.01549	0.000952	0.14255	38	-0.40424	-0.02321	0.14223	53	-0.26764	-0.015675	0.10884	53	-0.026447	-0.001569	0.11023	52	-0.05965	-0.0035386	0.10708	0.71126	0.986708
GOBP_CORTICAL_ACTIN_CYTOSKELETON_ORGANIZATION	0.87315	1	0.98015	0.997565	0.80834	0.999807	0.76929	0.988142	0.98845	0.999868	0.5949	0.997738	39	-0.16031	-0.0081354	0.14044	29	-0.2987	-0.014261	0.1452	37	-0.12077	-0.0064528	0.13853	33	-0.10138	-0.0054256	0.13765	38	-0.27239	-0.013515	0.11989	37	-0.032353	-0.0016046	0.13471	37	-0.071106	-0.00356	0.13429	0.70176	0.986708
GOBP_POSITIVE_REGULATION_OF_T_CELL_MEDIATED_IMMUNE_RESPONSE_TO_TUMOR_CELL	0.52888	1	0.31942	0.993918	0.67696	0.999807	0.8079	0.988142	0.36711	0.999868	0.59499	0.997738	3	-0.035896	-0.00050583	0.49547	2	0.70675	0.0088708	1.5058	2	-0.73036	-0.0090849	1.5904	2	-1.3036	-0.017199	1.498	3	0.1879	0.0026224	0.55341	2	-0.42322	-0.0048858	1.7605	2	-0.23166	-0.0026998	1.7795	0.55179	0.986708
GOBP_ANAPHASE_PROMOTING_COMPLEX_DEPENDENT_CATABOLIC_PROCESS	0.075373	0.728807	0.20475	0.993918	0.2125	0.999807	0.078678	0.988142	0.049928	0.816611	0.59514	0.997738	20	0.25808	0.0093847	0.1796	14	0.20582	0.0068318	0.24954	18	0.17511	0.0065306	0.21949	10	0.42585	0.012558	0.30114	20	0.36258	0.013059	0.22032	19	-0.048056	-0.0017089	0.19958	18	-0.064075	-0.002239	0.20874	0.62056	0.986708
GOBP_G_PROTEIN_COUPLED_GLUTAMATE_RECEPTOR_SIGNALING_PATHWAY	0.29152	0.984398	0.52601	0.993918	0.28506	0.999807	0.7837	0.988142	0.34952	0.999868	0.59541	0.997738	14	0.10878	0.0033101	0.19815	14	-0.013962	-0.00046342	0.214	13	0.11135	0.0035297	0.19607	13	-0.16463	-0.0055348	0.20978	14	0.063876	0.0019252	0.16522	14	-0.04596	-0.0014032	0.19031	14	0.10768	0.0033187	0.20765	0.30205	0.986708
GOBP_NEURON_MIGRATION	0.024826	0.542663	0.36727	0.993918	0.33573	0.999807	0.034828	0.988142	0.17982	0.999868	0.59547	0.997738	150	0.12671	0.012564	0.064542	139	0.023069	0.0024008	0.06803	144	0.030223	0.0031724	0.071255	119	0.14197	0.014374	0.078249	151	0.062569	0.0061656	0.0683	143	-0.015975	-0.0015521	0.06611	142	0.023333	0.0022803	0.067269	0.36435	0.986708
GOCC_SAGA_TYPE_COMPLEX	0.14965	0.86768	0.93032	0.993918	0.61653	0.999807	0.5951	0.988142	0.2101	0.999868	0.59549	0.997738	28	0.1616	0.0069514	0.15569	21	-0.27538	-0.011192	0.18628	26	-0.05251	-0.0023528	0.17716	20	-0.062287	-0.0025965	0.25879	28	0.13028	0.0055506	0.16162	27	-0.041616	-0.0017637	0.17219	26	-0.01562	-0.0006558	0.15356	0.54051	0.986708
GOBP_POSITIVE_REGULATION_OF_LIPASE_ACTIVITY	0.96362	1	0.5913	0.993918	0.68125	0.999807	0.29821	0.988142	0.94826	0.999868	0.59552	0.997738	45	-0.21953	-0.011964	0.12234	38	-0.034166	-0.0018666	0.14797	35	-0.079419	-0.0041273	0.16854	33	0.080724	0.0043201	0.15243	46	-0.21028	-0.011476	0.12913	40	-0.032772	-0.0016898	0.13555	37	-0.071515	-0.0035805	0.14441	0.68978	0.986708
GOBP_RESPONSE_TO_INTERLEUKIN_15	0.57349	1	0.85494	0.993918	0.89709	0.999807	0.33198	0.988142	0.75111	0.999868	0.59568	0.997738	10	-0.060003	-0.0015434	0.32386	10	-0.26317	-0.0073839	0.24876	8	-0.52298	-0.013007	0.41334	10	0.12778	0.0037682	0.29411	9	-0.21802	-0.0052693	0.32155	9	-0.074643	-0.0018275	0.3082	9	-0.012617	-0.00031185	0.29391	0.51712	0.986708
GOBP_ACTIVATION_OF_PHOSPHOLIPASE_C_ACTIVITY	0.9723	1	0.50456	0.993918	0.92148	0.999807	0.70714	0.988142	0.92785	0.999868	0.59568	0.997738	19	-0.3373	-0.011955	0.17605	17	-0.0026207	-9.5845e-05	0.22905	14	-0.3955	-0.01301	0.27947	14	-0.11546	-0.0040281	0.21183	20	-0.28864	-0.010396	0.19769	17	-0.049455	-0.0016637	0.20421	16	-0.058053	-0.0019127	0.21092	0.60843	0.986708
GOBP_NEGATIVE_REGULATION_OF_CELL_CYCLE_PROCESS	0.57369	1	0.45119	0.993918	0.62431	0.999807	0.40075	0.988142	0.13815	0.999868	0.59584	0.997738	229	-0.010704	-0.001308	0.05762	198	0.0073461	0.00091032	0.059886	194	-0.022345	-0.0027171	0.070527	165	0.018549	0.0022069	0.073778	228	0.059101	0.0071382	0.054285	221	-0.013771	-0.0016589	0.056765	219	-0.015596	-0.0018879	0.056722	0.60833	0.986708
GOBP_POSITIVE_REGULATION_OF_SYNAPTIC_TRANSMISSION	0.17512	0.90109	0.41517	0.993918	0.40965	0.999807	0.47753	0.988142	0.68337	0.999868	0.59584	0.997738	133	0.066192	0.0061838	0.070858	123	0.015011	0.0014705	0.070058	123	0.019159	0.0018602	0.083864	110	0.0046382	0.00045167	0.082311	141	-0.034577	-0.0032935	0.072464	135	-0.016165	-0.0015264	0.066629	133	-0.015369	-0.0014541	0.068537	0.58872	0.986708
GOBP_ANTIGEN_PROCESSING_AND_PRESENTATION_OF_PEPTIDE_OR_POLYSACCHARIDE_ANTIGEN_VIA_MHC_CLASS_II	0.52632	1	0.88625	0.993918	0.59282	0.999807	0.90618	0.988142	0.07436	0.922895	0.59587	0.997738	14	-0.013648	-0.00041531	0.20673	9	-0.31549	-0.008398	0.26141	16	-0.060675	-0.0021336	0.25839	9	-0.43757	-0.012242	0.33207	14	0.3461	0.010431	0.23965	16	-0.048224	-0.0015739	0.19872	16	-0.049869	-0.001643	0.19754	0.59965	0.986708
GOBP_TRANSDIFFERENTIATION	0.4002	1	0.81164	0.993918	0.72205	0.999807	0.91859	0.988142	0.54479	0.999868	0.596	0.997738	6	0.078293	0.0015601	0.30966	6	-0.27738	-0.0060292	0.31377	5	-0.1913	-0.003762	0.32482	5	-0.41207	-0.0085945	0.29523	6	-0.039561	-0.00078078	0.35158	7	-0.077409	-0.0016716	0.31852	7	-0.12649	-0.0027574	0.31588	0.65558	0.986708
GOBP_ANATOMICAL_STRUCTURE_MATURATION	0.096407	0.774565	0.40452	0.993918	0.31134	0.999807	0.84082	0.988142	0.56654	0.999868	0.59646	0.997738	220	0.072012	0.0086272	0.055293	177	0.014522	0.0017029	0.060093	193	0.032618	0.0039561	0.066286	161	-0.065262	-0.0076713	0.065399	217	-0.0094106	-0.0011093	0.056161	213	-0.013587	-0.0016073	0.055636	212	0.017399	0.0020727	0.056091	0.37821	0.986708
GOBP_REGULATION_OF_LAMELLIPODIUM_MORPHOGENESIS	0.31294	0.989364	0.52505	0.993918	0.62714	0.999807	0.63985	0.988142	0.95684	0.999868	0.59654	0.997738	11	0.12157	0.0032794	0.24934	10	-0.015265	-0.00042831	0.24294	10	-0.093759	-0.002607	0.2891	5	-0.1538	-0.0032078	0.42953	10	-0.42591	-0.01085	0.2483	8	-0.060917	-0.0014062	0.24923	8	-0.071975	-0.0016772	0.24653	0.61483	0.986708
GOMF_VASCULAR_ENDOTHELIAL_GROWTH_FACTOR_BINDING	0.69401	1	0.25548	0.993918	0.42396	0.999807	0.40047	0.988142	0.56078	0.999868	0.59663	0.997738	4	-0.23894	-0.0038878	0.47105	4	0.31386	0.0055709	0.47746	4	0.098792	0.0017377	0.51513	3	0.11726	0.0018945	0.46503	3	-0.069915	-0.00097579	0.45709	4	-0.11916	-0.0019453	0.48707	4	-0.072805	-0.0011998	0.48148	0.56009	0.986708
GOCC_PRERIBOSOME	0.71194	1	0.40671	0.993918	0.6481	0.999807	0.07964	0.988142	0.75377	0.999868	0.5968	0.997738	73	-0.060958	-0.0042274	0.10903	58	0.025124	0.0016944	0.10644	58	-0.049801	-0.0033287	0.13098	51	0.17549	0.011666	0.12467	76	-0.071273	-0.0049949	0.10383	72	-0.025585	-0.001768	0.10439	71	0.018667	0.0012931	0.1057	0.42991	0.986708
GOBP_FOREBRAIN_NEURON_FATE_COMMITMENT	2.6295e-05	0.0167762	0.32043	0.993918	0.2033	0.999807	0.010446	0.727258	0.0065774	0.412658	0.59695	0.997738	7	0.90964	0.019577	0.22486	6	0.19138	0.00416	0.41024	7	0.2749	0.006396	0.33123	5	1.0671	0.022256	0.46186	7	1.068	0.022765	0.43064	6	-0.093567	-0.0018707	0.38119	6	-0.034291	-0.00069208	0.38427	0.53555	0.986708
GOBP_STRESS_GRANULE_DISASSEMBLY	0.078522	0.735197	0.11521	0.993918	0.42979	0.999807	0.40899	0.988142	0.26408	0.999868	0.59696	0.997738	5	0.58988	0.01073	0.41682	5	0.34503	0.0068466	0.28767	5	0.09467	0.0018617	0.53514	3	0.13279	0.0021456	0.577	7	0.29179	0.00622	0.46255	6	-0.10306	-0.0020605	0.4198	5	0.424	0.0078121	0.34507	0.1096	0.967471
GOMF_5_N_7_METHYLGUANOSINE_5_TRIPHOSPHO_MRNA_HYDROLASE_ACTIVITY	0.19719	0.920672	0.065594	0.993918	0.022492	0.999807	0.08775	0.988142	0.54067	0.999868	0.59709	0.997738	9	0.2185	0.0053318	0.25653	8	0.49099	0.012322	0.32525	5	0.71186	0.013999	0.35503	9	0.32482	0.0090878	0.23975	9	-0.030308	-0.00073253	0.29682	8	-0.057985	-0.0013385	0.23587	7	0.16342	0.0035624	0.27671	0.27741	0.986708
GOBP_NEGATIVE_REGULATION_OF_DNA_TEMPLATED_TRANSCRIPTION_ELONGATION	0.8183	1	0.34328	0.993918	0.64487	0.999807	0.10062	0.988142	0.28245	0.999868	0.59715	0.997738	18	-0.19592	-0.0067594	0.21555	17	0.074236	0.002715	0.18396	17	-0.10115	-0.0036662	0.27226	17	0.22422	0.0086187	0.17543	20	0.086284	0.0031076	0.1499	17	-0.051555	-0.0017343	0.2096	17	-0.071534	-0.0024292	0.21678	0.62929	0.986708
GOMF_7SK_SNRNA_BINDING	0.15288	0.87087	0.090137	0.993918	0.017335	0.959465	0.15999	0.988142	0.6733	0.999868	0.59725	0.997738	9	0.32051	0.0078212	0.31293	5	0.474	0.0094057	0.35372	7	0.96804	0.022523	0.45824	5	0.37313	0.0077824	0.37517	8	-0.16954	-0.0038634	0.37756	9	-0.078093	-0.001912	0.31714	9	-0.0024622	-6.0855e-05	0.25552	0.50384	0.986708
GOBP_REGULATION_OF_HAIR_FOLLICLE_DEVELOPMENT	0.21015	0.92643	0.19147	0.993918	0.65662	0.999807	0.32659	0.988142	0.93651	0.999868	0.59726	0.997738	17	0.14805	0.004964	0.1837	15	0.16039	0.0055104	0.18382	18	-0.080014	-0.002984	0.19841	14	0.099385	0.0034672	0.22117	17	-0.35726	-0.011864	0.23409	17	-0.049523	-0.001666	0.2011	17	0.06078	0.002064	0.22148	0.39188	0.986708
GOBP_DETECTION_OF_MECHANICAL_STIMULUS_INVOLVED_IN_SENSORY_PERCEPTION_OF_PAIN	0.83546	1	0.35988	0.993918	0.4236	0.999807	0.71884	0.988142	0.40163	0.999868	0.59734	0.997738	9	-0.26145	-0.0063801	0.26788	11	0.092588	0.0027245	0.25805	9	0.050094	0.0013215	0.25997	11	-0.18258	-0.0056467	0.3151	10	0.077305	0.0019694	0.31031	12	-0.048547	-0.0013723	0.19696	12	-0.0631	-0.0018007	0.20154	0.62289	0.986708
GOMF_K63_LINKED_DEUBIQUITINASE_ACTIVITY	0.60002	1	0.3788	0.993918	0.75422	0.999807	0.37912	0.988142	0.20664	0.999868	0.59739	0.997738	10	-0.06953	-0.0017884	0.27437	9	0.064997	0.0017301	0.21059	9	-0.20545	-0.0054196	0.29868	8	0.095447	0.0025178	0.3101	11	0.18779	0.0050174	0.22953	6	-0.089578	-0.0017909	0.36325	6	0.11438	0.0023085	0.35368	0.3732	0.986708
GOBP_PEPTIDYL_HISTIDINE_MODIFICATION	0.71448	1	0.31804	0.993918	0.67158	0.999807	0.015922	0.791458	0.66069	0.999868	0.59748	0.997738	8	-0.24674	-0.0056768	0.43551	6	0.15689	0.0034102	0.33153	5	-0.17048	-0.0033526	0.38372	6	1.1738	0.026818	0.5468	9	-0.1619	-0.0039129	0.39072	9	-0.067063	-0.0016419	0.27169	9	-0.14014	-0.0034637	0.26471	0.70173	0.986708
GOBP_REGULATION_OF_MDA_5_SIGNALING_PATHWAY	0.038	0.615424	0.83881	0.993918	0.21932	0.999807	0.6313	0.988142	0.26788	0.999868	0.59774	0.997738	6	0.53061	0.010573	0.29901	5	-0.429	-0.0085129	0.43349	3	0.32661	0.0049756	0.4217	4	-0.1658	-0.003093	0.49445	4	0.30978	0.0049923	0.50026	4	-0.094171	-0.0015374	0.38046	4	-0.059887	-0.00098694	0.37233	0.56389	0.986708
GOBP_LEUKOCYTE_ACTIVATION_INVOLVED_IN_INFLAMMATORY_RESPONSE	0.98063	1	0.98384	0.997644	0.85632	0.999807	0.77003	0.988142	0.80537	0.999868	0.59785	0.997738	36	-0.30584	-0.014913	0.14795	37	-0.29061	-0.015667	0.13575	30	-0.18613	-0.0089572	0.17493	31	-0.10439	-0.0054151	0.14126	40	-0.10867	-0.0055313	0.12621	37	-0.030113	-0.0014935	0.12153	37	-0.16517	-0.0082695	0.12503	0.90675	0.986708
GOBP_HYALURONAN_METABOLIC_PROCESS	0.055691	0.675714	0.81015	0.993918	0.66721	0.999807	0.01706	0.80477	0.3189	0.999868	0.59795	0.997738	28	0.22055	0.0094869	0.13853	23	-0.16036	-0.00682	0.18254	28	-0.073846	-0.0034335	0.17085	22	0.36349	0.015891	0.17154	30	0.066248	0.0029213	0.14072	28	-0.039573	-0.0017079	0.15954	27	0.15356	0.0065699	0.16409	0.17469	0.986708
GOCC_U2_SNRNP	0.14913	0.86768	0.88419	0.993918	0.47077	0.999807	0.91017	0.988142	0.99016	0.999868	0.59801	0.997738	20	0.17231	0.0062658	0.16565	17	-0.26052	-0.0095279	0.21778	18	0.018801	0.00070114	0.25639	13	-0.42921	-0.01443	0.31984	18	-0.52601	-0.017974	0.2255	22	-0.052342	-0.0020028	0.21087	21	-0.13271	-0.0050083	0.20646	0.73981	0.986708
GOBP_MALE_GENITALIA_DEVELOPMENT	0.31292	0.989364	0.59067	0.993918	0.14191	0.999807	0.34545	0.988142	0.66115	0.999868	0.59807	0.997738	20	0.089903	0.0032692	0.18437	16	-0.04551	-0.0016148	0.19849	17	0.2361	0.0085572	0.22027	16	0.074743	0.0027873	0.18796	21	-0.078378	-0.0028925	0.18859	20	-0.045934	-0.0016759	0.18495	20	-0.043167	-0.0015899	0.18421	0.59263	0.986708
GOBP_NEGATIVE_REGULATION_OF_LYMPHOCYTE_ACTIVATION	0.36994	1	0.4977	0.993918	0.82616	0.999807	0.71552	0.988142	0.21337	0.999868	0.59809	0.997738	126	0.02419	0.0022001	0.07286	107	0.00047067	4.3032e-05	0.081589	110	-0.080985	-0.0074395	0.086233	96	-0.053759	-0.0048936	0.094381	125	0.058526	0.0052517	0.073634	125	-0.018598	-0.0016904	0.07487	122	0.12707	0.011519	0.07477	0.044625	0.872753
GOBP_NEGATIVE_REGULATION_OF_CHEMOTAXIS	0.93712	1	0.30902	0.993918	0.81755	0.999807	0.45967	0.988142	0.72764	0.999868	0.59813	0.997738	35	-0.21085	-0.010138	0.13771	33	0.07477	0.0038075	0.14995	32	-0.15355	-0.0076312	0.16946	26	0.016984	0.00080701	0.16771	33	-0.084209	-0.0038942	0.13903	36	-0.028933	-0.0014155	0.11643	36	-0.087158	-0.0043044	0.11933	0.76742	0.986708
GOBP_REGULATION_OF_GLIAL_CELL_MIGRATION	0.7683	1	0.24085	0.993918	0.70618	0.999807	0.47747	0.988142	0.79636	0.999868	0.59814	0.997738	12	-0.1775	-0.0050011	0.24207	14	0.18496	0.0061392	0.26287	12	-0.13847	-0.0042174	0.25534	14	0.011525	0.00040208	0.20393	14	-0.24048	-0.0072478	0.29018	16	-0.049098	-0.0016024	0.19754	16	-0.17122	-0.0056412	0.22069	0.78107	0.986708
GOBP_METANEPHRIC_TUBULE_DEVELOPMENT	0.45329	1	0.39436	0.993918	0.55636	0.999807	0.5798	0.988142	0.80193	0.999868	0.59814	0.997738	20	0.021243	0.00077245	0.181	15	0.050128	0.0017222	0.18705	21	-0.027984	-0.0011271	0.19743	12	-0.048189	-0.0015566	0.23928	22	-0.15529	-0.0058656	0.183	22	-0.043772	-0.0016748	0.17611	21	-0.10332	-0.003899	0.18613	0.71058	0.986708
GOBP_NEGATIVE_REGULATION_OF_SMALL_GTPASE_MEDIATED_SIGNAL_TRANSDUCTION	0.63035	1	0.40197	0.993918	0.94737	0.999807	0.41149	0.988142	0.91	0.999868	0.5982	0.997738	43	-0.043918	-0.0023399	0.13197	42	0.03088	0.0017734	0.12438	39	-0.2088	-0.011453	0.12888	41	0.028311	0.0016883	0.12654	46	-0.18796	-0.010258	0.14018	44	-0.029447	-0.0015922	0.11841	42	-0.0060408	-0.00032217	0.11542	0.52087	0.986708
GOBP_NEGATIVE_REGULATION_OF_VASOCONSTRICTION	0.24611	0.951913	0.36883	0.993918	0.79433	0.999807	0.76378	0.988142	0.61125	0.999868	0.59825	0.997738	11	0.14527	0.0039188	0.21151	11	0.07672	0.0022575	0.22904	11	-0.19481	-0.0056809	0.23711	10	-0.1445	-0.0042611	0.2011	10	-0.063948	-0.0016291	0.22629	12	-0.058125	-0.0016431	0.2336	12	0.068276	0.0019484	0.21427	0.375	0.986708
GOCC_FILOPODIUM	0.012842	0.427007	0.28905	0.993918	0.36395	0.999807	0.11977	0.988142	0.5515	0.999868	0.5984	0.997738	85	0.19263	0.014409	0.08633	74	0.049221	0.0037473	0.088497	80	0.032942	0.0025837	0.094683	63	0.12349	0.0091195	0.10499	86	-0.011072	-0.00082515	0.085534	82	-0.021931	-0.0016168	0.087999	81	-0.065455	-0.0048415	0.095012	0.75455	0.986708
GOBP_RESPONSE_TO_INTERLEUKIN_9	0.87038	1	0.8381	0.993918	0.95867	0.999807	0.49966	0.988142	0.82853	0.999868	0.59869	0.997738	5	-0.52392	-0.0095306	0.46436	4	-0.35007	-0.0062134	0.35477	4	-0.81609	-0.014355	0.47019	5	0.00029638	6.1816e-06	0.34488	5	-0.41011	-0.007389	0.43242	4	-0.095185	-0.0015539	0.38079	4	-0.090728	-0.0014952	0.37687	0.59512	0.986708
GOMF_RNA_POLYMERASE_III_TYPE_3_PROMOTER_SEQUENCE_SPECIFIC_DNA_BINDING	0.095521	0.774565	0.54933	0.993918	0.68986	0.999807	0.60382	0.988142	0.44241	0.999868	0.59908	0.997738	4	0.43946	0.0071504	0.33609	6	-0.045747	-0.00099438	0.369	5	-0.2365	-0.0046508	0.47731	6	-0.15588	-0.0035613	0.5921	6	0.052114	0.0010285	0.35972	4	-0.087013	-0.0014205	0.34669	3	-0.17847	-0.0025472	0.3541	0.69286	0.986708
GOMF_P53_BINDING	0.095594	0.774565	0.59192	0.993918	0.50812	0.999807	0.95176	0.990202	0.73573	0.999868	0.59916	0.997738	58	0.1506	0.0093143	0.11521	45	-0.02613	-0.0015531	0.11239	45	-0.0028232	-0.0001663	0.13863	43	-0.21016	-0.012833	0.12643	57	-0.058152	-0.0035315	0.092266	53	-0.028163	-0.0016708	0.11212	50	-0.04326	-0.0025166	0.11611	0.64526	0.986708
GOMF_VIRION_BINDING	0.74241	1	0.90268	0.993918	0.83522	0.999807	0.6105	0.988142	0.89187	0.999868	0.59924	0.997738	7	-0.16762	-0.0036075	0.25755	7	-0.50483	-0.011852	0.38921	7	-0.28493	-0.0066293	0.29222	6	-0.1578	-0.0036052	0.56231	8	-0.31038	-0.0070727	0.25099	6	-0.070466	-0.0014088	0.28032	6	-0.36943	-0.007456	0.26828	0.91573	0.987297
GOBP_ACTIVATION_OF_GTPASE_ACTIVITY	0.49598	1	0.062284	0.993918	0.94511	0.999807	0.82712	0.988142	0.90562	0.999868	0.59937	0.997738	74	0.0010532	7.3533e-05	0.10454	63	0.16116	0.011326	0.10492	61	-0.20038	-0.013734	0.12529	49	-0.11576	-0.007544	0.12278	75	-0.12902	-0.0089822	0.098161	71	-0.022493	-0.0015436	0.089357	71	0.023039	0.001596	0.087908	0.39663	0.986708
GOBP_RIBOSOME_ASSEMBLY	0.15344	0.871685	0.53188	0.993918	0.23158	0.999807	0.01211	0.75932	0.22304	0.999868	0.59949	0.997738	41	0.15664	0.0081496	0.15329	32	-0.010664	-0.00053478	0.13332	34	0.13124	0.0067226	0.17888	39	0.34392	0.020004	0.15258	43	0.10588	0.0055876	0.13896	43	-0.029171	-0.0015594	0.11574	42	-0.035204	-0.0018775	0.11764	0.61763	0.986708
GOBP_POSITIVE_REGULATION_OF_SYNAPTIC_VESICLE_RECYCLING	0.99524	1	0.91754	0.993918	0.96321	0.999807	0.44679	0.988142	0.80252	0.999868	0.5996	0.997738	8	-0.96255	-0.022146	0.37118	8	-0.51087	-0.012821	0.36784	7	-0.80071	-0.01863	0.44746	8	0.053683	0.0014161	0.40131	8	-0.30118	-0.0068632	0.35405	8	-0.085847	-0.0019817	0.34025	8	0.023779	0.00055413	0.33403	0.47162	0.986708
GOCC_STEREOCILIUM_MEMBRANE	0.94055	1	0.78384	0.993918	0.93141	0.999807	0.58802	0.988142	0.97879	0.999868	0.59961	0.997738	5	-0.67644	-0.012305	0.43375	5	-0.24092	-0.0047807	0.3068	4	-0.71188	-0.012522	0.4789	5	-0.063073	-0.0013155	0.28352	5	-0.86719	-0.015624	0.42726	5	-0.11349	-0.0020713	0.44973	5	-0.069667	-0.0012836	0.4152	0.56663	0.986708
GOBP_PLACENTA_BLOOD_VESSEL_DEVELOPMENT	0.61196	1	0.65963	0.993918	0.5066	0.999807	0.62648	0.988142	0.84072	0.999868	0.59983	0.997738	24	-0.053142	-0.0021166	0.18683	21	-0.071965	-0.0029247	0.1749	20	-0.0031498	-0.00012381	0.19044	16	-0.069979	-0.0026096	0.21695	26	-0.17704	-0.0072688	0.17749	26	-0.038058	-0.0015828	0.15047	26	-0.15306	-0.0064262	0.13881	0.86491	0.986708
GOCC_TERTIARY_GRANULE	0.18801	0.915944	0.98378	0.997644	0.69517	0.999807	0.91681	0.988142	0.097438	0.968676	0.59988	0.997738	124	0.063321	0.0057136	0.071527	107	-0.17232	-0.015755	0.080549	110	-0.043244	-0.0039726	0.084695	98	-0.12187	-0.011208	0.088054	128	0.094753	0.0086031	0.073091	124	-0.018354	-0.0016616	0.072533	122	-0.015842	-0.001436	0.074072	0.58467	0.986708
GOCC_DOPAMINERGIC_SYNAPSE	0.52917	1	0.9223	0.993918	0.36432	0.999807	0.69688	0.988142	0.34045	0.999868	0.59993	0.997738	10	-0.015363	-0.00039515	0.2099	8	-0.33115	-0.0083108	0.23307	10	0.077891	0.0021658	0.22451	7	-0.15952	-0.0039362	0.30946	11	0.10816	0.0028899	0.26301	9	-0.059109	-0.0014472	0.23347	9	-0.16674	-0.0041211	0.22047	0.77525	0.986708
GOCC_PIP_BODY	0.24312	0.950753	0.87635	0.993918	0.90523	0.999807	0.28984	0.988142	0.17663	0.999868	0.59996	0.997738	5	0.19621	0.0035693	0.28179	4	-0.5313	-0.0094302	0.45921	4	-0.58211	-0.010239	0.44367	5	0.20411	0.004257	0.3685	5	0.6601	0.011893	0.71108	4	-0.12283	-0.0020053	0.48502	4	-0.17036	-0.0028076	0.48518	0.63725	0.986708
GOBP_REGULATION_OF_FATTY_ACID_TRANSPORT	0.85879	1	0.78395	0.993918	0.83521	0.999807	0.70503	0.988142	0.98545	0.999868	0.59997	0.997738	28	-0.1552	-0.006676	0.14438	18	-0.13432	-0.0050546	0.17097	20	-0.20536	-0.0080723	0.21062	16	-0.092604	-0.0034534	0.17182	25	-0.30501	-0.01228	0.13976	26	-0.041768	-0.0017371	0.1649	26	-0.13974	-0.0058671	0.16728	0.79824	0.986708
GOBP_BENZENE_CONTAINING_COMPOUND_METABOLIC_PROCESS	0.94928	1	0.61631	0.993918	0.19797	0.999807	0.91735	0.988142	0.69808	0.999868	0.60036	0.997738	21	-0.29252	-0.010899	0.17858	19	-0.047494	-0.0018362	0.16056	18	0.15789	0.0058883	0.18599	17	-0.2853	-0.010967	0.20561	22	-0.088362	-0.0033376	0.17029	19	-0.048667	-0.0017307	0.1914	19	-0.00068673	-2.4653e-05	0.18998	0.50144	0.986708
GOMF_PROTEASOME_ACTIVATING_ACTIVITY	0.61961	1	0.07743	0.993918	0.80005	0.999807	0.00068124	0.34847	0.93158	0.999868	0.60037	0.997738	3	-0.11641	-0.0016403	0.38233	5	0.71795	0.014247	0.50465	2	-0.48099	-0.0059829	0.57136	4	1.2712	0.023715	0.3968	4	-0.86406	-0.013925	0.58077	5	-0.10595	-0.0019337	0.4166	5	-0.10018	-0.0018458	0.39592	0.59988	0.986708
GOMF_APOLIPOPROTEIN_A_I_BINDING	0.58094	1	0.71409	0.993918	0.94306	0.999807	0.86612	0.988142	0.74609	0.999868	0.60054	0.997738	4	-0.085244	-0.001387	0.41722	4	-0.32172	-0.0057104	0.56902	2	-2.3655	-0.029424	1.496	5	-0.52864	-0.011026	0.47697	5	-0.26827	-0.0048335	0.40508	4	-0.17981	-0.0029354	0.70582	4	-0.24701	-0.0040707	0.70045	0.63782	0.986708
GOBP_POSITIVE_REGULATION_OF_HEMOGLOBIN_BIOSYNTHETIC_PROCESS	0.80715	1	0.64362	0.993918	0.44932	0.999807	0.98573	0.994872	0.077302	0.924833	0.60067	0.997738	6	-0.30848	-0.0061468	0.35561	4	-0.19144	-0.003398	0.52001	5	0.050649	0.00099604	0.39759	3	-1.0194	-0.016471	0.46549	4	0.66685	0.010747	0.46844	5	-0.11346	-0.0020709	0.44483	5	0.079339	0.0014618	0.44013	0.42847	0.986708
GOBP_RETINAL_BIPOLAR_NEURON_DIFFERENTIATION	0.3108	0.989064	0.99254	0.998748	0.48774	0.999807	0.64668	0.988142	0.66714	0.999868	0.60081	0.997738	5	0.24446	0.0044469	0.49525	7	-1.0053	-0.023601	0.41287	4	0.015798	0.00027789	0.51395	6	-0.16088	-0.0036756	0.42743	5	-0.16401	-0.002955	0.37962	7	-0.10676	-0.0023053	0.41791	6	-0.29929	-0.0060405	0.47651	0.73502	0.986708
GOBP_NEGATIVE_REGULATION_OF_UBIQUITIN_PROTEIN_TRANSFERASE_ACTIVITY	0.90438	1	0.52779	0.993918	0.32224	0.999807	0.79516	0.988142	0.88804	0.999868	0.60083	0.997738	12	-0.39727	-0.011193	0.30396	11	-0.017304	-0.00050918	0.24824	13	0.099814	0.0031641	0.2163	9	-0.25745	-0.0072027	0.31224	12	-0.27684	-0.0077253	0.22761	11	-0.068001	-0.0018405	0.26615	11	-0.049374	-0.001349	0.26369	0.57426	0.986708
GOMF_ALKALI_METAL_ION_BINDING	0.049076	0.65904	0.59965	0.993918	0.032564	0.999807	0.19514	0.988142	0.10427	0.973438	0.60098	0.997738	16	0.32531	0.010582	0.19668	13	-0.062086	-0.0019859	0.24594	15	0.38896	0.013244	0.21087	14	0.21897	0.0076391	0.25486	18	0.22479	0.0076811	0.17874	17	-0.047657	-0.0016032	0.18624	17	-0.027256	-0.0009256	0.18568	0.55835	0.986708
GOBP_REGULATION_OF_ANDROGEN_RECEPTOR_SIGNALING_PATHWAY	0.30782	0.988568	0.33751	0.993918	0.65903	0.999807	0.26238	0.988142	0.028568	0.699197	0.60099	0.997738	21	0.082127	0.0030601	0.16359	14	0.095783	0.0031793	0.22845	19	-0.079045	-0.0030285	0.19287	16	0.1452	0.0054147	0.22828	23	0.25696	0.0099238	0.13507	19	-0.051289	-0.0018239	0.20042	19	0.010893	0.00039105	0.19269	0.47746	0.986708
GOCC_BLEB	0.73382	1	0.56524	0.993918	0.87328	0.999807	0.3143	0.988142	0.63447	0.999868	0.60102	0.997738	9	-0.15187	-0.0037059	0.24321	4	-0.078166	-0.0013874	0.47582	7	-0.41359	-0.0096228	0.36212	6	0.15013	0.0034299	0.31036	7	-0.10315	-0.0021989	0.30011	9	-0.074636	-0.0018273	0.29155	9	-0.041148	-0.001017	0.28861	0.55669	0.986708
GOBP_MICROGLIAL_CELL_ACTIVATION_INVOLVED_IN_IMMUNE_RESPONSE	0.91727	1	0.53235	0.993918	0.4596	0.999807	0.41223	0.988142	0.67772	0.999868	0.60105	0.997738	4	-0.78291	-0.012739	0.56445	5	-0.028729	-0.00057009	0.35384	3	0.056024	0.00085347	0.55222	4	0.10264	0.0019149	0.46274	5	-0.23303	-0.0041985	0.50511	5	-0.084825	-0.0015482	0.33124	5	0.0091852	0.00016923	0.32989	0.48889	0.986708
GOBP_NEUROMUSCULAR_PROCESS	0.49467	1	0.26385	0.993918	0.40537	0.999807	0.45236	0.988142	0.4566	0.999868	0.60118	0.997738	134	0.00096043	9.0058e-05	0.071839	112	0.049376	0.0046177	0.078183	121	0.018821	0.0018126	0.078597	109	0.010693	0.0010366	0.089321	138	0.0080546	0.0007591	0.073889	136	-0.017993	-0.0017052	0.070176	135	0.03826	0.0036467	0.070031	0.29243	0.986708
GOMF_MEDIUM_CHAIN_FATTY_ACID_COA_LIGASE_ACTIVITY	0.87087	1	0.93179	0.993918	0.81279	0.999807	0.6975	0.988142	0.82052	0.999868	0.60121	0.997738	10	-0.37144	-0.009554	0.32855	6	-0.57105	-0.012413	0.3834	8	-0.33592	-0.0083551	0.37817	6	-0.15071	-0.0034433	0.29138	9	-0.32113	-0.0077614	0.35005	8	-0.097791	-0.0022574	0.38128	6	-0.19849	-0.0040061	0.40221	0.68917	0.986708
GOBP_NEGATIVE_REGULATION_OF_ALPHA_BETA_T_CELL_DIFFERENTIATION	0.40491	1	0.46134	0.993918	0.28218	0.999807	0.28049	0.988142	0.73367	0.999868	0.60125	0.997738	22	0.038515	0.0014688	0.16004	21	0.018549	0.00075386	0.19112	21	0.11026	0.0044411	0.1913	16	0.13152	0.0049048	0.22621	22	-0.102	-0.0038529	0.16347	24	-0.038419	-0.0015353	0.14973	23	0.11048	0.004363	0.15277	0.2348	0.986708
GOMF_ALPHA_1_4_GLUCOSIDASE_ACTIVITY	0.62293	1	0.7061	0.993918	0.52124	0.999807	0.63938	0.988142	0.66807	0.999868	0.60132	0.997738	5	-0.11628	-0.0021152	0.37126	3	-0.32458	-0.0049894	0.5988	5	-0.017737	-0.00034881	0.333	5	-0.17618	-0.0036746	0.49375	5	-0.20515	-0.0036961	0.47203	3	-0.10744	-0.001519	0.41843	3	-0.091475	-0.0013056	0.41409	0.58741	0.986708
GOMF_POLYPEPTIDE_N_ACETYLGALACTOSAMINYLTRANSFERASE_ACTIVITY	0.11759	0.818726	0.65729	0.993918	0.75439	0.999807	0.22779	0.988142	0.8696	0.999868	0.60151	0.997738	14	0.26107	0.0079444	0.21991	13	-0.095786	-0.0030639	0.23646	10	-0.18677	-0.0051932	0.27131	13	0.1906	0.0064079	0.25544	15	-0.22779	-0.0071062	0.20256	15	-0.048461	-0.0015314	0.18836	15	-0.076684	-0.0024463	0.2169	0.63816	0.986708
GOBP_RESPONSE_TO_NERVE_GROWTH_FACTOR	0.80629	1	0.63415	0.993918	0.55163	0.999807	0.41077	0.988142	0.27597	0.999868	0.60175	0.997738	48	-0.10366	-0.0058341	0.11993	42	-0.042008	-0.0024124	0.12252	43	-0.018636	-0.0010732	0.14358	38	0.030693	0.0017623	0.13607	47	0.069535	0.0038358	0.11689	47	-0.032799	-0.0018328	0.12718	47	-0.02235	-0.0012607	0.13005	0.56822	0.986708
GOMF_ACETYL_COA_C_ACYLTRANSFERASE_ACTIVITY	0.28452	0.978235	0.67798	0.993918	0.51701	0.999807	0.15071	0.988142	0.89366	0.999868	0.60178	0.997738	6	0.17908	0.0035684	0.31445	5	-0.23336	-0.0046307	0.50503	3	-0.024495	-0.00037316	0.57439	2	0.55785	0.0073595	0.53979	6	-0.42329	-0.008354	0.33964	6	-0.077527	-0.00155	0.30054	6	-0.070686	-0.0014266	0.29742	0.59393	0.986708
GOBP_VASCULAR_ENDOTHELIAL_GROWTH_FACTOR_SIGNALING_PATHWAY	0.79047	1	0.41678	0.993918	0.3784	0.999807	0.056004	0.988142	0.87206	0.999868	0.6018	0.997738	36	-0.10601	-0.0051689	0.13118	36	0.0296	0.0015741	0.14085	34	0.050862	0.0026054	0.16423	27	0.25339	0.012269	0.15943	36	-0.16247	-0.0078467	0.14299	37	-0.03384	-0.0016783	0.13116	37	-0.019218	-0.00096218	0.13022	0.55866	0.986708
GOBP_REELIN_MEDIATED_SIGNALING_PATHWAY	0.84181	1	0.59791	0.993918	0.61148	0.999807	0.83183	0.988142	0.61798	0.999868	0.60209	0.997738	7	-0.35929	-0.0077328	0.35859	6	-0.094205	-0.0020477	0.37993	6	-0.10848	-0.0023368	0.38305	7	-0.23286	-0.0057459	0.24218	6	-0.13189	-0.0026029	0.43935	7	-0.086785	-0.001874	0.33539	7	-0.0055553	-0.0001211	0.3439	0.50644	0.986708
GOBP_GLYCOLIPID_TRANSPORT	0.36181	1	0.60305	0.993918	0.36409	0.999807	0.28182	0.988142	0.45847	0.999868	0.6021	0.997738	8	0.092661	0.0021319	0.26202	4	-0.12493	-0.0022175	0.47819	8	0.17259	0.0042926	0.49656	6	0.16705	0.0038166	0.28929	8	0.025762	0.00058706	0.24704	7	-0.091515	-0.0019761	0.35361	7	-0.74705	-0.016285	0.42597	0.96025	0.991131
GOMF_OXIDOREDUCTASE_ACTIVITY_ACTING_ON_DIPHENOLS_AND_RELATED_SUBSTANCES_AS_DONORS	0.26743	0.968563	0.10261	0.993918	0.51915	0.999807	0.048313	0.988142	0.27484	0.999868	0.60213	0.997738	5	0.18635	0.0033899	0.30026	5	0.40473	0.0080313	0.31947	6	-0.015424	-0.00033225	0.32113	4	1.2443	0.023213	0.74884	6	0.25958	0.005123	0.43389	5	-0.083242	-0.0015193	0.32156	5	0.35708	0.0065791	0.33969	0.14659	0.986708
GOBP_ENDOPLASMIC_RETICULUM_TO_GOLGI_VESICLE_MEDIATED_TRANSPORT	0.78159	1	0.79101	0.993918	0.27078	0.999807	0.21026	0.988142	0.76801	0.999868	0.60216	0.997738	114	-0.05867	-0.0050776	0.075448	94	-0.06986	-0.0059896	0.086251	91	0.061443	0.0051376	0.10065	85	0.087402	0.0074899	0.1085	115	-0.05942	-0.0051159	0.081138	110	-0.020639	-0.0017606	0.079706	106	-0.045222	-0.0038232	0.079728	0.71471	0.986708
GOCC_CLATHRIN_VESICLE_COAT	0.67664	1	0.4657	0.993918	0.79305	0.999807	0.86851	0.988142	0.61749	0.999868	0.60227	0.997738	27	-0.081581	-0.0034461	0.17799	27	0.01285	0.00059204	0.14926	23	-0.16587	-0.0069909	0.203	26	-0.18332	-0.008711	0.16376	29	-0.046937	-0.0020351	0.15703	29	-0.033606	-0.001476	0.12964	29	-0.075358	-0.0033411	0.13222	0.71564	0.986708
GOBP_NEGATIVE_REGULATION_OF_LEUKOCYTE_MEDIATED_IMMUNITY	0.31228	0.989064	0.62448	0.993918	0.84746	0.999807	0.85497	0.988142	0.84083	0.999868	0.60229	0.997738	49	0.060545	0.0034428	0.12371	41	-0.040537	-0.0023002	0.12777	45	-0.14761	-0.0086952	0.14392	40	-0.14099	-0.0083048	0.13325	49	-0.1254	-0.0070627	0.12566	55	-0.032007	-0.0019342	0.12344	55	0.0017545	0.00010703	0.12301	0.49431	0.986708
GOBP_REGULATION_OF_SPHINGOLIPID_BIOSYNTHETIC_PROCESS	0.96954	1	0.85303	0.993918	0.93537	0.999807	0.812	0.988142	0.2943	0.999868	0.6023	0.997738	9	-0.51159	-0.012484	0.27295	10	-0.37518	-0.010527	0.35745	6	-0.69814	-0.015039	0.46016	8	-0.25374	-0.0066934	0.28661	11	0.13239	0.0035372	0.24477	10	-0.077762	-0.0020068	0.29988	10	-0.025485	-0.00066393	0.33425	0.53039	0.986708
GOBP_RESPONSE_TO_HYDROGEN_PEROXIDE	0.29814	0.98684	0.10146	0.993918	0.82529	0.999807	0.62699	0.988142	0.39322	0.999868	0.60253	0.997738	74	0.049094	0.0034278	0.092668	54	0.12903	0.0083978	0.10133	69	-0.10522	-0.0076679	0.11244	50	-0.040191	-0.0026456	0.12408	77	0.023934	0.0016883	0.088335	72	-0.025029	-0.0017296	0.096296	71	0.0022702	0.00015726	0.09241	0.4902	0.986708
GOBP_POSITIVE_REGULATION_OF_PROTEIN_SERINE_THREONINE_KINASE_ACTIVITY	0.50665	1	0.71219	0.993918	0.084525	0.999807	0.38781	0.988142	0.8858	0.999868	0.60282	0.997738	97	-0.0013729	-0.00010966	0.082327	82	-0.048655	-0.0038981	0.086913	81	0.13381	0.01056	0.097288	73	0.028884	0.002295	0.10133	103	-0.093359	-0.00761	0.077504	101	-0.020384	-0.0016667	0.078204	99	-0.026386	-0.0021563	0.076378	0.63513	0.986708
GOBP_NEGATIVE_REGULATION_OF_INTERLEUKIN_4_PRODUCTION	0.79985	1	0.31511	0.993918	0.38992	0.999807	0.17125	0.988142	0.66636	0.999868	0.60284	0.997738	5	-0.29491	-0.0053647	0.35062	5	0.13844	0.002747	0.28754	5	0.13679	0.00269	0.48935	5	0.28599	0.0059648	0.30126	6	-0.11586	-0.0022866	0.2695	4	-0.10439	-0.0017041	0.4004	4	-0.1048	-0.0017271	0.39566	0.60444	0.986708
GOBP_RESPONSE_TO_CORTISOL	0.8153	1	0.33947	0.993918	0.77034	0.999807	0.59727	0.988142	0.49046	0.999868	0.60293	0.997738	6	-0.32065	-0.0063893	0.35722	4	0.14335	0.0025443	0.3463	5	-0.28248	-0.0055551	0.38173	6	-0.075355	-0.0017216	0.30594	6	0.0069187	0.00013655	0.28919	5	-0.10115	-0.0018461	0.38763	5	-0.068188	-0.0012563	0.38359	0.57054	0.986708
GOBP_REGULATION_OF_GLUCOSYLCERAMIDE_CATABOLIC_PROCESS	0.23801	0.948914	0.83077	0.993918	NA	NA	0.95688	0.990352	0.14838	0.999868	0.60324	0.997738	2	0.55658	0.006404	0.78089	2	-0.52053	-0.0065335	0.54376	NA	NA	NA	NA	2	-0.73257	-0.0096646	0.42696	2	0.60785	0.0069271	0.58253	2	-0.12945	-0.0014944	0.49454	2	-0.29064	-0.0033871	0.52493	0.71009	0.986708
GOMF_PHOSPHOLIPID_TRANSFER_ACTIVITY	0.23853	0.948914	0.87547	0.993918	0.19545	0.999807	0.79379	0.988142	0.68734	0.999868	0.60343	0.997738	20	0.13363	0.0048594	0.18793	15	-0.29664	-0.010192	0.25734	19	0.21502	0.0082383	0.2506	12	-0.20425	-0.0065974	0.24918	17	-0.079379	-0.0026361	0.16255	18	-0.046934	-0.0016246	0.17898	18	-0.057759	-0.0020183	0.17226	0.63129	0.986708
GOMF_MONOATOMIC_ANION_MONOATOMIC_CATION_SYMPORTER_ACTIVITY	0.43069	1	0.80727	0.993918	0.62659	0.999807	0.81037	0.988142	0.80567	0.999868	0.60343	0.997738	24	0.031131	0.0012399	0.17827	18	-0.16717	-0.0062909	0.19261	18	-0.077697	-0.0028976	0.24066	20	-0.19237	-0.0080193	0.21878	21	-0.16093	-0.0059391	0.18668	20	-0.049397	-0.0018022	0.18837	19	0.082587	0.0029648	0.19249	0.33395	0.986708
GOCC_RUFFLE_MEMBRANE	0.1556	0.874137	0.51817	0.993918	0.79857	0.999807	0.82173	0.988142	0.91816	0.999868	0.60346	0.997738	82	0.0964	0.0070834	0.095184	80	-0.0036813	-0.00029134	0.080799	73	-0.092662	-0.0069444	0.11077	69	-0.09272	-0.0071639	0.10056	86	-0.11785	-0.0087827	0.084608	80	-0.02293	-0.0016698	0.087414	79	-0.016485	-0.0012043	0.086665	0.57543	0.986708
GOBP_ENDOCYTOSIS_INVOLVED_IN_VIRAL_ENTRY_INTO_HOST_CELL	0.68016	1	0.93365	0.993918	0.51159	0.999807	0.62264	0.988142	0.16956	0.999868	0.60351	0.997738	11	-0.10722	-0.0028924	0.22902	7	-0.45839	-0.010762	0.30485	10	-0.010554	-0.00029347	0.36314	6	-0.12663	-0.002893	0.40531	10	0.25968	0.0066154	0.27164	8	-0.11616	-0.0026814	0.44262	8	-0.10335	-0.0024083	0.43646	0.59359	0.986708
GOBP_STEM_CELL_PROLIFERATION	0.094967	0.774565	0.44179	0.993918	0.34431	0.999807	0.34042	0.988142	0.78697	0.999868	0.60353	0.997738	98	0.11688	0.0093842	0.089166	81	0.013149	0.001047	0.089789	85	0.038589	0.0031192	0.096292	65	0.044562	0.0033423	0.10834	99	-0.070253	-0.005615	0.088259	96	-0.021267	-0.0016957	0.081021	95	0.0069002	0.00055247	0.084163	0.46733	0.986708
GOBP_PYRIMIDINE_RIBONUCLEOSIDE_MONOPHOSPHATE_METABOLIC_PROCESS	0.019251	0.494974	0.037302	0.955089	0.60954	0.999807	0.02427	0.907428	0.12981	0.999868	0.60364	0.997738	15	0.42138	0.013272	0.2036	10	0.42588	0.011949	0.23884	13	-0.067779	-0.0021486	0.2437	9	0.53109	0.014859	0.26919	13	0.22931	0.00666	0.2034	13	-0.061441	-0.0018077	0.23381	13	-0.11599	-0.0034449	0.22844	0.69418	0.986708
GOBP_REGULATION_OF_LEUKOCYTE_DEGRANULATION	0.18465	0.912837	0.2635	0.993918	0.85728	0.999807	0.77719	0.988142	0.67764	0.999868	0.60383	0.997738	30	0.12889	0.0057384	0.14356	31	0.086998	0.0042941	0.13752	30	-0.17154	-0.0082552	0.16058	27	-0.10582	-0.0051238	0.13873	33	-0.069013	-0.0031915	0.14967	33	-0.038641	-0.0018101	0.14677	33	-0.055828	-0.00264	0.15057	0.6446	0.986708
GOBP_REGULATION_OF_LYMPHOID_PROGENITOR_CELL_DIFFERENTIATION	0.39627	1	0.21595	0.993918	0.50037	0.999807	0.071684	0.988142	0.53059	0.999868	0.60388	0.997738	12	0.08304	0.0023396	0.31573	9	0.24021	0.006394	0.30561	7	-0.0002942	-6.845e-06	0.31524	5	0.48753	0.010168	0.33313	11	-0.021413	-0.00057211	0.27895	9	-0.066712	-0.0016333	0.25327	9	0.10928	0.0027011	0.21218	0.30326	0.986708
GOBP_REGULATION_OF_NEURAL_PRECURSOR_CELL_PROLIFERATION	0.017523	0.467036	0.10558	0.993918	0.14017	0.999807	0.0074262	0.646271	0.016515	0.572812	0.60389	0.997738	88	0.17405	0.013246	0.082564	71	0.12878	0.0096042	0.10298	78	0.10757	0.0083313	0.099635	63	0.25684	0.018967	0.10541	85	0.19666	0.014571	0.092242	87	-0.021699	-0.0016475	0.082368	86	0.014135	0.0010771	0.086524	0.43512	0.986708
GOBP_POSITIVE_REGULATION_OF_T_CELL_DIFFERENTIATION_IN_THYMUS	0.025491	0.543053	0.81064	0.993918	0.14417	0.999807	0.44472	0.988142	0.21591	0.999868	0.604	0.997738	8	0.6428	0.014789	0.32933	7	-0.26278	-0.0061693	0.29851	6	0.37234	0.0080209	0.35066	6	0.042602	0.00097331	0.30646	8	0.23856	0.0054361	0.30346	9	-0.067735	-0.0016584	0.25683	9	-0.048113	-0.0011892	0.25418	0.57507	0.986708
GOBP_NEGATIVE_REGULATION_OF_ORGANELLE_ASSEMBLY	0.83444	1	0.29286	0.993918	0.88728	0.999807	0.29029	0.988142	0.28606	0.999868	0.60406	0.997738	36	-0.13479	-0.0065724	0.13869	27	0.0777	0.0035798	0.14255	30	-0.16635	-0.0080055	0.13723	27	0.077106	0.0037335	0.13954	36	0.077354	0.0037359	0.13692	32	-0.03741	-0.0017258	0.14177	31	0.068653	0.0031468	0.14643	0.31959	0.986708
GOBP_REGULATION_OF_HUMORAL_IMMUNE_RESPONSE	0.61609	1	0.71553	0.993918	0.59405	0.999807	0.3757	0.988142	0.91701	0.999868	0.60413	0.997738	37	-0.042341	-0.002093	0.14342	25	-0.09963	-0.0044172	0.1749	33	-0.041178	-0.0020781	0.17302	21	0.063189	0.0026991	0.19946	32	-0.23127	-0.010532	0.16694	37	-0.039894	-0.0019786	0.15108	36	-0.053637	-0.0026489	0.14556	0.64374	0.986708
GOBP_REGULATION_OF_CLATHRIN_DEPENDENT_ENDOCYTOSIS	0.20158	0.924205	0.56029	0.993918	0.81607	0.999807	0.79981	0.988142	0.0061166	0.400167	0.60422	0.997738	16	0.19372	0.0063016	0.23172	13	-0.032982	-0.001055	0.21742	15	-0.18625	-0.0063416	0.20682	12	-0.18261	-0.0058984	0.21713	14	0.55992	0.016876	0.22345	15	-0.057221	-0.0018083	0.2165	15	-0.13411	-0.0042784	0.20734	0.74112	0.986708
GOBP_MULTIVESICULAR_BODY_SORTING_PATHWAY	0.22575	0.942518	0.60309	0.993918	0.66104	0.999807	0.41427	0.988142	0.12112	0.993772	0.60426	0.997738	36	0.10437	0.0050891	0.13861	37	-0.035475	-0.0019125	0.13573	34	-0.057391	-0.0029398	0.13819	29	0.036209	0.0018169	0.16719	39	0.15191	0.0076357	0.1299	37	-0.03801	-0.0018852	0.14376	35	-0.082177	-0.0040018	0.15218	0.7054	0.986708
GOBP_TETRAHYDROFOLATE_INTERCONVERSION	0.79959	1	0.85104	0.993918	0.30085	0.999807	0.76867	0.988142	0.38642	0.999868	0.60434	0.997738	7	-0.31132	-0.0067003	0.37054	7	-0.30271	-0.0071068	0.29079	7	0.25372	0.0059031	0.48608	7	-0.21983	-0.0054245	0.29928	8	0.083855	0.0019109	0.29049	7	-0.084134	-0.0018168	0.31795	7	-0.15174	-0.0033078	0.30271	0.69191	0.986708
GOMF_LIPID_PHOSPHATASE_ACTIVITY	0.64296	1	0.52876	0.993918	0.26461	0.999807	0.54397	0.988142	0.67291	0.999868	0.60436	0.997738	6	-0.11605	-0.0023124	0.31673	5	-0.029044	-0.00057633	0.40258	4	0.35157	0.0061841	0.55873	7	-0.04239	-0.001046	0.38381	7	-0.14257	-0.0030392	0.31826	7	-0.069425	-0.0014992	0.26233	7	0.0033901	7.39e-05	0.25876	0.49477	0.986708
GOBP_EMBRYONIC_MORPHOGENESIS	0.096211	0.774565	0.26058	0.993918	0.35561	0.999807	0.36244	0.988142	0.7545	0.999868	0.60462	0.997738	524	0.047381	0.0086705	0.036348	409	0.025361	0.0044784	0.039528	468	0.015756	0.0029434	0.042558	382	0.015337	0.0027498	0.043577	517	-0.025351	-0.0045666	0.036808	491	-0.010201	-0.0018148	0.038445	483	-0.0089372	-0.0015919	0.0377	0.59369	0.986708
GOBP_MONOCYTE_EXTRAVASATION	0.75939	1	0.95315	0.994869	0.38717	0.999807	0.12609	0.988142	0.072908	0.922895	0.60463	0.997738	6	-0.20054	-0.003996	0.28471	7	-0.4349	-0.01021	0.25943	6	0.11882	0.0025595	0.41441	4	0.31948	0.0059601	0.27898	7	0.44596	0.0095064	0.30659	7	-0.076287	-0.0016473	0.28749	7	0.096906	0.0021124	0.2848	0.36683	0.986708
GOMF_SOLUTE_POTASSIUM_ANTIPORTER_ACTIVITY	0.25119	0.956058	0.72992	0.993918	0.45222	0.999807	0.96178	0.990352	0.94619	0.999868	0.60469	0.997738	12	0.18385	0.0051799	0.27409	14	-0.13474	-0.0044724	0.21995	10	0.034304	0.00095386	0.28573	13	-0.46511	-0.015636	0.26249	15	-0.29138	-0.0090901	0.18109	15	-0.053008	-0.0016751	0.19965	14	-0.20439	-0.0062996	0.20905	0.83589	0.986708
GOBP_PLASMA_LIPOPROTEIN_PARTICLE_CLEARANCE	0.79322	1	0.78737	0.993918	0.13935	0.999807	0.58852	0.988142	0.74496	0.999868	0.60476	0.997738	36	-0.12199	-0.0059486	0.1492	26	-0.11731	-0.0053039	0.14712	23	0.18557	0.0078214	0.1713	31	-0.037377	-0.0019389	0.16706	32	-0.10506	-0.0047845	0.15949	33	-0.038422	-0.0017999	0.14462	31	-0.057831	-0.0026507	0.1508	0.64932	0.986708
GOMF_PYRIMIDINE_NUCLEOSIDE_TRANSMEMBRANE_TRANSPORTER_ACTIVITY	0.63109	1	0.54455	0.993918	0.79845	0.999807	0.47035	0.988142	0.95251	0.999868	0.60489	0.997738	6	-0.12727	-0.002536	0.38018	6	-0.037598	-0.00081724	0.33599	6	-0.31716	-0.0068321	0.37932	5	0.028225	0.00058868	0.37944	7	-0.41734	-0.0088963	0.24992	7	-0.079928	-0.001726	0.30045	7	-0.02634	-0.00057418	0.29687	0.53535	0.986708
GOBP_CYCLIC_GMP_AMP_TRANSMEMBRANE_IMPORT_ACROSS_PLASMA_MEMBRANE	0.82704	1	0.641	0.993918	0.93877	0.999807	0.75086	0.988142	0.61709	0.999868	0.6053	0.997738	8	-0.32099	-0.0073852	0.34054	5	-0.14561	-0.0028895	0.4032	6	-0.64614	-0.013919	0.4183	4	-0.26976	-0.0050326	0.39832	8	-0.10176	-0.0023189	0.34165	8	-0.077006	-0.0017776	0.2883	8	-0.068934	-0.0016064	0.28704	0.59489	0.986708
GOBP_REGULATION_OF_CYSTEINE_TYPE_ENDOPEPTIDASE_ACTIVITY_INVOLVED_IN_APOPTOTIC_SIGNALING_PATHWAY	0.44841	1	0.99198	0.998748	0.64277	0.999807	0.77287	0.988142	0.41347	0.999868	0.60534	0.997738	9	0.036013	0.0008788	0.27772	9	-0.80684	-0.021477	0.33501	8	-0.14909	-0.0037083	0.4075	9	-0.237	-0.0066306	0.31668	11	0.050185	0.0013408	0.22954	10	-0.078499	-0.0020258	0.29379	9	-0.065289	-0.0016137	0.3509	0.5738	0.986708
GOBP_CELLULAR_RESPONSE_TO_INSULIN_STIMULUS	0.81376	1	0.86459	0.993918	0.66534	0.999807	0.67517	0.988142	0.87564	0.999868	0.60534	0.997738	181	-0.055207	-0.006007	0.061899	149	-0.071968	-0.0077515	0.065351	157	-0.031382	-0.0034378	0.07348	141	-0.031519	-0.0034702	0.069388	182	-0.06515	-0.0070411	0.056478	178	-0.015982	-0.0017304	0.059813	176	-0.037954	-0.0041247	0.058758	0.74083	0.986708
GOBP_CELL_MIGRATION_INVOLVED_IN_GASTRULATION	0.14205	0.859273	0.84878	0.993918	0.63119	0.999807	0.18603	0.988142	0.40678	0.999868	0.60537	0.997738	10	0.2845	0.0073176	0.26559	9	-0.24661	-0.0065644	0.23913	10	-0.095294	-0.0026497	0.28445	8	0.27033	0.0071309	0.30283	11	0.049436	0.0013208	0.20961	10	-0.072273	-0.0018652	0.2704	10	-0.042305	-0.0011021	0.26774	0.56277	0.986708
GOBP_EGG_ACTIVATION	0.60895	1	0.82459	0.993918	0.15216	0.999807	0.95864	0.990352	0.77006	0.999868	0.60538	0.997738	11	-0.088027	-0.0023746	0.31824	8	-0.3479	-0.0087314	0.37286	11	0.36649	0.010687	0.35676	7	-0.68652	-0.016941	0.3956	10	-0.19496	-0.0049666	0.26378	9	-0.08086	-0.0019797	0.3025	9	-0.11475	-0.0028363	0.2838	0.65702	0.986708
GOBP_NEUTRAL_LIPID_METABOLIC_PROCESS	0.3224	0.996059	0.48947	0.993918	0.34841	0.999807	0.88744	0.988142	0.80682	0.999868	0.60542	0.997738	108	0.038286	0.0032258	0.083049	94	0.0024894	0.00021343	0.09434	88	0.035407	0.0029117	0.090872	79	-0.1158	-0.0095696	0.095459	105	-0.066772	-0.005495	0.077079	111	-0.021411	-0.0018347	0.080068	107	-0.018301	-0.0015544	0.080409	0.59002	0.986708
GOBP_MACROMOLECULE_DEPALMITOYLATION	0.41661	1	0.87653	0.993918	0.73321	0.999807	0.75146	0.988142	0.69498	0.999868	0.60545	0.997738	10	0.052003	0.0013376	0.24697	5	-0.40266	-0.0079903	0.34776	10	-0.14792	-0.004113	0.2376	5	-0.37804	-0.0078847	0.55666	12	-0.14212	-0.0039658	0.27864	12	-0.074074	-0.0020939	0.27693	11	-0.20212	-0.0055224	0.29494	0.75341	0.986708
GOMF_PALMITOYL_HYDROLASE_ACTIVITY	0.41661	1	0.87653	0.993918	0.73321	0.999807	0.75146	0.988142	0.69498	0.999868	0.60545	0.997738	10	0.052003	0.0013376	0.24697	5	-0.40266	-0.0079903	0.34776	10	-0.14792	-0.004113	0.2376	5	-0.37804	-0.0078847	0.55666	12	-0.14212	-0.0039658	0.27864	12	-0.074074	-0.0020939	0.27693	11	-0.20212	-0.0055224	0.29494	0.75341	0.986708
GOBP_REGULATION_OF_NERVOUS_SYSTEM_DEVELOPMENT	0.048546	0.657563	0.22796	0.993918	0.13638	0.999807	0.34125	0.988142	0.069295	0.912697	0.60551	0.997738	372	0.070961	0.010998	0.042766	324	0.035478	0.0055955	0.047583	346	0.051986	0.0083914	0.047398	307	0.020761	0.0033481	0.050753	380	0.062684	0.009725	0.04232	370	-0.011007	-0.001707	0.041126	366	-0.013686	-0.0021308	0.041084	0.63048	0.986708
GOCC_CUTICULAR_PLATE	0.56173	1	0.55055	0.993918	0.64186	0.999807	0.65446	0.988142	0.90839	0.999868	0.60551	0.997738	7	-0.053681	-0.0011553	0.3455	5	-0.047325	-0.00093909	0.37251	7	-0.12192	-0.0028367	0.33545	6	-0.10462	-0.0023902	0.26326	8	-0.36956	-0.0084213	0.27766	8	-0.073539	-0.0016976	0.27476	7	-0.38701	-0.0084363	0.32889	0.88033	0.986708
GOMF_IMMUNOGLOBULIN_RECEPTOR_BINDING	0.5072	1	0.60625	0.993918	0.99213	0.999807	0.83103	0.988142	0.18463	0.999868	0.60558	0.997738	8	-0.0058558	-0.00013473	0.32437	8	-0.083109	-0.0020858	0.30832	8	-1.1063	-0.027516	0.45801	4	-0.38607	-0.0072024	0.40287	7	0.35313	0.0075275	0.39328	7	-0.10214	-0.0022055	0.38134	7	0.027718	0.00060421	0.38104	0.47101	0.986708
GOBP_PYRIMIDINE_NUCLEOTIDE_BIOSYNTHETIC_PROCESS	0.37651	1	0.19605	0.993918	0.74895	0.999807	0.14817	0.988142	0.039428	0.753562	0.60572	0.997738	26	0.051643	0.0021407	0.16412	22	0.13873	0.0057704	0.16209	22	-0.11461	-0.0047246	0.17075	15	0.2168	0.0078285	0.20759	23	0.28998	0.011199	0.165	25	-0.043869	-0.0017892	0.16358	25	-0.12263	-0.0050486	0.16016	0.77805	0.986708
GOMF_HYDROLASE_ACTIVITY_ACTING_ON_CARBON_NITROGEN_BUT_NOT_PEPTIDE_BONDS_IN_LINEAR_AMIDINES	0.69306	1	0.67016	0.993918	0.83992	0.999807	0.51466	0.988142	0.7767	0.999868	0.60581	0.997738	6	-0.26225	-0.0052257	0.51977	8	-0.13545	-0.0033994	0.30759	6	-0.4567	-0.009838	0.45938	5	-0.012352	-0.00025763	0.33609	9	-0.2168	-0.0052399	0.28485	9	-0.066629	-0.0016313	0.24821	9	-0.026234	-0.00064838	0.2485	0.54204	0.986708
GOMF_NADPLUS_PROTEIN_ARGININE_ADP_RIBOSYLTRANSFERASE_ACTIVITY	0.89633	1	0.28057	0.993918	0.9802	0.999807	0.58231	0.988142	0.46612	0.999868	0.60613	0.997738	4	-0.40672	-0.0066178	0.32254	4	0.54305	0.0096386	0.93439	2	-1.155	-0.014366	0.56113	5	-0.091921	-0.0019172	0.44231	6	0.045703	0.00090199	0.53751	2	-0.11985	-0.0013835	0.44512	2	0.17955	0.0020924	1.0161	0.42987	0.986708
GOMF_2_OXOGLUTARATE_DEPENDENT_DIOXYGENASE_ACTIVITY	0.6533	1	0.039635	0.963587	0.94959	0.999807	0.6684	0.988142	0.012535	0.540575	0.6067	0.997738	46	-0.046572	-0.0025661	0.11812	37	0.19994	0.010779	0.11392	37	-0.25545	-0.013649	0.15566	38	-0.059674	-0.0034262	0.13702	42	0.2973	0.015506	0.13269	45	-0.032434	-0.0017735	0.1198	43	-0.0031648	-0.00017078	0.11888	0.51062	0.986708
GOBP_VESICLE_ORGANIZATION	0.79779	1	0.23223	0.993918	0.49364	0.999807	0.25977	0.988142	0.56114	0.999868	0.60679	0.997738	291	-0.039136	-0.0053795	0.046938	258	0.037107	0.0052364	0.050724	246	0.00093006	0.00012709	0.058373	231	0.036009	0.0050544	0.055908	300	-0.007163	-0.00099003	0.046556	285	-0.013123	-0.0017914	0.048431	279	-0.037105	-0.005059	0.048308	0.77877	0.986708
GOBP_CD4_POSITIVE_ALPHA_BETA_T_CELL_ACTIVATION	0.58301	1	0.86038	0.993918	0.98492	0.999807	0.95774	0.990352	0.88976	0.999868	0.60689	0.997738	97	-0.018254	-0.0014581	0.087083	80	-0.09861	-0.0078039	0.09113	89	-0.21057	-0.017414	0.097113	72	-0.17416	-0.013744	0.10095	90	-0.098603	-0.0075163	0.080472	97	-0.02306	-0.0018481	0.08502	97	0.017574	0.0014217	0.084439	0.41757	0.986708
GOMF_TYPE_I_TRANSFORMING_GROWTH_FACTOR_BETA_RECEPTOR_BINDING	0.65338	1	0.90921	0.993918	0.14757	0.999807	0.3606	0.988142	0.72966	0.999868	0.6069	0.997738	11	-0.11147	-0.0030071	0.2826	7	-0.35259	-0.0082778	0.26391	10	0.30888	0.0085886	0.29502	7	0.094332	0.0023277	0.26433	10	-0.13609	-0.003467	0.22244	9	-0.080969	-0.0019824	0.29851	9	-0.056153	-0.0013879	0.29537	0.57539	0.986708
GOMF_SPHINGOSINE_1_PHOSPHATE_RECEPTOR_ACTIVITY	0.40304	1	0.71485	0.993918	0.87814	0.999807	0.50454	0.988142	0.38068	0.999868	0.60691	0.997738	5	0.14387	0.0026172	0.58605	7	-0.24558	-0.0057655	0.43264	6	-0.61242	-0.013192	0.5253	5	-0.0061939	-0.00012919	0.54444	5	0.14185	0.0025556	0.46707	6	-0.088403	-0.0017674	0.32588	6	0.017116	0.00034544	0.32004	0.47868	0.986708
GOBP_TRANSLATIONAL_READTHROUGH	0.6335	1	0.64899	0.993918	0.63876	0.999807	0.47854	0.988142	0.37197	0.999868	0.60722	0.997738	7	-0.090546	-0.0019488	0.26543	4	-0.16762	-0.0029752	0.4381	5	-0.12975	-0.0025517	0.36534	4	0.024889	0.00046433	0.46252	5	0.12034	0.0021681	0.36841	6	-0.087662	-0.0017526	0.32219	5	-0.0055915	-0.00010302	0.32475	0.50687	0.986708
GOMF_DNA_ENDONUCLEASE_ACTIVITY_PRODUCING_3_PHOSPHOMONOESTERS	0.26713	0.968563	0.31752	0.993918	0.86326	0.999807	0.093918	0.988142	0.15109	0.999868	0.60726	0.997738	10	0.17221	0.0044296	0.27709	7	0.16197	0.0038027	0.34124	5	-0.7296	-0.014348	0.66622	7	0.4732	0.011677	0.35927	9	0.37108	0.0089688	0.35964	9	-0.084956	-0.00208	0.31211	9	-0.12575	-0.0031079	0.29228	0.66648	0.986708
GOBP_CAMKK_AMPK_SIGNALING_CASCADE	0.60372	1	0.35899	0.993918	0.65997	0.999807	0.88261	0.988142	0.69518	0.999868	0.60746	0.997738	5	-0.084203	-0.0015317	0.32016	6	0.1103	0.0023975	0.30538	5	-0.19572	-0.003849	0.47459	6	-0.32255	-0.0073692	0.27145	8	-0.11657	-0.0026563	0.22829	8	-0.076108	-0.0017569	0.27907	8	-0.078372	-0.0018263	0.27689	0.61142	0.986708
GOBP_REGULATION_OF_MITOCHONDRIAL_RNA_CATABOLIC_PROCESS	0.10483	0.793258	0.74882	0.993918	0.6197	0.999807	0.27857	0.988142	0.42239	0.999868	0.60774	0.997738	4	0.4244	0.0069054	0.33828	2	-0.26227	-0.0032919	0.39098	4	-0.12569	-0.0022109	0.4125	5	0.28224	0.0058866	0.48071	5	0.057427	0.0010347	0.29333	3	-0.15029	-0.0021248	0.54962	3	-0.18841	-0.0026891	0.5263	0.63982	0.986708
GOMF_ADENYL_NUCLEOTIDE_BINDING	0.87318	1	0.41877	0.993918	0.40711	0.999807	0.27377	0.988142	0.923	0.999868	0.60787	0.997738	1313	-0.027367	-0.00771	0.023972	1118	0.0052168	0.0014785	0.025442	1145	0.0065823	0.0018704	0.028009	1054	0.016471	0.0047547	0.027385	1339	-0.033123	-0.0093332	0.023234	1309	-0.0063472	-0.0017911	0.023184	1293	-0.031184	-0.008826	0.023076	0.9117	0.98674
GOCC_ENDOPLASMIC_RETICULUM_LUMEN	0.81369	1	0.32269	0.993918	0.59365	0.999807	0.2435	0.988142	0.92195	0.999868	0.60788	0.997738	255	-0.045165	-0.0058185	0.050656	217	0.024527	0.0031794	0.053296	219	-0.014368	-0.0018544	0.060634	189	0.043594	0.0055451	0.062715	257	-0.075133	-0.0096253	0.052971	251	-0.013829	-0.0017735	0.050507	249	-0.014205	-0.0018316	0.051138	0.60941	0.986708
GOBP_RIBOSOMAL_SMALL_SUBUNIT_ASSEMBLY	0.30506	0.987923	0.82799	0.993918	0.36889	0.999807	0.51365	0.988142	0.45952	0.999868	0.60806	0.997738	13	0.12623	0.0037017	0.24756	9	-0.24665	-0.0065654	0.26065	11	0.097698	0.0028491	0.2918	10	-0.01316	-0.00038807	0.3845	13	0.027735	0.00080554	0.27285	13	-0.073425	-0.0021603	0.26771	12	0.028768	0.00082094	0.27047	0.45765	0.986708
GOBP_HIGH_DENSITY_LIPOPROTEIN_PARTICLE_CLEARANCE	0.81273	1	0.76537	0.993918	0.20049	0.999807	0.72253	0.988142	0.86401	0.999868	0.60812	0.997738	9	-0.30315	-0.0073975	0.34137	7	-0.26648	-0.0062563	0.36822	6	0.23423	0.0050456	0.27887	9	-0.16833	-0.0047093	0.2851	9	-0.38719	-0.0093581	0.35246	9	-0.096375	-0.0023596	0.35117	8	-0.14323	-0.0033376	0.34114	0.6627	0.986708
GOMF_N_FORMYL_PEPTIDE_RECEPTOR_ACTIVITY	0.83522	1	0.59349	0.993918	0.29899	0.999807	0.24956	0.988142	0.32282	0.999868	0.60822	0.997738	4	-0.56366	-0.0091713	0.57808	2	-0.11545	-0.0014491	0.48808	4	0.287	0.0050483	0.54426	2	0.89747	0.01184	1.3278	4	0.2568	0.0041385	0.55846	4	-0.12993	-0.0021212	0.473	4	-0.11407	-0.0018799	0.50619	0.58914	0.986708
GOBP_RESPONSE_TO_INTERFERON_BETA	0.81019	1	0.68382	0.993918	0.3167	0.999807	0.99322	0.997404	0.91841	0.999868	0.60851	0.997738	23	-0.13822	-0.0053896	0.15732	20	-0.091562	-0.0036317	0.19138	16	0.09392	0.0033025	0.19691	20	-0.63592	-0.026509	0.25755	22	-0.21583	-0.0081522	0.15476	24	-0.041515	-0.001659	0.15072	24	-0.04373	-0.0017641	0.14742	0.61662	0.986708
GOCC_SPINDLE	0.14844	0.86768	0.09224	0.993918	0.6541	0.999807	0.68048	0.988142	0.02078	0.624332	0.60854	0.997738	319	0.050108	0.0072046	0.048032	279	0.068067	0.0099801	0.051287	282	-0.022537	-0.0032925	0.056848	239	-0.027308	-0.0038975	0.058219	338	0.091409	0.013394	0.04485	316	-0.012976	-0.0018632	0.047097	312	0.026714	0.0038473	0.046422	0.28249	0.986708
GOBP_POSITIVE_REGULATION_OF_COAGULATION	0.018736	0.487901	0.70033	0.993918	0.3918	0.999807	0.14111	0.988142	0.62375	0.999868	0.60867	0.997738	27	0.36589	0.015456	0.17584	21	-0.095095	-0.0038648	0.18101	27	0.051202	0.0023378	0.18643	16	0.26689	0.0099528	0.24817	28	-0.04703	-0.0020037	0.14914	26	-0.044259	-0.0018408	0.16045	26	0.04908	0.0020606	0.14697	0.36922	0.986708
GOCC_PEPTIDASE_COMPLEX	0.23095	0.944749	0.91938	0.993918	0.85242	0.999807	0.15239	0.988142	0.2006	0.999868	0.60881	0.997738	93	0.062242	0.0048688	0.084597	80	-0.14214	-0.011249	0.10146	83	-0.1126	-0.0089946	0.10756	66	0.1182	0.0089328	0.11517	98	0.070679	0.0056207	0.084192	98	-0.024673	-0.0019875	0.089325	94	-0.044585	-0.003551	0.085408	0.69917	0.986708
GOBP_REGULATION_OF_EXTRINSIC_APOPTOTIC_SIGNALING_PATHWAY_VIA_DEATH_DOMAIN_RECEPTORS	0.91435	1	0.77966	0.993918	0.93046	0.999807	0.6909	0.988142	0.81982	0.999868	0.60881	0.997738	33	-0.18448	-0.0086135	0.13485	30	-0.12288	-0.005967	0.15937	36	-0.23657	-0.012468	0.15991	28	-0.081469	-0.004017	0.16346	37	-0.12087	-0.005918	0.13214	39	-0.034547	-0.001759	0.12506	39	0.026723	0.0013735	0.12516	0.41547	0.986708
GOBP_TRYPTOPHAN_CATABOLIC_PROCESS_TO_KYNURENINE	0.92365	1	0.61175	0.993918	0.10727	0.999807	0.93758	0.988751	0.95957	0.999868	0.60885	0.997738	4	-0.76586	-0.012461	0.53551	3	-0.084265	-0.0012953	0.29683	4	0.48294	0.0084948	0.38906	4	-0.85327	-0.015918	0.55591	5	-0.80541	-0.014511	0.46132	4	-0.15845	-0.0025866	0.5734	4	-0.032005	-0.00052745	0.56737	0.52249	0.986708
GOBP_DNA_DAMAGE_RESPONSE_SIGNAL_TRANSDUCTION_RESULTING_IN_TRANSCRIPTION	0.32814	0.997096	0.24146	0.993918	0.76698	0.999807	0.52485	0.988142	0.57028	0.999868	0.60895	0.997738	11	0.18766	0.0050624	0.42164	10	0.18411	0.0051657	0.26241	12	-0.20517	-0.0062489	0.28145	9	-0.015566	-0.00043549	0.24969	12	-0.056592	-0.0015792	0.31958	11	-0.088613	-0.0023984	0.32038	10	-0.088508	-0.0023058	0.32195	0.60831	0.986708
GOBP_NOTOCHORD_DEVELOPMENT	0.24888	0.953778	0.8415	0.993918	0.62038	0.999807	0.60156	0.988142	0.87372	0.999868	0.60897	0.997738	19	0.12491	0.0044275	0.18423	12	-0.25384	-0.0078013	0.25367	14	-0.071861	-0.0023639	0.23447	12	-0.064891	-0.0020961	0.25212	17	-0.24435	-0.0081145	0.21355	15	-0.062147	-0.0019639	0.22465	15	-0.093181	-0.0029726	0.22247	0.66233	0.986708
GOCC_EPSILON_DNA_POLYMERASE_COMPLEX	0.51983	1	NA	NA	0.62229	0.999807	NA	NA	0.16735	0.999868	0.60904	0.997738	4	-0.021021	-0.00034202	0.42264	NA	NA	NA	NA	3	-0.10232	-0.0015588	0.32849	NA	NA	NA	NA	4	0.61115	0.0098489	0.6335	3	-0.15123	-0.0021381	0.54628	3	-0.099028	-0.0014134	0.54059	0.57267	0.986708
GOMF_ALPHA_2A_ADRENERGIC_RECEPTOR_BINDING	0.66413	1	0.35436	0.993918	0.90952	0.999807	0.59322	0.988142	0.59818	0.999868	0.60905	0.997738	3	-0.20889	-0.0029436	0.49292	2	0.22399	0.0028115	0.59956	2	-0.58984	-0.0073369	0.44086	3	-0.1196	-0.0019323	0.5071	4	-0.10634	-0.0017137	0.42767	3	-0.13926	-0.001969	0.50301	3	-0.04901	-0.00069949	0.49753	0.53923	0.986708
GOCC_NEURON_PROJECTION_MEMBRANE	0.43539	1	0.54289	0.993918	0.77265	0.999807	0.34522	0.988142	0.46061	0.999868	0.60931	0.997738	51	0.019731	0.0011446	0.12129	49	-0.01252	-0.00077638	0.11622	47	-0.094901	-0.0057125	0.12693	49	0.044789	0.0029188	0.11246	51	0.010695	0.00061447	0.10813	52	-0.032562	-0.0019136	0.11732	50	0.047302	0.0027518	0.12181	0.3489	0.986708
GOBP_POSITIVE_REGULATION_OF_TUMOR_NECROSIS_FACTOR_SUPERFAMILY_CYTOKINE_PRODUCTION	0.62563	1	0.81335	0.993918	0.13152	0.999807	0.27302	0.988142	0.54233	0.999868	0.60956	0.997738	86	-0.029788	-0.0022412	0.092994	71	-0.080795	-0.0060258	0.090745	70	0.12353	0.0090669	0.11036	65	0.058134	0.0043603	0.096293	87	-0.010393	-0.00077902	0.097762	84	-0.024407	-0.001821	0.087736	83	-0.068565	-0.0051334	0.089274	0.77876	0.986708
GOBP_REGULATION_OF_PLATELET_AGGREGATION	0.21443	0.93088	0.72791	0.993918	0.8583	0.999807	0.98509	0.9948	0.099571	0.972461	0.60961	0.997738	26	0.13157	0.0054539	0.16629	22	-0.10692	-0.0044475	0.17628	23	-0.21835	-0.009203	0.20354	21	-0.43837	-0.018724	0.20174	21	0.23491	0.0086694	0.18294	26	-0.046664	-0.0019408	0.16767	26	-0.10835	-0.0045492	0.16932	0.73889	0.986708
GOBP_PROTEIN_LOCALIZATION_TO_ENDOPLASMIC_RETICULUM_EXIT_SITE	0.99961	1	0.36854	0.993918	0.71322	0.999807	0.14695	0.988142	0.32334	0.999868	0.60963	0.997738	6	-1.03	-0.020525	0.30644	6	0.14768	0.0032101	0.43988	5	-0.2662	-0.0052349	0.47296	6	0.54646	0.012485	0.52059	6	0.1537	0.0030334	0.33529	6	-0.09938	-0.0019869	0.35701	6	0.10568	0.0021329	0.37145	0.38801	0.986708
GOBP_NEGATIVE_REGULATION_OF_MOLECULAR_FUNCTION	0.60978	1	0.35591	0.993918	0.61641	0.999807	0.27563	0.988142	0.79458	0.999868	0.60963	0.997738	523	-0.010234	-0.001871	0.036712	439	0.014598	0.0026675	0.039516	462	-0.012531	-0.0023265	0.042325	410	0.024938	0.0046262	0.041849	528	-0.029501	-0.0053683	0.03587	526	-0.0099315	-0.0018266	0.03568	519	0.003873	0.00071421	0.0353	0.45632	0.986708
GOCC_ARP2_3_PROTEIN_COMPLEX	0.60186	1	0.23508	0.993918	0.82455	0.999807	0.56862	0.988142	0.49985	0.999868	0.60981	0.997738	5	-0.087762	-0.0015965	0.33995	6	0.2833	0.0061579	0.39225	5	-0.37106	-0.007297	0.39775	7	-0.071225	-0.0017575	0.41204	7	0.00011253	2.3987e-06	0.30837	9	-0.071699	-0.0017554	0.25714	8	-0.065721	-0.0015315	0.32501	0.58012	0.986708
GOBP_MUSCLE_SYSTEM_PROCESS	0.94552	1	0.73753	0.993918	0.82278	0.999807	0.70735	0.988142	0.93847	0.999868	0.60987	0.997738	372	-0.068879	-0.010675	0.042968	305	-0.030148	-0.0046169	0.047421	308	-0.047046	-0.0071756	0.050801	295	-0.02753	-0.0043544	0.05045	371	-0.066758	-0.010237	0.043289	366	-0.012073	-0.0018624	0.043273	359	0.002747	0.00042368	0.043319	0.47472	0.986708
GOBP_GLOMERULAR_BASEMENT_MEMBRANE_DEVELOPMENT	0.099224	0.782146	0.89594	0.993918	0.1224	0.999807	0.73138	0.988142	0.48769	0.999868	0.60993	0.997738	11	0.36051	0.0097251	0.28032	10	-0.30919	-0.0086751	0.24561	10	0.34458	0.0095814	0.29625	10	-0.1798	-0.0053022	0.2914	11	0.0098182	0.00026233	0.31804	10	-0.067015	-0.0017295	0.24007	9	0.18374	0.0045413	0.26695	0.24564	0.986708
GOBP_PEPTIDYL_ARGININE_METHYLATION_TO_ASYMMETRICAL_DIMETHYL_ARGININE	0.22326	0.940261	0.88847	0.993918	0.13637	0.999807	0.66547	0.988142	0.58992	0.999868	0.61004	0.997738	6	0.3167	0.0063106	0.41602	6	-0.58307	-0.012674	0.47851	6	0.40439	0.0087112	0.36869	5	-0.15399	-0.0032117	0.36025	7	-0.064428	-0.0013734	0.28339	8	-0.11386	-0.0026283	0.40748	8	-0.029181	-0.00068001	0.39345	0.52956	0.986708
GOBP_NEGATIVE_REGULATION_OF_COLD_INDUCED_THERMOGENESIS	0.045912	0.649825	0.00026872	0.166208	0.099905	0.999807	0.15093	0.988142	0.032535	0.71563	0.61009	0.997738	40	0.21926	0.011268	0.13005	35	0.46603	0.024438	0.13459	31	0.20846	0.010197	0.16258	31	0.15052	0.007808	0.14578	42	0.23692	0.012356	0.12841	38	-0.036756	-0.0018474	0.13148	37	0.063085	0.0031584	0.13173	0.31601	0.986708
GOBP_MONOACYLGLYCEROL_CATABOLIC_PROCESS	0.18837	0.916246	0.1075	0.993918	0.70737	0.999807	0.79299	0.988142	0.43623	0.999868	0.61023	0.997738	6	0.40169	0.0080042	0.45442	4	0.56599	0.010046	0.45644	6	-0.18049	-0.003888	0.33073	4	-0.36611	-0.00683	0.44817	5	0.045893	0.00082685	0.28586	6	-0.085178	-0.0017029	0.30428	6	0.085629	0.0017282	0.3323	0.39833	0.986708
GOBP_AMYLOID_PRECURSOR_PROTEIN_METABOLIC_PROCESS	0.28864	0.979419	0.32985	0.993918	0.32608	0.999807	0.14854	0.988142	0.84831	0.999868	0.61027	0.997738	65	0.057916	0.0037911	0.10391	49	0.048662	0.0030177	0.11051	56	0.053345	0.0035038	0.11834	42	0.13671	0.0082505	0.1311	61	-0.10383	-0.0065225	0.10088	64	-0.028091	-0.0018307	0.10032	64	-0.043506	-0.0028621	0.098743	0.67024	0.986708
GOBP_TRANS_SYNAPTIC_SIGNALING_BY_LIPID	0.085867	0.749812	0.95253	0.9948	0.20691	0.999807	0.61331	0.988142	0.56346	0.999868	0.6104	0.997738	6	0.50864	0.010135	0.37216	6	-0.66109	-0.01437	0.39584	6	0.23769	0.0051201	0.29084	7	-0.079085	-0.0019515	0.27462	6	-0.042958	-0.00084782	0.26892	7	-0.082513	-0.0017818	0.2943	7	-0.059257	-0.0012917	0.29173	0.58048	0.986708
GOBP_ATP_BIOSYNTHETIC_PROCESS	0.35122	0.997681	0.50285	0.993918	0.44815	0.999807	0.38331	0.988142	0.11811	0.988262	0.61048	0.997738	48	0.050319	0.0028321	0.13171	40	-0.00095672	-5.3622e-05	0.13405	46	0.019715	0.0011741	0.15126	33	0.056849	0.0030424	0.19153	54	0.14531	0.00859	0.12267	53	-0.034673	-0.0020571	0.12358	52	-0.020611	-0.0012227	0.12651	0.5647	0.986708
GOMF_PHOSPHATIDYLCHOLINE_FLOPPASE_ACTIVITY	0.9589	1	0.95277	0.994865	0.55077	0.999807	0.87619	0.988142	0.89626	0.999868	0.6105	0.997738	8	-0.53452	-0.012298	0.30751	7	-0.5423	-0.012732	0.32423	5	-0.059823	-0.0011764	0.46876	6	-0.34527	-0.0078883	0.29862	8	-0.3397	-0.007741	0.26947	8	-0.092444	-0.002134	0.32942	8	-0.17427	-0.0040611	0.32597	0.70354	0.986708
GOBP_RESPONSE_TO_COPPER_ION	0.98613	1	0.61232	0.993918	0.96834	0.999807	0.37152	0.988142	0.84682	0.999868	0.61053	0.997738	24	-0.46451	-0.018501	0.21103	18	-0.054374	-0.0020462	0.19054	21	-0.42395	-0.017076	0.22828	12	0.12411	0.004009	0.37857	25	-0.17374	-0.0069951	0.16985	25	-0.051414	-0.0020969	0.18317	25	0.011807	0.00048608	0.16672	0.47177	0.986708
GOCC_ENDOPLASMIC_RETICULUM_TUBULAR_NETWORK_MEMBRANE	0.077354	0.732704	0.4178	0.993918	0.63026	0.999807	NA	NA	0.8065	0.999868	0.61065	0.997738	4	0.48963	0.0079667	0.34403	4	0.072482	0.0012865	0.34927	3	-0.17487	-0.002664	0.52585	NA	NA	NA	NA	4	-0.33444	-0.0053896	0.38659	4	-0.14957	-0.0024417	0.53221	4	-0.1401	-0.0023089	0.52602	0.60501	0.986708
GOBP_ENDOCARDIAL_CELL_DIFFERENTIATION	0.89895	1	0.14108	0.993918	0.525	0.999807	0.080539	0.988142	0.55303	0.999868	0.6107	0.997738	4	-0.51741	-0.0084187	0.40559	5	0.31971	0.0063441	0.29725	5	-0.023086	-0.000454	0.36811	3	0.5954	0.0096199	0.4248	3	-0.067239	-0.00093844	0.5043	6	-0.082473	-0.0016489	0.29333	6	-0.044587	-0.00089987	0.28779	0.56156	0.986708
GOBP_CELLULAR_RESPONSE_TO_PURINE_CONTAINING_COMPOUND	0.92403	1	0.78927	0.993918	0.92158	0.999807	0.61356	0.988142	0.96951	0.999868	0.61076	0.997738	12	-0.33948	-0.0095648	0.23693	9	-0.21078	-0.0056106	0.26218	12	-0.30446	-0.009273	0.21503	10	-0.081382	-0.0023999	0.28198	13	-0.44823	-0.013018	0.23921	13	-0.057163	-0.0016818	0.20321	13	-0.19837	-0.0058917	0.18995	0.85183	0.986708
GOBP_MONOSACCHARIDE_CATABOLIC_PROCESS	0.6988	1	0.41421	0.993918	0.50028	0.999807	0.36517	0.988142	0.38673	0.999868	0.61094	0.997738	42	-0.075756	-0.0039891	0.14541	35	0.030214	0.0015844	0.13941	31	-0.00011469	-5.6105e-06	0.16397	35	0.059385	0.0032727	0.17229	43	0.035628	0.0018801	0.12377	40	-0.039595	-0.0020416	0.14052	39	0.10858	0.0055809	0.1401	0.21917	0.986708
GOMF_PHOSPHOLIPID_SCRAMBLASE_ACTIVITY	0.98462	1	0.84944	0.993918	0.32165	0.999807	0.95401	0.990352	0.94364	0.999868	0.61094	0.997738	15	-0.58599	-0.018457	0.27122	13	-0.22447	-0.0071801	0.21707	12	0.14172	0.0043164	0.30602	9	-0.56948	-0.015933	0.33793	14	-0.41743	-0.012581	0.26317	13	-0.066962	-0.0019701	0.23764	13	-0.11388	-0.0033824	0.21828	0.69907	0.986708
GOBP_REGULATION_OF_VASCULAR_PERMEABILITY	0.91689	1	0.58957	0.993918	0.89172	0.999807	0.35291	0.988142	0.97324	0.999868	0.61106	0.997738	43	-0.19002	-0.010124	0.13725	39	-0.027388	-0.0015158	0.12095	38	-0.19329	-0.010466	0.15641	36	0.0535	0.0029901	0.14172	41	-0.22725	-0.011711	0.11769	44	-0.036704	-0.0019847	0.13012	43	-0.03875	-0.002091	0.12217	0.62444	0.986708
GOBP_POSITIVE_REGULATION_OF_CELL_DIVISION	0.057332	0.68131	0.2465	0.993918	0.015136	0.931285	0.18161	0.988142	0.38585	0.999868	0.61128	0.997738	75	0.15399	0.010824	0.097604	61	0.076511	0.0052913	0.1116	67	0.2377	0.01707	0.1097	53	0.10226	0.0069296	0.11246	78	0.027015	0.0019179	0.093105	75	-0.02587	-0.0018244	0.091522	71	0.077128	0.0053429	0.094723	0.20776	0.986708
GOBP_HYALURONAN_CATABOLIC_PROCESS	0.2353	0.945515	0.78241	0.993918	0.66951	0.999807	0.031183	0.974589	0.104	0.973438	0.61153	0.997738	13	0.21102	0.006188	0.29246	13	-0.2167	-0.0069315	0.27768	13	-0.12502	-0.0039632	0.28506	9	0.57774	0.016164	0.30995	14	0.30842	0.0092956	0.24494	13	-0.080043	-0.002355	0.28253	13	-0.086514	-0.0025695	0.27388	0.62395	0.986708
GOBP_MAINTENANCE_OF_CELL_NUMBER	0.30232	0.987775	0.0073663	0.618487	0.48459	0.999807	0.082406	0.988142	0.13136	0.999868	0.61156	0.997738	149	0.032432	0.0032052	0.06264	122	0.18336	0.01789	0.075169	133	0.0028024	0.00028282	0.072526	111	0.11938	0.011678	0.085938	156	0.069449	0.0069548	0.062006	147	-0.018942	-0.0018656	0.066836	143	-0.017031	-0.0016702	0.065492	0.60258	0.986708
GOMF_MRF_BINDING	0.58455	1	0.6592	0.993918	0.5525	0.999807	0.84936	0.988142	0.54939	0.999868	0.61169	0.997738	5	-0.075267	-0.0013692	0.35246	2	-0.2348	-0.0029471	0.57228	4	-0.050007	-0.00087962	0.37886	3	-0.59725	-0.0096497	0.57775	5	-0.042152	-0.00075945	0.3396	4	-0.10353	-0.0016901	0.36489	4	-0.10337	-0.0017036	0.36126	0.61261	0.986708
GOBP_OTIC_VESICLE_MORPHOGENESIS	0.60888	1	0.8005	0.993918	0.98787	0.999807	0.46293	0.988142	0.03473	0.732344	0.61183	0.997738	9	-0.07388	-0.0018028	0.26729	7	-0.23169	-0.0054394	0.2747	8	-0.74632	-0.018562	0.33119	7	0.035034	0.00086449	0.37646	10	0.50481	0.012861	0.27804	10	-0.073293	-0.0018915	0.25797	10	-0.018949	-0.00049365	0.25868	0.5292	0.986708
GOMF_RNA_DNA_HYBRID_RIBONUCLEASE_ACTIVITY	0.040391	0.623769	0.15484	0.993918	0.5053	0.999807	0.049161	0.988142	0.68628	0.999868	0.61184	0.997738	5	0.97992	0.017826	0.56113	3	0.56718	0.0087187	0.55829	5	-0.0059266	-0.00011655	0.44649	4	0.87709	0.016363	0.53053	6	-0.2063	-0.0040715	0.42505	4	-0.10607	-0.0017317	0.37333	4	-0.25781	-0.0042487	0.37123	0.7563	0.986708
GOBP_NEUROTRANSMITTER_RECEPTOR_TRANSPORT_POSTSYNAPTIC_ENDOSOME_TO_LYSOSOME	0.49025	1	0.42508	0.993918	0.07225	0.999807	0.53519	0.988142	0.43976	0.999868	0.61186	0.997738	7	0.0079941	0.00017205	0.32709	6	0.052546	0.0011422	0.27814	7	0.57474	0.013372	0.39383	4	-0.035321	-0.00065895	0.39995	7	0.051535	0.0010985	0.33997	7	-0.08344	-0.0018018	0.29362	7	-0.021756	-0.00047426	0.29569	0.52933	0.986708
GOBP_NUCLEOSIDE_SALVAGE	0.26781	0.968563	0.81536	0.993918	0.49137	0.999807	0.058191	0.988142	0.39674	0.999868	0.61201	0.997738	8	0.20072	0.004618	0.32402	7	-0.25726	-0.0060399	0.28653	5	0.010951	0.00021536	0.50639	5	0.55009	0.011473	0.35031	9	0.073737	0.0017822	0.28165	8	-0.085619	-0.0019764	0.30087	8	-0.26951	-0.0062803	0.26845	0.84229	0.986708
GOBP_REGULATION_OF_PROTEIN_CONTAINING_COMPLEX_DISASSEMBLY	0.02158	0.512299	0.90693	0.993918	0.85376	0.999807	0.25517	0.988142	0.26643	0.999868	0.61229	0.997738	90	0.17888	0.013767	0.088452	86	-0.11736	-0.0096277	0.088763	91	-0.092816	-0.0077608	0.088163	74	0.06764	0.005411	0.10274	98	0.04852	0.0038584	0.077799	93	-0.023641	-0.0018554	0.082865	91	-0.025089	-0.0019663	0.081988	0.6202	0.986708
GOBP_ESTABLISHMENT_OF_PROTEIN_LOCALIZATION_TO_PEROXISOME	0.11477	0.814231	0.74766	0.993918	0.27496	0.999807	0.37511	0.988142	0.29902	0.999868	0.61262	0.997738	17	0.28346	0.0095041	0.2359	14	-0.17359	-0.0057619	0.26019	15	0.1613	0.0054919	0.26977	13	0.068691	0.0023093	0.21576	17	0.10139	0.0033669	0.1923	17	-0.070374	-0.0023674	0.24592	17	-0.16087	-0.0054631	0.24762	0.74204	0.986708
GOBP_EPIGENETIC_PROGRAMMING_IN_THE_ZYGOTIC_PRONUCLEI	0.50228	1	0.30487	0.993918	0.41324	0.999807	0.6199	0.988142	0.28786	0.999868	0.61263	0.997738	10	-0.0016905	-4.3481e-05	0.29631	6	0.18294	0.0039765	0.35838	6	0.10359	0.0022316	0.47252	6	-0.088194	-0.0020149	0.28895	12	0.11475	0.0032021	0.20503	7	-0.074666	-0.0016123	0.2609	7	-0.021854	-0.0004764	0.25612	0.534	0.986708
GOBP_ATRIOVENTRICULAR_VALVE_DEVELOPMENT	0.59988	1	0.11459	0.993918	0.8213	0.999807	0.7429	0.988142	0.82374	0.999868	0.61264	0.997738	25	-0.037222	-0.001513	0.14709	24	0.15966	0.0069359	0.13276	23	-0.15021	-0.006331	0.1632	21	-0.10403	-0.0044437	0.15947	27	-0.14567	-0.0060946	0.15668	26	-0.040459	-0.0016827	0.14135	26	-0.013198	-0.00055411	0.13935	0.53773	0.986708
GOBP_AMELOBLAST_DIFFERENTIATION	0.4802	1	0.63543	0.993918	0.35552	0.999807	0.76838	0.988142	0.80444	0.999868	0.61266	0.997738	3	0.0253	0.00035652	0.50957	4	-0.16544	-0.0029364	0.47775	3	0.19732	0.003006	0.53264	4	-0.32483	-0.0060599	0.44281	4	-0.37759	-0.006085	0.44028	4	-0.13359	-0.0021809	0.46667	4	-0.13175	-0.0021713	0.46186	0.61228	0.986708
GOCC_EXTRINSIC_COMPONENT_OF_POSTSYNAPTIC_MEMBRANE	0.23135	0.944749	0.55439	0.993918	0.41529	0.999807	0.58238	0.988142	0.60982	0.999868	0.6127	0.997738	7	0.28839	0.0062067	0.39267	4	-0.045527	-0.00080807	0.33288	5	0.11042	0.0021714	0.51607	4	-0.08012	-0.0014947	0.38522	6	-0.11729	-0.0023149	0.42064	7	-0.11972	-0.0025853	0.41807	7	-0.39263	-0.0085588	0.39038	0.84272	0.986708
GOBP_STEM_CELL_FATE_COMMITMENT	0.4622	1	0.38578	0.993918	0.86705	0.999807	0.89768	0.988142	0.8641	0.999868	0.61272	0.997738	9	0.026903	0.00065649	0.28352	3	0.14781	0.0022721	0.50909	8	-0.35002	-0.0087057	0.31459	3	-0.6486	-0.010479	0.5113	6	-0.44202	-0.0087238	0.40221	9	-0.08174	-0.0020013	0.28537	9	-0.094295	-0.0023306	0.28281	0.63059	0.986708
GOBP_RIGHTING_REFLEX	0.84554	1	0.88283	0.993918	0.48229	0.999807	0.93131	0.988249	0.88576	0.999868	0.61316	0.997738	6	-0.32978	-0.0065714	0.3241	7	-0.3438	-0.0080716	0.28908	5	0.020203	0.0003973	0.45485	6	-0.53978	-0.012332	0.36331	7	-0.31817	-0.0067823	0.26419	7	-0.087845	-0.0018969	0.30546	7	0.025747	0.00056126	0.31214	0.46713	0.986708
GOBP_NEGATIVE_REGULATION_OF_CALCIUM_ION_EXPORT_ACROSS_PLASMA_MEMBRANE	0.5107	1	0.90003	0.993918	0.98914	0.999807	0.37365	0.988142	0.79445	0.999868	0.61324	0.997738	3	-0.0098486	-0.00013878	0.36724	4	-0.5563	-0.0098739	0.43399	2	-1.3318	-0.016567	0.58017	2	0.17137	0.0022608	0.53185	3	-0.48903	-0.0068253	0.59493	4	-0.094849	-0.0015484	0.3296	4	-0.09278	-0.001529	0.3268	0.61176	0.986708
GOMF_HYDROXYMETHYL_FORMYL_AND_RELATED_TRANSFERASE_ACTIVITY	0.13279	0.848241	0.32809	0.993918	0.082582	0.999807	0.54713	0.988142	0.69032	0.999868	0.61339	0.997738	8	0.39749	0.0091453	0.35702	6	0.21081	0.0045823	0.47351	7	0.62821	0.014616	0.45259	5	-0.049542	-0.0010333	0.41836	7	-0.20604	-0.0043921	0.41476	8	-0.10184	-0.002351	0.3534	8	-0.11246	-0.0026206	0.34834	0.62659	0.986708
GOBP_REGULATION_OF_CYSTEINE_TYPE_ENDOPEPTIDASE_ACTIVITY	0.77511	1	0.97887	0.997379	0.90034	0.999807	0.76583	0.988142	0.93409	0.999868	0.61342	0.997738	146	-0.055394	-0.0054197	0.07329	136	-0.14918	-0.015359	0.073448	127	-0.10365	-0.010225	0.080752	118	-0.055638	-0.0056096	0.076721	148	-0.097317	-0.0094949	0.064574	149	-0.018747	-0.0018589	0.065035	146	-0.0015401	-0.0001526	0.064154	0.50958	0.986708
GOBP_RETINAL_ROD_CELL_DEVELOPMENT	0.80251	1	0.42313	0.993918	0.72601	0.999807	0.56109	0.988142	0.6198	0.999868	0.61349	0.997738	7	-0.28724	-0.0061821	0.33766	10	0.054695	0.0015346	0.28208	10	-0.15901	-0.0044214	0.26465	7	-0.050019	-0.0012343	0.32535	9	-0.084982	-0.0020539	0.27865	10	-0.071675	-0.0018497	0.24849	9	-0.02261	-0.00055882	0.24914	0.53615	0.986708
GOMF_GLUTAMATE_SODIUM_SYMPORTER_ACTIVITY	0.94966	1	0.93938	0.993918	0.92831	0.999807	0.95655	0.990352	0.96512	0.999868	0.61349	0.997738	4	-0.80624	-0.013118	0.4911	3	-0.84979	-0.013063	0.54834	4	-0.73014	-0.012843	0.49892	4	-0.84397	-0.015745	0.49293	4	-0.83881	-0.013518	0.46251	5	-0.12034	-0.0021963	0.41719	5	-0.018203	-0.00033539	0.41284	0.51758	0.986708
GOBP_CALCIUM_ION_TRANSPORT_INTO_CYTOSOL	0.94655	1	0.31465	0.993918	0.9116	0.999807	0.038393	0.988142	0.44013	0.999868	0.61372	0.997738	26	-0.28454	-0.011795	0.17647	23	0.090716	0.0038581	0.18792	24	-0.25904	-0.011152	0.19177	21	0.32832	0.014024	0.18551	26	0.026334	0.0010812	0.17481	24	-0.048031	-0.0019194	0.16618	24	-0.01224	-0.00049376	0.15823	0.53083	0.986708
GOBP_PHARYNGEAL_SYSTEM_DEVELOPMENT	0.28137	0.975986	0.93374	0.993918	0.60237	0.999807	0.97536	0.991567	0.59923	0.999868	0.61376	0.997738	29	0.094144	0.0041211	0.16265	20	-0.23243	-0.0092192	0.1545	28	-0.04627	-0.0021514	0.17832	21	-0.35077	-0.014983	0.17837	26	-0.037328	-0.0015326	0.1485	26	-0.044578	-0.001854	0.15418	25	-0.02149	-0.00088476	0.15207	0.55619	0.986708
GOBP_BLOOD_VESSEL_ENDOTHELIAL_CELL_MIGRATION	0.10629	0.798387	0.57864	0.993918	0.37672	0.999807	0.13599	0.988142	0.34279	0.999868	0.61397	0.997738	97	0.10407	0.008313	0.083484	81	-0.017153	-0.0013659	0.086447	86	0.029635	0.0024094	0.094348	72	0.1085	0.0085623	0.098765	97	0.032452	0.0025676	0.080153	99	-0.023279	-0.0018846	0.080356	99	0.0050406	0.00041193	0.078309	0.47434	0.986708
GOBP_CELLULAR_RESPONSE_TO_GAMMA_RADIATION	0.45509	1	0.81455	0.993918	0.80294	0.999807	0.81976	0.988142	0.71824	0.999868	0.614	0.997738	17	0.027768	0.00093104	0.24615	17	-0.17631	-0.006448	0.19703	19	-0.18506	-0.0070904	0.21716	15	-0.24946	-0.0090077	0.27278	22	-0.1029	-0.0038867	0.17813	19	-0.059248	-0.002107	0.20448	19	-0.25556	-0.0091744	0.22179	0.87538	0.986708
GOBP_QUINOLINATE_METABOLIC_PROCESS	0.8974	1	0.85098	0.993918	0.86391	0.999807	0.94344	0.989304	0.88469	0.999868	0.6141	0.997738	5	-0.48742	-0.0088666	0.38472	4	-0.38774	-0.0068821	0.37257	3	-0.50657	-0.007717	0.4613	5	-0.67421	-0.014062	0.42552	4	-0.45191	-0.0072827	0.37696	5	-0.14971	-0.0027324	0.51616	5	-0.34418	-0.0063413	0.47398	0.76611	0.986708
GOBP_SIGNALING_RECEPTOR_LIGAND_PRECURSOR_PROCESSING	0.75221	1	0.4757	0.993918	0.40117	0.999807	0.036008	0.988142	0.053738	0.832578	0.61411	0.997738	32	-0.10308	-0.0047397	0.15127	29	0.0097986	0.00046782	0.16079	27	0.044396	0.0020271	0.17734	28	0.33357	0.016447	0.18539	30	0.24778	0.010926	0.15392	32	-0.042278	-0.0019503	0.14576	32	0.0076733	0.00035733	0.14276	0.47857	0.986708
GOBP_REGULATION_OF_MUSCLE_SYSTEM_PROCESS	0.75651	1	0.71975	0.993918	0.36938	0.999807	0.50012	0.988142	0.75813	0.999868	0.61418	0.997738	199	-0.041801	-0.0047662	0.060133	166	-0.037311	-0.0042388	0.064094	162	0.023246	0.0025863	0.0697	157	-2.0454e-05	-2.3747e-06	0.066657	192	-0.042004	-0.0046611	0.059979	194	-0.017521	-0.0019793	0.060366	190	0.011369	0.0012831	0.060153	0.42505	0.986708
GOMF_INOSITOL_BISPHOSPHATE_PHOSPHATASE_ACTIVITY	0.50798	1	0.47378	0.993918	0.64698	0.999807	0.78349	0.988142	0.082344	0.93482	0.61427	0.997738	7	-0.0074191	-0.00015968	0.37067	4	0.018447	0.00032742	0.28051	5	-0.12567	-0.0024714	0.33318	5	-0.2859	-0.005963	0.36464	7	0.39101	0.008335	0.28139	7	-0.080297	-0.0017339	0.27644	7	0.009548	0.00020813	0.28112	0.48645	0.986708
GOBP_GANGLIOSIDE_CATABOLIC_PROCESS	0.43094	1	0.43952	0.993918	0.67091	0.999807	0.2504	0.988142	0.088649	0.950451	0.61427	0.997738	3	0.10813	0.0015237	0.62146	4	0.058494	0.0010382	0.38433	6	-0.17314	-0.0037296	0.39132	2	0.35896	0.0047357	0.53317	4	0.79721	0.012847	0.59087	3	-0.1482	-0.0020953	0.51018	3	-0.21299	-0.0030399	0.50668	0.66289	0.986708
GOMF_GENERAL_TRANSCRIPTION_INITIATION_FACTOR_ACTIVITY	0.040468	0.624014	0.63061	0.993918	0.87487	0.999807	0.11492	0.988142	0.042204	0.778923	0.61431	0.997738	39	0.2226	0.011296	0.12753	33	-0.048938	-0.002492	0.14675	38	-0.17802	-0.0096386	0.15482	31	0.1794	0.0093063	0.14939	37	0.24313	0.011904	0.14088	42	-0.040534	-0.0021415	0.13949	41	-0.046676	-0.0024596	0.12882	0.64145	0.986708
GOBP_LEUKOCYTE_PROLIFERATION	0.015902	0.455311	0.60577	0.993918	0.93464	0.999807	0.22347	0.988142	0.045009	0.796333	0.61431	0.997738	270	0.11156	0.014781	0.051955	234	-0.014587	-0.0019622	0.054361	229	-0.093897	-0.012388	0.062126	203	0.047814	0.0062992	0.062865	274	0.087661	0.011589	0.051704	279	-0.015394	-0.0020795	0.052978	276	0.004135	0.00056081	0.052721	0.46874	0.986708
GOBP_NEGATIVE_REGULATION_OF_RESPONSE_TO_TYPE_II_INTERFERON	0.2736	0.971587	0.46038	0.993918	0.56037	0.999807	0.49487	0.988142	0.72313	0.999868	0.61453	0.997738	7	0.19941	0.0042917	0.33126	6	0.036576	0.00079504	0.36769	4	-0.071646	-0.0012603	0.47162	5	0.0069327	0.0001446	0.53911	5	-0.25807	-0.0046497	0.43579	6	-0.08837	-0.0017667	0.30352	6	-0.091059	-0.0018378	0.30077	0.61896	0.986708
GOBP_REGULATION_OF_ANTIMICROBIAL_PEPTIDE_PRODUCTION	0.6906	1	0.36065	0.993918	0.54063	0.999807	0.8584	0.988142	0.76446	0.999868	0.61462	0.997738	8	-0.17434	-0.0040111	0.35038	3	0.50669	0.0077888	1.4204	9	-0.040799	-0.0010763	0.39986	3	-0.70003	-0.01131	0.65226	6	-0.32559	-0.0064258	0.45174	8	-0.078954	-0.0018226	0.27095	8	-0.12045	-0.0028069	0.24295	0.68997	0.986708
GOCC_CLATHRIN_ADAPTOR_COMPLEX	0.50652	1	0.2194	0.993918	0.84864	0.999807	0.88901	0.988142	0.26209	0.999868	0.6148	0.997738	20	-0.0036935	-0.00013431	0.22589	18	0.15098	0.0056814	0.195	19	-0.2338	-0.008958	0.22684	19	-0.22836	-0.009279	0.18697	21	0.11412	0.0042114	0.17916	23	-0.050293	-0.0019675	0.17232	23	-0.089028	-0.0035159	0.16707	0.70294	0.986708
GOCC_LOW_DENSITY_LIPOPROTEIN_PARTICLE	0.40301	1	0.54175	0.993918	0.40724	0.999807	0.39012	0.988142	0.80975	0.999868	0.61481	0.997738	12	0.068591	0.0019325	0.27932	8	-0.045495	-0.0011418	0.43388	10	0.068359	0.0019008	0.29132	8	0.11968	0.0031569	0.42892	11	-0.28345	-0.0075734	0.3232	12	-0.089244	-0.0025228	0.30574	11	-0.11171	-0.0030523	0.29692	0.64663	0.986708
GOBP_MYELOID_LEUKOCYTE_CYTOKINE_PRODUCTION	0.24399	0.950753	0.72463	0.993918	0.52325	0.999807	0.32803	0.988142	0.1593	0.999868	0.61483	0.997738	43	0.082731	0.0044078	0.11929	30	-0.081168	-0.0039414	0.13604	37	-0.0076631	-0.00040943	0.13141	29	0.066512	0.0033374	0.14934	43	0.12479	0.0065853	0.12512	40	-0.03922	-0.0020223	0.13434	39	-0.03109	-0.0015979	0.13565	0.59064	0.986708
GOBP_RESPONSE_TO_PEPTIDE_HORMONE	0.82299	1	0.92861	0.993918	0.36473	0.999807	0.68085	0.988142	0.89981	0.999868	0.61509	0.997738	369	-0.040751	-0.0062911	0.043968	298	-0.068953	-0.01044	0.047045	311	0.017935	0.0027485	0.051859	286	-0.02396	-0.003733	0.050968	371	-0.051671	-0.0079233	0.040351	359	-0.012591	-0.0019241	0.043028	354	-0.020313	-0.0031116	0.042306	0.68444	0.986708
GOBP_POSITIVE_REGULATION_OF_TRANSPORT	0.94456	1	0.64874	0.993918	0.85213	0.999807	0.91194	0.988142	0.99758	0.999868	0.61509	0.997738	671	-0.051276	-0.010565	0.03216	571	-0.013484	-0.0027948	0.035303	569	-0.040701	-0.0083499	0.038922	524	-0.05066	-0.01057	0.037446	676	-0.093629	-0.019182	0.033227	662	-0.0095656	-0.0019644	0.032691	654	-0.02136	-0.0044007	0.032628	0.74365	0.986708
GOBP_MEMBRANE_RAFT_LOCALIZATION	0.28048	0.975558	0.17509	0.993918	0.12392	0.999807	0.90802	0.988142	0.96656	0.999868	0.61515	0.997738	6	0.17214	0.0034301	0.29605	4	0.36015	0.0063924	0.38548	6	0.39615	0.0085338	0.34279	5	-0.36377	-0.0075871	0.27376	6	-0.54382	-0.010733	0.29673	5	-0.084665	-0.0015452	0.28917	5	-0.018875	-0.00034776	0.27948	0.52692	0.986708
GOBP_POSITIVE_REGULATION_OF_NUCLEOTIDE_BINDING_DOMAIN_LEUCINE_RICH_REPEAT_CONTAINING_RECEPTOR_SIGNALING_PATHWAY	0.65603	1	0.52359	0.993918	0.65483	0.999807	NA	NA	0.31313	0.999868	0.61526	0.997738	5	-0.14395	-0.0026185	0.35838	3	-0.019881	-0.00030561	0.33604	4	-0.1824	-0.0032085	0.45785	NA	NA	NA	NA	5	0.19129	0.0034465	0.39279	5	-0.099853	-0.0018225	0.34071	5	-0.1151	-0.0021206	0.34367	0.63115	0.986708
GOCC_SUPRAMOLECULAR_COMPLEX	0.53669	1	0.12375	0.993918	0.84872	0.999807	0.73835	0.988142	0.075717	0.922895	0.61535	0.997738	1087	-0.0023958	-0.00061915	0.026012	922	0.032142	0.0083421	0.027792	915	-0.031751	-0.0081439	0.030796	828	-0.020405	-0.0052769	0.031969	1105	0.037347	0.0096391	0.026033	1042	-0.0076365	-0.0019413	0.026036	1008	0.024506	0.0061885	0.026344	0.17614	0.986708
GOBP_POSITIVE_REGULATION_OF_PROTEIN_KINASE_A_SIGNALING	0.78702	1	0.79002	0.993918	0.99344	0.999807	0.84819	0.988142	0.99405	0.999868	0.61537	0.997738	10	-0.19357	-0.004979	0.24313	7	-0.22192	-0.0052101	0.27515	7	-0.72252	-0.016811	0.29124	7	-0.37919	-0.0093568	0.36858	9	-0.80917	-0.019557	0.32169	8	-0.080491	-0.0018581	0.27438	8	-0.053549	-0.0012478	0.27025	0.57853	0.986708
GOBP_RIBONUCLEOSIDE_MONOPHOSPHATE_BIOSYNTHETIC_PROCESS	0.20845	0.92629	0.59036	0.993918	0.05932	0.999807	0.25529	0.988142	0.098344	0.968676	0.61539	0.997738	27	0.13391	0.0056566	0.16495	24	-0.038916	-0.0016906	0.17033	22	0.28291	0.011663	0.18128	20	0.13025	0.0054296	0.19796	26	0.18273	0.0075022	0.14152	25	-0.049546	-0.0020207	0.16886	24	-0.18144	-0.0073195	0.16379	0.86601	0.986708
GOBP_REGULATION_OF_ALPHA_BETA_T_CELL_DIFFERENTIATION	0.84831	1	0.60552	0.993918	0.9253	0.999807	0.8186	0.988142	0.90374	0.999868	0.61555	0.997738	61	-0.10924	-0.0069282	0.10614	53	-0.031422	-0.0020262	0.11739	57	-0.17206	-0.011402	0.11934	46	-0.10582	-0.0066827	0.11628	58	-0.13458	-0.0082441	0.10327	63	-0.029741	-0.0019231	0.10122	62	0.039968	0.0025881	0.10499	0.35173	0.986708
GOBP_SPHINGOMYELIN_BIOSYNTHETIC_PROCESS	0.88624	1	0.60014	0.993918	0.81229	0.999807	0.59005	0.988142	0.98226	0.999868	0.61567	0.997738	8	-0.32245	-0.0074187	0.26718	8	-0.082489	-0.0020702	0.32511	6	-0.27186	-0.0058563	0.3067	10	-0.064804	-0.0019111	0.28464	10	-0.56495	-0.014393	0.26864	9	-0.078005	-0.0019098	0.26521	9	-0.16209	-0.0040063	0.28068	0.7182	0.986708
GOBP_NEGATIVE_REGULATION_OF_MIRNA_PROCESSING	0.90784	1	0.50843	0.993918	0.89857	0.999807	0.71703	0.988142	0.94591	0.999868	0.61594	0.997738	7	-0.48403	-0.010417	0.36458	6	-0.0079521	-0.00017285	0.3764	7	-0.37514	-0.0087283	0.29456	6	-0.24386	-0.0055713	0.42479	6	-0.5432	-0.010721	0.33811	8	-0.10106	-0.002333	0.34277	8	-0.051006	-0.0011886	0.3353	0.56045	0.986708
GOMF_PHOSPHOLIPASE_C_ACTIVITY	0.9265	1	0.65752	0.993918	0.90789	0.999807	0.54265	0.988142	0.77818	0.999868	0.61598	0.997738	25	-0.25519	-0.010373	0.17595	20	-0.081508	-0.0032329	0.2009	23	-0.25108	-0.010583	0.18907	24	-0.015944	-0.00072798	0.14884	27	-0.11904	-0.0049803	0.15538	26	-0.047345	-0.0019691	0.16052	26	-0.02754	-0.0011562	0.15848	0.56898	0.986708
GOBP_REGULATION_OF_DENDRITIC_CELL_DIFFERENTIATION	0.74825	1	0.63288	0.993918	0.48088	0.999807	0.59207	0.988142	0.30338	0.999868	0.61613	0.997738	7	-0.26264	-0.0056527	0.39259	8	-0.088826	-0.0022293	0.26163	9	0.018067	0.00047659	0.37687	8	-0.078551	-0.0020721	0.33729	10	0.15239	0.0038822	0.29607	9	-0.078334	-0.0019179	0.26523	9	-0.11734	-0.0029002	0.25617	0.67654	0.986708
GOBP_NEUROMUSCULAR_SYNAPTIC_TRANSMISSION	0.84237	1	0.28238	0.993918	0.77085	0.999807	0.39221	0.988142	0.90333	0.999868	0.61618	0.997738	25	-0.15839	-0.0064383	0.15771	22	0.09799	0.004076	0.17018	25	-0.12829	-0.005637	0.17298	20	0.044427	0.001852	0.1624	27	-0.20123	-0.0084191	0.15469	24	-0.045224	-0.0018072	0.15306	24	0.0283	0.0011416	0.15364	0.42693	0.986708
GOBP_POSITIVE_REGULATION_OF_VASCULAR_PERMEABILITY	0.54244	1	0.75515	0.993918	0.7882	0.999807	0.1923	0.988142	0.55914	0.999868	0.61619	0.997738	16	-0.025365	-0.00082508	0.23797	14	-0.14055	-0.0046654	0.20346	14	-0.22503	-0.0074025	0.28121	13	0.21673	0.0072862	0.24925	15	-0.028553	-0.00089073	0.19191	16	-0.067272	-0.0021956	0.22766	15	-0.11959	-0.003815	0.23443	0.69501	0.986708
GOBP_POSITIVE_REGULATION_OF_AMIDE_METABOLIC_PROCESS	0.27433	0.972098	0.78885	0.993918	0.56085	0.999807	0.92015	0.988142	0.65519	0.999868	0.61629	0.997738	26	0.10499	0.0043522	0.17505	19	-0.14818	-0.0057289	0.18465	22	-0.03278	-0.0013513	0.21408	16	-0.29237	-0.010903	0.20792	25	-0.062116	-0.0025009	0.15553	24	-0.049745	-0.0019879	0.16819	24	-0.041224	-0.001663	0.1668	0.5976	0.986708
GOBP_REGULATION_OF_CORTICOSTEROID_HORMONE_SECRETION	0.15559	0.874137	0.52797	0.993918	0.47341	0.999807	0.57771	0.988142	0.76123	0.999868	0.61631	0.997738	16	0.16944	0.0055117	0.1673	14	-0.016159	-0.00053637	0.23029	14	0.016364	0.00053829	0.24536	15	-0.047944	-0.0017312	0.24455	16	-0.13275	-0.004277	0.1869	13	-0.065972	-0.001941	0.22301	13	-0.073486	-0.0021826	0.22663	0.62713	0.986708
GOBP_DETECTION_OF_VIRUS	0.64519	1	0.87703	0.993918	0.56176	0.999807	0.6108	0.988142	0.56082	0.999868	0.61639	0.997738	5	-0.19358	-0.0035213	0.51984	4	-0.56456	-0.010021	0.48654	4	-0.064135	-0.0011281	0.41259	4	-0.11106	-0.002072	0.39466	5	-0.060491	-0.0010899	0.39525	5	-0.10714	-0.0019555	0.36195	5	-0.14893	-0.002744	0.3312	0.67352	0.986708
GOBP_CARDIAC_SEPTUM_CELL_DIFFERENTIATION	0.3136	0.989364	0.22279	0.993918	0.8068	0.999807	0.77906	0.988142	0.97053	0.999868	0.61645	0.997738	4	0.19476	0.0031689	0.401	3	0.31407	0.0048278	0.4117	3	-0.55085	-0.0083916	0.63592	2	-0.47825	-0.0063095	0.62186	4	-0.81966	-0.013209	0.43396	3	-0.15393	-0.0021763	0.51974	3	-0.14638	-0.0020892	0.51466	0.61195	0.986708
GOBP_CANONICAL_NF_KAPPAB_SIGNAL_TRANSDUCTION	0.31188	0.989064	0.4028	0.993918	0.26695	0.999807	0.38568	0.988142	0.16114	0.999868	0.61648	0.997738	239	0.028078	0.0035038	0.057238	198	0.013459	0.0016678	0.054687	200	0.040738	0.0050284	0.065486	192	0.018907	0.0024236	0.065062	243	0.054195	0.0067542	0.054752	233	-0.01659	-0.0020512	0.055998	229	-0.0069462	-0.00085951	0.056153	0.54922	0.986708
GOCC_RUFFLE	0.17527	0.90109	0.19484	0.993918	0.80062	0.999807	0.89965	0.988142	0.94699	0.999868	0.6167	0.997738	151	0.06416	0.0063828	0.068723	137	0.053836	0.0055628	0.062582	137	-0.067278	-0.00689	0.079725	118	-0.09809	-0.0098897	0.076652	151	-0.10151	-0.010003	0.062797	148	-0.019087	-0.0018863	0.064304	146	0.0081667	0.00080918	0.063708	0.449	0.986708
GOBP_REGULATION_OF_PROTEIN_IMPORT_INTO_NUCLEUS	0.56159	1	0.41687	0.993918	0.44272	0.999807	0.11614	0.988142	0.07345	0.922895	0.61672	0.997738	48	-0.019224	-0.0010819	0.12402	41	0.03079	0.0017471	0.14668	39	0.018462	0.0010126	0.12814	36	0.1523	0.0085117	0.12749	50	0.19021	0.010821	0.13112	46	-0.033703	-0.0018632	0.11352	44	-0.0016304	-8.8992e-05	0.12572	0.50517	0.986708
GOBP_TRANSCRIPTION_DEPENDENT_TETHERING_OF_RNA_POLYMERASE_II_GENE_DNA_AT_NUCLEAR_PERIPHERY	0.65899	1	0.19661	0.993918	0.45708	0.999807	0.56732	0.988142	0.3341	0.999868	0.61702	0.997738	5	-0.15117	-0.00275	0.36896	5	0.33325	0.0066129	0.39031	4	0.050885	0.00089506	0.47204	4	-0.068933	-0.001286	0.40656	5	0.15445	0.0027827	0.36033	5	-0.11319	-0.0020659	0.38027	5	-0.10175	-0.0018748	0.37607	0.60664	0.986708
GOBP_REGULATION_OF_CYTOSKELETON_ORGANIZATION	0.1181	0.82067	0.65805	0.993918	0.90984	0.999807	0.14338	0.988142	0.59107	0.999868	0.61704	0.997738	396	0.05029	0.0080353	0.042454	347	-0.018503	-0.0030172	0.045443	366	-0.064447	-0.010691	0.0481	305	0.052349	0.0084155	0.049138	406	-0.0095038	-0.0015227	0.041266	396	-0.012246	-0.001963	0.041131	390	0.014637	0.0023504	0.041053	0.36072	0.986708
GOCC_CLATHRIN_COATED_ENDOCYTIC_VESICLE_MEMBRANE	0.19452	0.91872	0.37291	0.993918	0.31863	0.999807	0.46405	0.988142	0.63803	0.999868	0.61713	0.997738	56	0.095524	0.0058055	0.11089	40	0.039748	0.0022278	0.12262	45	0.070809	0.004171	0.15017	42	0.011948	0.00072105	0.1324	55	-0.038807	-0.0023152	0.10987	52	-0.03615	-0.0021244	0.12133	51	-0.062432	-0.003668	0.12456	0.69189	0.986708
GOBP_PHOSPHATE_ION_TRANSPORT	0.27401	0.971763	0.34758	0.993918	0.094336	0.999807	0.61046	0.988142	0.62375	0.999868	0.61715	0.997738	22	0.11251	0.0042906	0.18728	19	0.061179	0.0023652	0.15611	21	0.23497	0.0094639	0.17874	13	-0.088151	-0.0029636	0.31423	22	-0.059049	-0.0022304	0.18725	23	-0.043001	-0.0016822	0.14429	23	-0.077853	-0.0030746	0.14179	0.70851	0.986708
GOBP_ADP_BIOSYNTHETIC_PROCESS	0.62529	1	0.73844	0.993918	0.71154	0.999807	0.3346	0.988142	0.60931	0.999868	0.61743	0.997738	4	-0.11462	-0.0018649	0.35882	5	-0.23823	-0.0047273	0.37307	4	-0.26677	-0.0046926	0.47817	4	0.18125	0.0033813	0.42421	5	-0.10773	-0.0019409	0.38817	5	-0.08159	-0.0014891	0.27312	5	-0.15707	-0.002894	0.27004	0.71959	0.986708
GOBP_POSITIVE_REGULATION_OF_NATURAL_KILLER_CELL_MEDIATED_IMMUNE_RESPONSE_TO_TUMOR_CELL	0.23188	0.944749	0.59276	0.993918	0.45739	0.999807	0.16531	0.988142	0.4728	0.999868	0.61744	0.997738	4	0.2392	0.003892	0.32647	5	-0.087519	-0.0017367	0.37296	5	0.042307	0.00083199	0.39535	3	0.42192	0.006817	0.43366	4	0.026432	0.00042596	0.3874	6	-0.1197	-0.0023931	0.40063	5	-0.19261	-0.0035488	0.40725	0.68188	0.986708
GOBP_REGULATION_OF_APOPTOTIC_DNA_FRAGMENTATION	0.51323	1	0.62383	0.993918	0.68122	0.999807	0.38218	0.988142	0.57433	0.999868	0.61757	0.997738	7	-0.013988	-0.00030105	0.42178	8	-0.11037	-0.0027699	0.34974	6	-0.24935	-0.0053715	0.52927	6	0.10402	0.0023766	0.34703	6	-0.094833	-0.0018716	0.506	8	-0.082765	-0.0019106	0.27671	8	0.0049827	0.00011611	0.27659	0.49281	0.986708
GOMF_MICROTUBULE_BINDING	0.26982	0.968563	0.48358	0.993918	0.62677	0.999807	0.30035	0.988142	0.08998	0.951643	0.61761	0.997738	219	0.034654	0.0041423	0.056497	195	0.0023675	0.00029119	0.057502	189	-0.021335	-0.0025611	0.065986	184	0.031318	0.0039315	0.059834	224	0.073862	0.0088436	0.055081	222	-0.015344	-0.0018525	0.051279	216	0.0011023	0.00013253	0.051368	0.49144	0.986708
GOBP_COLLAGEN_METABOLIC_PROCESS	0.63237	1	0.61598	0.993918	0.41538	0.999807	0.2244	0.988142	0.26137	0.999868	0.61761	0.997738	82	-0.032711	-0.0024036	0.09674	64	-0.031001	-0.0021958	0.10511	65	0.024836	0.0017569	0.1162	61	0.077739	0.0056494	0.10263	81	0.057292	0.0041444	0.089638	74	-0.028574	-0.0020017	0.095501	73	0.013358	0.00093821	0.089647	0.44078	0.986708
GOBP_LONG_TERM_SYNAPTIC_DEPRESSION	0.17219	0.899906	0.57133	0.993918	0.41527	0.999807	0.43008	0.988142	0.85971	0.999868	0.61761	0.997738	28	0.14556	0.006261	0.15393	23	-0.03292	-0.0014001	0.18314	26	0.038782	0.0017377	0.18122	24	0.031083	0.0014192	0.17643	28	-0.14139	-0.006024	0.13103	23	-0.046386	-0.0018147	0.15503	22	-0.082157	-0.0031734	0.17911	0.67677	0.986708
GOMF_CYTOSKELETAL_MOTOR_ACTIVITY	0.65116	1	0.40726	0.993918	0.59852	0.999807	0.81254	0.988142	0.83451	0.999868	0.6177	0.997738	102	-0.031267	-0.0025607	0.080487	95	0.018016	0.0015528	0.076796	92	-0.022788	-0.0019158	0.091322	78	-0.078042	-0.0064085	0.08795	98	-0.076165	-0.0060569	0.078344	100	-0.023025	-0.0018734	0.076889	100	0.068402	0.005618	0.0771	0.1875	0.986708
GOBP_GLYCINE_METABOLIC_PROCESS	0.40474	1	0.75301	0.993918	0.049138	0.999807	0.62368	0.988142	0.54816	0.999868	0.61785	0.997738	10	0.073273	0.0018847	0.30391	10	-0.21308	-0.0059786	0.31152	7	0.4906	0.011415	0.29671	8	-0.09384	-0.0024754	0.29773	11	-0.036203	-0.00096729	0.29915	10	-0.081654	-0.0021072	0.27231	10	-0.064708	-0.0016858	0.26389	0.59685	0.986708
GOBP_REGULATION_OF_ESTABLISHMENT_OF_PROTEIN_LOCALIZATION	0.94144	1	0.8982	0.993918	0.68262	0.999807	0.31877	0.988142	0.55947	0.999868	0.61837	0.997738	413	-0.062613	-0.010211	0.039956	355	-0.056604	-0.0093329	0.04452	363	-0.02209	-0.0036497	0.046498	327	0.023034	0.0038303	0.048887	436	-0.0059919	-0.00099389	0.040046	415	-0.011975	-0.0019638	0.039758	412	-0.021331	-0.0035179	0.03989	0.70358	0.986708
GOBP_REGULATION_OF_ALPHA_BETA_T_CELL_ACTIVATION	0.56192	1	0.7971	0.993918	0.83605	0.999807	0.93451	0.988504	0.94135	0.999868	0.61857	0.997738	91	-0.013564	-0.0010496	0.087031	79	-0.076657	-0.0060288	0.092207	82	-0.10108	-0.0080262	0.10331	69	-0.14565	-0.011254	0.096434	88	-0.13184	-0.009938	0.084167	91	-0.027361	-0.0021243	0.09068	90	0.03219	0.002509	0.09283	0.36439	0.986708
GOBP_POSITIVE_REGULATION_OF_LEUKOCYTE_MEDIATED_IMMUNITY	0.090956	0.762927	0.75206	0.993918	0.68683	0.999807	0.52126	0.988142	0.19075	0.999868	0.6187	0.997738	102	0.11472	0.0093955	0.085937	69	-0.071848	-0.0052829	0.1055	82	-0.05273	-0.0041868	0.1083	67	-0.0057678	-0.00043917	0.1082	96	0.075236	0.0059221	0.085968	96	-0.026224	-0.0020908	0.086812	95	0.042792	0.0034261	0.08639	0.31019	0.986708
GOBP_REGULATION_OF_LEUKOCYTE_DIFFERENTIATION	0.12156	0.825631	0.25933	0.993918	0.22402	0.999807	0.75736	0.988142	0.31192	0.999868	0.61873	0.997738	264	0.05912	0.0077473	0.050648	219	0.036714	0.0047807	0.056883	228	0.046944	0.00618	0.061873	210	-0.042683	-0.0057177	0.061162	255	0.024922	0.0031806	0.050819	267	-0.015591	-0.0020612	0.051601	262	0.029853	0.0039466	0.051834	0.28234	0.986708
GOBP_RESPONSE_TO_PHEROMONE	0.80155	1	0.17559	0.993918	NA	NA	0.24431	0.988142	0.20764	0.999868	0.61885	0.997738	5	-0.41743	-0.0075934	0.49272	2	0.51449	0.0064576	0.55183	NA	NA	NA	NA	3	0.42544	0.0068739	0.61433	5	0.31765	0.005723	0.38991	4	-0.19638	-0.0032059	0.64925	3	-0.60228	-0.0085961	0.72707	0.79626	0.986708
GOBP_PHAGOLYSOSOME_ASSEMBLY	0.77003	1	0.088641	0.993918	0.86317	0.999807	0.50296	0.988142	0.063563	0.87903	0.61928	0.997738	15	-0.15275	-0.0048112	0.2067	12	0.25663	0.007887	0.1902	12	-0.29438	-0.008966	0.2689	13	-0.00165	-5.5472e-05	0.22257	16	0.28558	0.0092009	0.18719	16	-0.064649	-0.0021099	0.21294	15	-0.074091	-0.0023636	0.20502	0.64109	0.986708
GOBP_NEGATIVE_REGULATION_OF_ANDROGEN_RECEPTOR_SIGNALING_PATHWAY	0.13027	0.844315	0.25863	0.993918	0.38299	0.999807	0.25096	0.988142	0.055243	0.840253	0.61931	0.997738	13	0.24404	0.0071561	0.21688	8	0.16111	0.0040434	0.24878	13	0.073712	0.0023367	0.24766	12	0.16969	0.0054812	0.25271	13	0.28678	0.0083292	0.17967	12	-0.067953	-0.0019209	0.22377	12	0.015805	0.00045102	0.2139	0.47055	0.986708
GOBP_NEGATIVE_REGULATION_OF_CHEMOKINE_PRODUCTION	0.56776	1	0.69909	0.993918	0.44741	0.999807	0.3628	0.988142	0.74678	0.999868	0.61941	0.997738	16	-0.041086	-0.0013365	0.24072	15	-0.10808	-0.0037134	0.20714	15	0.03246	0.0011052	0.24553	10	0.1011	0.0029815	0.28805	18	-0.13212	-0.0045145	0.19885	17	-0.061921	-0.002083	0.20373	17	0.030023	0.0010196	0.18943	0.43704	0.986708
GOBP_PEPTIDYL_LYSINE_TRIMETHYLATION	0.70235	1	0.93156	0.993918	0.73405	0.999807	0.81387	0.988142	0.58662	0.999868	0.61948	0.997738	4	-0.23517	-0.0038264	0.44272	3	-0.73309	-0.011269	0.49278	2	-0.26131	-0.0032505	0.41802	3	-0.84611	-0.013671	0.94826	5	-0.09858	-0.0017761	0.45042	4	-0.12821	-0.002093	0.42159	3	-0.13593	-0.00194	0.406	0.63111	0.986708
GOBP_HEMATOPOIETIC_STEM_CELL_HOMEOSTASIS	0.00030573	0.0725789	0.29915	0.993918	0.11805	0.999807	0.37078	0.988142	0.22684	0.999868	0.61958	0.997738	17	0.60503	0.020286	0.17652	11	0.11809	0.003475	0.22415	14	0.24686	0.0081205	0.20834	12	0.081041	0.0026177	0.24572	15	0.15496	0.0048342	0.2068	16	-0.062807	-0.0020498	0.20635	16	-0.018428	-0.00060716	0.2376	0.53091	0.986708
GOBP_MUSCLE_CELL_CELLULAR_HOMEOSTASIS	0.29833	0.986895	0.50549	0.993918	0.81106	0.999807	0.85506	0.988142	0.70816	0.999868	0.6196	0.997738	19	0.089645	0.0031774	0.16939	15	-0.0026529	-9.1142e-05	0.19278	20	-0.18535	-0.0072857	0.21018	8	-0.31691	-0.0083596	0.29941	17	-0.10356	-0.003439	0.18896	18	-0.066049	-0.0022863	0.21695	18	-0.20753	-0.0072518	0.21552	0.8322	0.986708
GOBP_ELASTIN_METABOLIC_PROCESS	0.28851	0.979419	0.36581	0.993918	0.35152	0.999807	0.088332	0.988142	0.20816	0.999868	0.61961	0.997738	7	0.15485	0.0033326	0.27762	5	0.12764	0.0025328	0.37214	5	0.17288	0.0033997	0.45348	5	0.44582	0.0092985	0.32994	6	0.21452	0.0042338	0.26391	5	-0.13836	-0.0025252	0.45441	5	-0.057902	-0.0010668	0.45113	0.55106	0.986708
GOBP_NEGATIVE_REGULATION_OF_CELL_ADHESION_MEDIATED_BY_INTEGRIN	0.93334	1	0.41675	0.993918	0.67021	0.999807	0.367	0.988142	0.48358	0.999868	0.61964	0.997738	11	-0.2857	-0.0077071	0.19031	10	0.049511	0.0013892	0.23553	11	-0.12742	-0.0037159	0.28927	9	0.083167	0.0023268	0.24473	11	0.0082459	0.00022032	0.20031	10	-0.073626	-0.0019001	0.24176	10	0.022941	0.00059766	0.25013	0.46346	0.986708
GOBP_REGULATION_OF_CELLULAR_RESPIRATION	0.81352	1	0.88671	0.993918	0.37185	0.999807	0.069294	0.988142	0.49504	0.999868	0.61969	0.997738	35	-0.13706	-0.0065897	0.15383	27	-0.18764	-0.0086449	0.15516	35	0.054433	0.0028288	0.16649	26	0.24059	0.011432	0.16243	33	0.0016068	7.4304e-05	0.12928	36	-0.044597	-0.0021818	0.14638	35	0.035291	0.0017186	0.13992	0.40044	0.986708
GOBP_RETINAL_BLOOD_VESSEL_MORPHOGENESIS	0.90137	1	0.83885	0.993918	0.79278	0.999807	0.50303	0.988142	0.82519	0.999868	0.62007	0.997738	5	-0.50503	-0.0091869	0.39165	3	-0.45822	-0.0070437	0.46294	4	-0.34219	-0.0060192	0.41928	4	-0.0027297	-5.0924e-05	0.35983	5	-0.24591	-0.0044306	0.2629	5	-0.11468	-0.0020931	0.37519	5	-0.058598	-0.0010796	0.36841	0.56319	0.986708
GOBP_REGULATION_OF_RELEASE_OF_SEQUESTERED_CALCIUM_ION_INTO_CYTOSOL_BY_SARCOPLASMIC_RETICULUM	0.79043	1	0.60302	0.993918	0.40402	0.999807	0.68548	0.988142	0.69887	0.999868	0.62018	0.997738	25	-0.1423	-0.0057845	0.17613	22	-0.052679	-0.0021912	0.2017	22	0.043904	0.0018099	0.1807	21	-0.094967	-0.0040564	0.19658	26	-0.094567	-0.0038827	0.18145	27	-0.047057	-0.0019943	0.1538	27	-0.090579	-0.0038752	0.14693	0.73121	0.986708
GOBP_MALE_MEIOTIC_NUCLEAR_DIVISION	0.74538	1	0.1289	0.993918	0.60519	0.999807	0.43945	0.988142	0.075806	0.922895	0.62023	0.997738	43	-0.088351	-0.0047073	0.13386	34	0.13978	0.0072246	0.12351	30	-0.040608	-0.0019542	0.1522	37	0.019959	0.0011308	0.131	45	0.15951	0.0086107	0.11124	35	-0.039376	-0.0018995	0.12865	34	-0.09719	-0.004665	0.13126	0.77048	0.986708
GOBP_CRANIAL_NERVE_FORMATION	0.53654	1	0.96509	0.99506	0.32439	0.999807	0.92731	0.988142	0.60366	0.999868	0.62039	0.997738	10	-0.025205	-0.0006483	0.27477	4	-0.76605	-0.013597	0.42248	9	0.14896	0.0039294	0.32704	4	-0.54212	-0.010114	0.37229	6	-0.099108	-0.001956	0.37707	7	-0.095991	-0.0020728	0.31318	7	-0.025644	-0.00055901	0.3222	0.53172	0.986708
GOMF_RETINYL_PALMITATE_ESTERASE_ACTIVITY	0.90269	1	0.90067	0.993918	0.32965	0.999807	0.7712	0.988142	0.58859	0.999868	0.62051	0.997738	3	-0.53538	-0.0075443	0.41275	5	-0.57858	-0.011481	0.45009	3	0.24547	0.0037395	0.55677	4	-0.41604	-0.0077615	0.56005	3	-0.12458	-0.0017388	0.55637	5	-0.1402	-0.0025588	0.45693	5	-0.12063	-0.0022225	0.45137	0.60536	0.986708
GOBP_PHAGOSOME_ACIDIFICATION	0.24666	0.951913	0.69375	0.993918	0.48432	0.999807	0.54729	0.988142	0.48561	0.999868	0.62063	0.997738	6	0.24988	0.0049792	0.36476	4	-0.21155	-0.0037549	0.41766	5	0.014094	0.00027716	0.35857	4	-0.044516	-0.00083048	0.37465	5	0.014776	0.00026622	0.40958	6	-0.099475	-0.0019888	0.32386	6	-0.057949	-0.0011695	0.31922	0.57202	0.986708
GOMF_GUANYL_NUCLEOTIDE_EXCHANGE_FACTOR_ACTIVITY	0.82858	1	0.50145	0.993918	0.84897	0.999807	0.54787	0.988142	0.99822	0.999868	0.62066	0.997738	195	-0.0567	-0.0064006	0.059772	174	-0.00021908	-2.5475e-05	0.060262	164	-0.072512	-0.0081164	0.070259	145	-0.0086027	-0.00096033	0.071517	198	-0.16229	-0.018284	0.055663	186	-0.017805	-0.00197	0.057953	183	0.013084	0.0014496	0.057187	0.40952	0.986708
GOBP_RENAL_ABSORPTION	0.88254	1	0.69362	0.993918	0.81118	0.999807	0.9497	0.990202	0.45582	0.999868	0.62073	0.997738	25	-0.19361	-0.0078699	0.16299	22	-0.073555	-0.0030596	0.14532	21	-0.18565	-0.0074773	0.21041	24	-0.29161	-0.013314	0.17759	30	0.01794	0.00079107	0.16165	28	-0.049013	-0.0021153	0.15944	25	0.048913	0.0020138	0.16181	0.38122	0.986708
GOBP_REGULATION_OF_IMMUNE_RESPONSE	0.45532	1	0.7218	0.993918	0.22299	0.999807	0.74869	0.988142	0.55206	0.999868	0.6209	0.997738	679	0.0037417	0.00077528	0.033339	563	-0.021461	-0.0044184	0.036485	592	0.029891	0.0062491	0.039219	503	-0.026478	-0.0054176	0.039496	677	-0.0043229	-0.00088629	0.033034	673	-0.010261	-0.0021239	0.033331	666	-0.0099567	-0.0020691	0.033175	0.61796	0.986708
GOBP_POSITIVE_REGULATION_OF_HYDROGEN_PEROXIDE_METABOLIC_PROCESS	0.99801	1	0.58798	0.993918	0.35666	0.999807	0.3331	0.988142	0.94396	0.999868	0.62092	0.997738	3	-1.1032	-0.015545	0.38305	4	-0.068554	-0.0012168	0.30831	4	0.20177	0.0035491	0.54915	4	0.24056	0.0044878	0.55763	3	-0.66579	-0.0092923	0.41899	5	-0.091615	-0.0016721	0.29754	5	-0.091301	-0.0016822	0.29542	0.62136	0.986708
GOBP_CYTOLYSIS	0.37869	1	0.46964	0.993918	NA	NA	0.43414	0.988142	0.20641	0.999868	0.62108	0.997738	6	0.10629	0.002118	0.34405	5	0.026691	0.00052964	0.35034	NA	NA	NA	NA	5	0.077223	0.0016106	0.46562	6	0.2583	0.0050979	0.3154	2	-0.48665	-0.005618	1.5784	2	-1.1662	-0.013591	1.7489	0.74755	0.986708
GOMF_HETEROTRIMERIC_G_PROTEIN_BINDING	0.68534	1	0.46615	0.993918	0.68689	0.999807	0.20134	0.988142	0.39813	0.999868	0.62108	0.997738	4	-0.22516	-0.0036635	0.46644	4	0.036997	0.00065667	0.43547	4	-0.25143	-0.0044227	0.51623	3	0.40108	0.0064803	0.47924	5	0.088749	0.001599	0.34373	5	-0.086623	-0.001581	0.28094	4	-0.069321	-0.0011424	0.358	0.57677	0.986708
GOBP_SEQUESTERING_OF_METAL_ION	0.56423	1	0.76389	0.993918	0.93526	0.999807	0.41987	0.988142	0.70183	0.999868	0.6211	0.997738	10	-0.036157	-0.00093001	0.2236	7	-0.23345	-0.0054807	0.32472	6	-0.69497	-0.014971	0.45834	3	0.085717	0.0013849	0.42387	6	-0.19987	-0.0039447	0.37735	9	-0.071362	-0.0017472	0.23141	9	-0.055329	-0.0013675	0.22704	0.59626	0.986708
GOMF_NUCLEOSIDE_TRIPHOSPHATE_DIPHOSPHATASE_ACTIVITY	0.012191	0.424434	0.18536	0.993918	0.08143	0.999807	0.24474	0.988142	0.86816	0.999868	0.62138	0.997738	6	0.76007	0.015146	0.33761	6	0.30688	0.0066705	0.34282	6	0.55448	0.011944	0.3973	7	0.28936	0.0071403	0.41865	7	-0.4607	-0.0098206	0.41216	7	-0.095041	-0.0020523	0.30747	7	-0.0016505	-3.5978e-05	0.27171	0.50242	0.986708
GOBP_RESPONSE_TO_FUNGICIDE	0.83316	1	0.26835	0.993918	0.76086	0.999807	0.85959	0.988142	0.63565	0.999868	0.62142	0.997738	6	-0.35925	-0.0071586	0.3716	5	0.16508	0.0032757	0.26719	4	-0.38518	-0.0067753	0.5432	6	-0.41547	-0.0094921	0.38522	6	-0.11267	-0.0022237	0.32484	5	-0.086999	-0.0015878	0.28134	5	-0.2259	-0.0041622	0.31188	0.76556	0.986708
GOBP_INTERLEUKIN_11_MEDIATED_SIGNALING_PATHWAY	0.29514	0.985662	0.74651	0.993918	0.71515	0.999807	0.48061	0.988142	0.29019	0.999868	0.62147	0.997738	6	0.15873	0.0031628	0.29478	5	-0.26362	-0.0052312	0.39728	5	-0.23919	-0.0047038	0.42072	4	0.024778	0.00046225	0.50971	5	0.18344	0.0033049	0.3318	5	-0.1147	-0.0020934	0.37076	5	-0.15974	-0.0029432	0.3789	0.66334	0.986708
GOBP_GLOMERULAR_MESANGIUM_DEVELOPMENT	0.61078	1	0.3218	0.993918	0.57999	0.999807	0.47092	0.988142	0.87539	0.999868	0.62152	0.997738	14	-0.057165	-0.0017395	0.20317	13	0.10113	0.0032349	0.21858	14	-0.061736	-0.0020308	0.30581	11	0.018274	0.00056517	0.25049	13	-0.25286	-0.0073439	0.21944	17	-0.058239	-0.0019592	0.18819	17	-0.13035	-0.0044266	0.19543	0.7476	0.986708
GOBP_REGULATION_OF_METANEPHROS_DEVELOPMENT	0.70256	1	0.97425	0.996662	0.35913	0.999807	0.85163	0.988142	0.61841	0.999868	0.62172	0.997738	5	-0.22625	-0.0041157	0.42545	4	-0.67082	-0.011906	0.34445	4	0.15088	0.002654	0.4182	3	-0.42322	-0.0068379	0.40556	4	-0.14315	-0.0023069	0.47507	4	-0.10421	-0.0017013	0.33617	4	-0.10733	-0.0017687	0.33266	0.62651	0.986708
GOBP_DEFENSE_RESPONSE	0.95983	1	0.5408	0.993918	0.50789	0.999807	0.48144	0.988142	0.88807	0.999868	0.62178	0.997738	1361	-0.042196	-0.012082	0.024127	1153	-0.0027124	-0.00077948	0.026473	1144	-0.00057094	-0.00016217	0.028875	1032	0.0013471	0.00038517	0.028946	1342	-0.029344	-0.0082768	0.024123	1323	-0.0075644	-0.0021448	0.024389	1300	0.00085456	0.00024245	0.024347	0.486	0.986708
GOMF_GALACTOSIDE_BINDING	0.37452	1	0.87223	0.993918	0.88439	0.999807	0.78755	0.988142	0.29833	0.999868	0.62181	0.997738	4	0.098904	0.0016093	0.30915	4	-0.62701	-0.011129	0.55142	2	-1.0516	-0.013081	0.87832	3	-0.36948	-0.0059698	0.46302	5	0.21108	0.0038029	0.39883	3	-0.17667	-0.0024978	0.56943	3	-0.17571	-0.0025079	0.56352	0.6224	0.986708
GOBP_POSITIVE_REGULATION_BY_SYMBIONT_OF_ENTRY_INTO_HOST	0.13125	0.846667	0.42476	0.993918	0.95726	0.999807	0.73984	0.988142	0.14931	0.999868	0.62192	0.997738	9	0.28174	0.006875	0.25142	8	0.063874	0.0016031	0.33666	7	-0.85993	-0.020008	0.49999	9	-0.23686	-0.0066267	0.36842	11	0.26674	0.0071268	0.25662	8	-0.12545	-0.0028959	0.404	8	0.18712	0.0043605	0.40648	0.32264	0.986708
GOBP_LATE_ENDOSOME_TO_VACUOLE_TRANSPORT_VIA_MULTIVESICULAR_BODY_SORTING_PATHWAY	0.31439	0.989364	0.32753	0.993918	0.37372	0.999807	0.17879	0.988142	0.054703	0.839547	0.62219	0.997738	19	0.081709	0.0028961	0.16901	23	0.075264	0.0032009	0.16847	19	0.052974	0.0020297	0.1645	16	0.19543	0.0072881	0.21242	21	0.27606	0.010188	0.17243	22	-0.055831	-0.0021363	0.17938	22	-0.11768	-0.0045456	0.19152	0.73054	0.986708
GOBP_REGULATION_OF_FAT_CELL_PROLIFERATION	0.91769	1	0.83246	0.993918	0.90356	0.999807	0.80503	0.988142	0.5868	0.999868	0.62227	0.997738	8	-0.42327	-0.0097383	0.30456	9	-0.30582	-0.0081404	0.31724	8	-0.32902	-0.0081835	0.25267	10	-0.2287	-0.0067442	0.266	9	-0.064858	-0.0015676	0.2957	10	-0.080123	-0.0020677	0.25725	10	-0.045848	-0.0011944	0.25373	0.57169	0.986708
GOBP_RESPONSE_TO_METAL_ION	0.82034	1	0.7946	0.993918	0.93104	0.999807	0.70808	0.988142	0.69424	0.999868	0.62228	0.997738	279	-0.046062	-0.0062021	0.050247	239	-0.04313	-0.0058624	0.052437	242	-0.086652	-0.011746	0.058402	220	-0.033715	-0.0046205	0.061545	282	-0.024582	-0.0032961	0.048397	278	-0.014989	-0.0020213	0.048122	271	-0.025526	-0.0034311	0.048507	0.70063	0.986708
GOBP_PHOTORECEPTOR_CELL_DIFFERENTIATION	0.5079	1	0.62967	0.993918	0.46864	0.999807	0.86571	0.988142	0.29172	0.999868	0.62233	0.997738	56	-0.0023011	-0.00013985	0.11616	57	-0.034771	-0.0023249	0.10505	52	0.0095623	0.00060533	0.1215	46	-0.13038	-0.0082332	0.11784	62	0.058904	0.0037302	0.10742	62	-0.029559	-0.0018961	0.094855	61	-0.014874	-0.00095536	0.098277	0.56015	0.986708
GOBP_REGULATION_OF_HYDROGEN_PEROXIDE_BIOSYNTHETIC_PROCESS	0.054916	0.672374	0.075277	0.993918	0.68446	0.999807	0.70939	0.988142	0.46162	0.999868	0.62233	0.997738	3	0.75894	0.010695	0.47461	5	0.69967	0.013884	0.48666	4	-0.2761	-0.0048566	0.57493	5	-0.29596	-0.0061729	0.53654	4	0.053829	0.00086747	0.55867	6	-0.099497	-0.0019892	0.3193	6	-0.087387	-0.0017637	0.31542	0.60913	0.986708
GOBP_CHONDROBLAST_DIFFERENTIATION	0.57773	1	0.35089	0.993918	0.75743	0.999807	0.38483	0.988142	0.59328	0.999868	0.62234	0.997738	4	-0.076203	-0.0012399	0.38862	4	0.15641	0.0027762	0.40848	4	-0.39143	-0.0068852	0.5607	3	0.12981	0.0020974	0.44329	4	-0.0849	-0.0013682	0.35975	4	-0.14874	-0.0024282	0.47727	4	-0.14154	-0.0023326	0.47289	0.61764	0.986708
GOBP_REGULATION_OF_ENDOPLASMIC_RETICULUM_STRESS_INDUCED_INTRINSIC_APOPTOTIC_SIGNALING_PATHWAY	0.41837	1	0.74921	0.993918	0.48053	0.999807	0.36289	0.988142	0.68775	0.999868	0.62236	0.997738	21	0.036208	0.0013491	0.17571	21	-0.13164	-0.00535	0.19588	21	0.0098494	0.00039671	0.20172	15	0.089467	0.0032306	0.25507	22	-0.068218	-0.0025767	0.13937	22	-0.059741	-0.0022858	0.19166	22	-0.0077007	-0.00029744	0.18162	0.51691	0.986708
GOBP_NEGATIVE_REGULATION_OF_SMAD_PROTEIN_SIGNAL_TRANSDUCTION	0.57618	1	0.50425	0.993918	0.38079	0.999807	0.19828	0.988142	0.62119	0.999868	0.62263	0.997738	20	-0.03439	-0.0012505	0.17898	13	-0.002423	-7.7502e-05	0.22738	19	0.068931	0.002641	0.22718	13	0.1827	0.0061423	0.2155	20	-0.065482	-0.0023584	0.21218	19	-0.061582	-0.00219	0.19712	19	0.0091238	0.00032754	0.19503	0.48134	0.986708
GOCC_LIPOPOLYSACCHARIDE_RECEPTOR_COMPLEX	0.87053	1	0.37495	0.993918	0.6124	0.999807	0.47182	0.988142	0.48361	0.999868	0.62277	0.997738	5	-0.44573	-0.0081082	0.39481	5	0.1806	0.0035838	0.56652	3	-0.17885	-0.0027245	0.62624	4	0.041059	0.00076598	0.58085	5	0.018894	0.00034042	0.45984	4	-0.1027	-0.0016766	0.32836	4	-0.033977	-0.00055994	0.38645	0.53503	0.986708
GOMF_TRANSLATION_INITIATION_FACTOR_ACTIVITY	0.1789	0.904101	0.022129	0.841119	0.20291	0.999807	0.8226	0.988142	0.1139	0.988262	0.62284	0.997738	32	0.13279	0.0061053	0.14439	28	0.29284	0.013739	0.14555	29	0.14435	0.00683	0.17364	23	-0.19131	-0.0085511	0.20673	36	0.19112	0.0092303	0.15846	39	-0.039078	-0.0019897	0.12487	38	0.047678	0.002419	0.12087	0.34663	0.986708
GOBP_EXTRACELLULAR_EXOSOME_ASSEMBLY	0.39548	1	0.86983	0.993918	0.5679	0.999807	0.83952	0.988142	0.63825	0.999868	0.6229	0.997738	4	0.096225	0.0015657	0.363	6	-0.32707	-0.0071094	0.29056	6	-0.056437	-0.0012157	0.32995	6	-0.43661	-0.0099751	0.4399	7	-0.10266	-0.0021883	0.29016	6	-0.099844	-0.0019961	0.31887	6	0.033295	0.00067197	0.31138	0.45742	0.986708
GOBP_ANIMAL_ORGAN_REGENERATION	0.7165	1	0.54062	0.993918	0.64104	0.999807	0.53183	0.988142	0.82468	0.999868	0.62309	0.997738	52	-0.071421	-0.0041833	0.12475	39	-0.01291	-0.00071453	0.12659	40	-0.057525	-0.0031953	0.15924	37	-0.010906	-0.00061793	0.13654	53	-0.10714	-0.0062747	0.11478	51	-0.037698	-0.002194	0.1202	51	-0.020277	-0.0011913	0.11642	0.56913	0.986708
GOBP_INTRACELLULAR_GLUTAMATE_HOMEOSTASIS	0.99245	1	0.78994	0.993918	0.37919	0.999807	0.91376	0.988142	0.88572	0.999868	0.62314	0.997738	6	-0.62926	-0.012539	0.25893	4	-0.36521	-0.0064822	0.45298	4	0.092703	0.0016306	0.30136	6	-0.48407	-0.011059	0.35479	6	-0.38657	-0.0076293	0.32104	6	-0.074834	-0.0014961	0.23853	6	-0.20126	-0.0040619	0.27334	0.76921	0.986708
GOBP_POSITIVE_REGULATION_OF_WOUND_HEALING_SPREADING_OF_EPIDERMAL_CELLS	0.51753	1	0.84382	0.993918	0.16795	0.999807	0.43485	0.988142	0.64154	0.999868	0.62328	0.997738	3	-0.023709	-0.0003341	0.53938	5	-0.31808	-0.0063119	0.31482	3	0.52157	0.0079456	0.54198	3	0.091263	0.0014745	0.55631	4	-0.15056	-0.0024263	0.41524	5	-0.081974	-0.0014961	0.26098	5	0.16479	0.0030361	0.33638	0.31211	0.986708
GOBP_ABSCISSION	0.23189	0.944749	0.34824	0.993918	0.077198	0.999807	0.92205	0.988142	0.82285	0.999868	0.62332	0.997738	5	0.28915	0.0052599	0.39465	5	0.15096	0.0029956	0.38701	5	0.65203	0.012822	0.45779	5	-0.6743	-0.014064	0.47515	5	-0.48641	-0.0087636	0.52511	4	-0.22939	-0.0037448	0.73001	4	0.26716	0.0044027	0.5646	0.31805	0.986708
GOBP_UDP_N_ACETYLGLUCOSAMINE_BIOSYNTHETIC_PROCESS	0.8953	1	0.15706	0.993918	0.48953	0.999807	0.48753	0.988142	0.55446	0.999868	0.62345	0.997738	8	-0.45667	-0.010507	0.3638	9	0.30877	0.0082189	0.30672	5	0.012434	0.00024452	0.4737	5	0.010095	0.00021054	0.32295	9	-0.047127	-0.001139	0.34416	8	-0.091824	-0.0021197	0.2919	8	0.31735	0.0073952	0.28715	0.13456	0.986708
GOBP_POSITIVE_REGULATION_OF_NEUROINFLAMMATORY_RESPONSE	0.94916	1	0.8123	0.993918	0.64635	0.999807	0.54672	0.988142	0.48343	0.999868	0.62383	0.997738	10	-0.45361	-0.011667	0.27711	10	-0.22842	-0.0064089	0.25768	8	-0.14354	-0.0035702	0.38226	9	-0.034666	-0.00096987	0.29536	10	0.012659	0.00032251	0.30469	11	-0.079357	-0.0021479	0.25147	11	-0.35143	-0.0096019	0.30583	0.87473	0.986708
GOBP_REGULATION_OF_CELL_CYCLE_PHASE_TRANSITION	0.18024	0.906814	0.54938	0.993918	0.49912	0.999807	0.47749	0.988142	0.1419	0.999868	0.62392	0.997738	336	0.043332	0.0063905	0.047383	282	-0.0061417	-0.00090522	0.049489	290	0.00012115	1.7943e-05	0.055213	250	0.0031684	0.00046227	0.056117	342	0.04837	0.0071282	0.045127	335	-0.014474	-0.0021384	0.045833	329	0.0024449	0.00036136	0.045462	0.47856	0.986708
GOCC_GEMINI_OF_COILED_BODIES	0.004614	0.282034	0.15809	0.993918	0.41534	0.999807	0.11801	0.988142	0.0028077	0.270273	0.62402	0.997738	7	0.95482	0.02055	0.36668	4	0.48918	0.0086826	0.48802	6	0.069189	0.0014904	0.32357	5	0.44309	0.0092415	0.37389	7	0.98419	0.02098	0.35531	7	-0.1006	-0.0021724	0.3183	6	-0.10886	-0.0021971	0.3168	0.63444	0.986708
GOBP_HYALURONAN_BIOSYNTHETIC_PROCESS	0.12742	0.841517	0.87978	0.993918	0.52563	0.999807	0.59434	0.988142	0.578	0.999868	0.62421	0.997738	14	0.23494	0.0071492	0.20632	7	-0.3349	-0.0078624	0.28527	13	-0.014448	-0.00045798	0.22469	8	-0.082269	-0.0021701	0.34462	13	-0.044545	-0.0012938	0.22636	13	-0.065301	-0.0019212	0.20629	12	-0.059771	-0.0017057	0.21303	0.61048	0.986708
GOCC_STRIATED_MUSCLE_THIN_FILAMENT	0.03549	0.602799	0.59714	0.993918	0.26425	0.999807	0.53162	0.988142	0.037342	0.748659	0.6243	0.997738	19	0.33377	0.01183	0.18484	16	-0.051843	-0.0018395	0.21078	14	0.13942	0.0045863	0.2212	13	-0.022266	-0.00074857	0.28065	18	0.36123	0.012344	0.20265	19	-0.060847	-0.0021638	0.19206	18	-0.10375	-0.0036252	0.19129	0.7062	0.986708
GOBP_REGULATION_OF_DOPAMINE_SECRETION	0.91033	1	0.6355	0.993918	0.66658	0.999807	0.53449	0.988142	0.68903	0.999868	0.62431	0.997738	23	-0.22511	-0.0087776	0.16763	19	-0.057181	-0.0022106	0.16503	20	-0.084353	-0.0033157	0.19594	17	-0.0167	-0.00064192	0.19295	21	-0.087489	-0.0032288	0.17742	22	-0.048214	-0.0018448	0.15218	22	-0.084545	-0.0032656	0.1598	0.70161	0.986708
GOBP_MEIOTIC_SISTER_CHROMATID_COHESION	0.70188	1	0.78217	0.993918	0.79767	0.999807	0.93052	0.988142	0.53716	0.999868	0.62447	0.997738	10	-0.13207	-0.0033972	0.24928	10	-0.17699	-0.004966	0.22704	8	-0.36453	-0.0090666	0.43741	8	-0.35828	-0.0094511	0.24211	10	-0.020428	-0.00052043	0.219	12	-0.078071	-0.0022069	0.24609	12	-0.037647	-0.0010743	0.24723	0.56051	0.986708
GOBP_LEUKOTRIENE_METABOLIC_PROCESS	0.86734	1	0.89277	0.993918	0.34056	0.999807	0.56998	0.988142	0.64469	0.999868	0.62448	0.997738	24	-0.18049	-0.0071887	0.16202	22	-0.22553	-0.0093814	0.18167	23	0.07485	0.0031548	0.18214	22	-0.030855	-0.0013489	0.17499	26	-0.056997	-0.0023401	0.15361	25	-0.051856	-0.0021149	0.16345	24	-0.083359	-0.0033627	0.1605	0.69825	0.986708
GOBP_PHOTORECEPTOR_CELL_DEVELOPMENT	0.39289	1	0.77756	0.993918	0.24893	0.999807	0.96337	0.990352	0.40835	0.999868	0.62458	0.997738	43	0.035428	0.0018875	0.13035	45	-0.091069	-0.0054128	0.1192	42	0.086762	0.004938	0.12799	34	-0.24842	-0.013494	0.13866	48	0.028796	0.0016052	0.12423	48	-0.033807	-0.001909	0.10646	47	-0.019567	-0.0011037	0.11169	0.56953	0.986708
GOMF_TRANSPORTER_INHIBITOR_ACTIVITY	0.56593	1	0.96102	0.994975	0.93583	0.999807	0.71105	0.988142	0.88358	0.999868	0.62467	0.997738	32	-0.021988	-0.001011	0.13245	32	-0.2484	-0.012456	0.14091	31	-0.27255	-0.013332	0.17921	31	-0.092889	-0.0048186	0.16693	34	-0.17265	-0.0081041	0.1447	35	-0.043528	-0.0020998	0.13698	35	-0.016234	-0.00079056	0.12482	0.55174	0.986708
GOBP_ADENYLATE_CYCLASE_ACTIVATING_G_PROTEIN_COUPLED_RECEPTOR_SIGNALING_PATHWAY	0.91022	1	0.68405	0.993918	0.96803	0.999807	0.41371	0.988142	0.89897	0.999868	0.62467	0.997738	149	-0.093271	-0.0092178	0.069492	118	-0.036234	-0.0034774	0.075633	128	-0.14853	-0.014708	0.080163	100	0.018814	0.0017476	0.086292	141	-0.089159	-0.0084927	0.069886	144	-0.022532	-0.0021967	0.070903	143	-0.019773	-0.0019391	0.071096	0.60953	0.986708
GOCC_PAR_POLARITY_COMPLEX	0.62904	1	0.88592	0.993918	0.21954	0.999807	0.79346	0.988142	0.98652	0.999868	0.62467	0.997738	6	-0.09715	-0.0019359	0.29501	3	-0.56528	-0.0086894	0.46903	6	0.25783	0.0055541	0.33321	5	-0.26938	-0.0056184	0.3291	5	-0.7395	-0.013324	0.33424	6	-0.07775	-0.0015544	0.24467	6	0.045266	0.00091359	0.24421	0.42647	0.986708
GOBP_REGULATION_OF_LEUKOCYTE_APOPTOTIC_PROCESS	0.84779	1	0.85671	0.993918	0.18479	0.999807	0.42511	0.988142	0.17327	0.999868	0.62487	0.997738	71	-0.098625	-0.0067458	0.096028	63	-0.11768	-0.0082698	0.11042	59	0.10405	0.0070141	0.11596	59	0.021352	0.0015262	0.11307	73	0.091411	0.0062791	0.097105	72	-0.031294	-0.0021625	0.098315	71	0.054236	0.0037571	0.096289	0.28663	0.986708
GOBP_REGULATION_OF_CELL_PROLIFERATION_INVOLVED_IN_KIDNEY_DEVELOPMENT	0.60582	1	0.49431	0.993918	0.69761	0.999807	0.95418	0.990352	0.89361	0.999868	0.62497	0.997738	14	-0.053769	-0.0016362	0.2003	9	0.0042023	0.00011186	0.29476	11	-0.13655	-0.0039821	0.26384	9	-0.5218	-0.014599	0.3093	12	-0.29621	-0.0082659	0.23772	12	-0.078398	-0.0022162	0.24609	12	-0.054541	-0.0015564	0.24349	0.58862	0.986708
GOBP_ENDOCRINE_PANCREAS_DEVELOPMENT	0.33795	0.997096	0.73066	0.993918	0.45153	0.999807	0.60424	0.988142	0.32977	0.999868	0.62517	0.997738	35	0.052598	0.0025289	0.12581	30	-0.090444	-0.0043918	0.1471	31	0.019335	0.00094579	0.15873	30	-0.038042	-0.0019414	0.14392	33	0.070456	0.0032582	0.15992	36	-0.044975	-0.0022003	0.14095	36	-0.039825	-0.0019668	0.14196	0.61046	0.986708
GOBP_SKELETAL_MUSCLE_TISSUE_GROWTH	0.26645	0.968563	0.23976	0.993918	0.90536	0.999807	0.5512	0.988142	0.61445	0.999868	0.62519	0.997738	7	0.25275	0.0054398	0.4053	8	0.16143	0.0040515	0.2283	9	-0.34781	-0.0091751	0.26493	9	-0.035785	-0.0010012	0.27808	10	-0.086093	-0.0021933	0.29591	10	-0.072883	-0.0018809	0.22836	10	0.078443	0.0020436	0.1964	0.3448	0.986708
GOBP_HUMORAL_IMMUNE_RESPONSE_MEDIATED_BY_CIRCULATING_IMMUNOGLOBULIN	0.22917	0.943674	0.24347	0.993918	0.80878	0.999807	0.25399	0.988142	0.90948	0.999868	0.62526	0.997738	37	0.091376	0.0045169	0.12321	30	0.12467	0.0060536	0.17932	34	-0.1595	-0.0081699	0.1826	25	0.12235	0.0057012	0.18482	34	-0.20249	-0.0095044	0.15137	42	-0.044865	-0.0023703	0.1405	41	-0.050541	-0.0026633	0.13819	0.64271	0.986708
GOBP_POSITIVE_REGULATION_OF_MHC_CLASS_II_BIOSYNTHETIC_PROCESS	0.50011	1	0.4183	0.993918	0.24993	0.999807	0.13994	0.988142	0.54928	0.999868	0.62561	0.997738	12	-7.5747e-05	-2.1341e-06	0.28124	7	0.059169	0.0013891	0.28689	8	0.24206	0.0060205	0.35874	6	0.32261	0.0073705	0.29853	13	-0.025232	-0.00073283	0.20373	10	-0.099831	-0.0025763	0.31172	10	-0.026121	-0.00068051	0.3062	0.53399	0.986708
GOBP_NEGATIVE_REGULATION_OF_CHONDROCYTE_DIFFERENTIATION	0.31156	0.989064	0.78685	0.993918	0.051054	0.999807	0.22765	0.988142	0.85131	0.999868	0.62574	0.997738	19	0.088638	0.0031417	0.18036	16	-0.17565	-0.0062325	0.22079	14	0.3924	0.012908	0.24002	14	0.17286	0.0060306	0.23152	21	-0.18803	-0.0069391	0.18043	20	-0.060912	-0.0022223	0.19	20	-0.045007	-0.0016576	0.18549	0.59586	0.986708
GOBP_REGULATION_OF_PH	0.21993	0.937655	0.72711	0.993918	0.46689	0.999807	0.2121	0.988142	0.46422	0.999868	0.62583	0.997738	77	0.067114	0.0047796	0.086883	72	-0.057762	-0.004338	0.095616	69	0.0091176	0.00066442	0.10974	62	0.087688	0.0064242	0.10972	83	0.0081009	0.00059315	0.090208	79	-0.028325	-0.0020498	0.088283	77	0.0012652	9.1257e-05	0.089309	0.49435	0.986708
GOMF_MONOATOMIC_ION_GATED_CHANNEL_ACTIVITY	0.69921	1	0.14567	0.993918	0.95033	0.999807	0.55046	0.988142	0.83707	0.999868	0.62597	0.997738	29	-0.076848	-0.003364	0.14718	24	0.16329	0.0070935	0.15473	27	-0.27733	-0.012663	0.16826	24	-0.024141	-0.0011022	0.19034	26	-0.15426	-0.0063334	0.157	28	-0.046135	-0.0019911	0.14363	27	-0.14851	-0.0063536	0.16292	0.81898	0.986708
GOBP_REGULATION_OF_CELL_FATE_COMMITMENT	0.030008	0.573636	0.71442	0.993918	0.33325	0.999807	0.83782	0.988142	0.88632	0.999868	0.62597	0.997738	34	0.28225	0.013376	0.15006	26	-0.08811	-0.0039837	0.15557	29	0.074627	0.0035311	0.17316	20	-0.16822	-0.0070125	0.17068	32	-0.16927	-0.0077083	0.14021	32	-0.044251	-0.0020414	0.13776	31	-0.046626	-0.0021372	0.13829	0.632	0.986708
GOCC_AP_2_ADAPTOR_COMPLEX	0.2909	0.983023	0.14637	0.993918	0.50267	0.999807	0.51527	0.988142	0.40803	0.999868	0.62604	0.997738	10	0.15262	0.0039256	0.2771	9	0.27905	0.007428	0.26521	9	-0.0024922	-6.5744e-05	0.37172	10	-0.010516	-0.00031011	0.27458	11	0.06426	0.0017169	0.27625	10	-0.086974	-0.0022445	0.27063	10	-0.099628	-0.0025955	0.27217	0.64283	0.986708
GOBP_MEIOTIC_CHROMOSOME_CONDENSATION	0.24577	0.951913	0.59097	0.993918	0.56976	0.999807	0.49392	0.988142	0.54003	0.999868	0.62627	0.997738	4	0.28728	0.0046744	0.41763	6	-0.062205	-0.0013521	0.27041	6	-0.06909	-0.0014883	0.39309	4	0.0061917	0.00011551	0.40631	5	-0.037457	-0.00067487	0.37264	6	-0.13658	-0.0027306	0.42418	6	-0.16628	-0.0033559	0.42714	0.65146	0.986708
GOBP_NEGATIVE_REGULATION_OF_SATELLITE_CELL_DIFFERENTIATION	0.34551	0.997681	0.51096	0.993918	0.12133	0.999807	0.78806	0.988142	0.22018	0.999868	0.62645	0.997738	5	0.1269	0.0023084	0.31926	2	-0.020197	-0.00025351	0.73536	5	0.48145	0.0094679	0.41205	2	-0.48442	-0.0063909	0.60572	5	0.28448	0.0051254	0.36867	5	-0.11086	-0.0020233	0.34379	5	-0.094378	-0.0017389	0.34068	0.60912	0.986708
GOBP_POSITIVE_REGULATION_OF_T_CELL_RECEPTOR_SIGNALING_PATHWAY	0.72908	1	0.81632	0.993918	0.26875	0.999807	0.76159	0.988142	0.51328	0.999868	0.62651	0.997738	16	-0.14002	-0.0045548	0.22953	12	-0.18336	-0.005635	0.20339	13	0.14486	0.0045919	0.23492	15	-0.14815	-0.0053495	0.20823	16	-0.0059866	-0.00019288	0.17979	15	-0.068758	-0.0021729	0.21311	15	-0.10634	-0.0033925	0.20712	0.69617	0.986708
GOMF_MYOSIN_HEAVY_CHAIN_BINDING	0.38876	1	0.35227	0.993918	0.72096	0.999807	0.34586	0.988142	0.352	0.999868	0.62653	0.997738	13	0.080669	0.0023656	0.28551	6	0.14323	0.0031133	0.3777	13	-0.19389	-0.0061461	0.33102	7	0.12613	0.0031123	0.31806	10	0.088524	0.0022552	0.23299	10	-0.074928	-0.0019337	0.2322	10	0.0094041	0.00024499	0.21568	0.48261	0.986708
GOBP_MULTINUCLEAR_OSTEOCLAST_DIFFERENTIATION	0.9831	1	0.73761	0.993918	0.852	0.999807	0.41898	0.988142	0.8788	0.999868	0.62655	0.997738	8	-0.51254	-0.011792	0.24145	4	-0.30323	-0.0053822	0.47677	7	-0.41994	-0.0097706	0.40181	7	0.076675	0.001892	0.37494	8	-0.30618	-0.0069772	0.2619	8	-0.10955	-0.0025289	0.33946	8	-0.22803	-0.0053138	0.3395	0.7491	0.986708
GOBP_POSITIVE_REGULATION_OF_CELL_PROLIFERATION_IN_BONE_MARROW	0.48352	1	0.52113	0.993918	0.45606	0.999807	0.33168	0.988142	0.062737	0.87627	0.62656	0.997738	5	0.015044	0.00027367	0.36417	5	-0.016489	-0.00032719	0.31121	4	0.061186	0.0010763	0.55444	2	0.34026	0.004489	0.78169	4	0.59501	0.0095888	0.38831	5	-0.11771	-0.0021483	0.3647	5	-0.10077	-0.0018567	0.3609	0.60996	0.986708
GOCC_VACUOLE	0.13968	0.856507	0.9997	0.999799	0.89357	0.999807	0.99927	0.999409	0.1328	0.999868	0.62658	0.997738	646	0.035824	0.0072483	0.033115	568	-0.11936	-0.024677	0.034815	537	-0.049429	-0.009864	0.039675	503	-0.12518	-0.025613	0.039302	665	0.035726	0.0072623	0.032089	637	-0.01042	-0.0021008	0.032278	625	-0.031074	-0.0062648	0.032343	0.83165	0.986708
GOCC_EXTRINSIC_COMPONENT_OF_SYNAPTIC_MEMBRANE	0.26218	0.965307	0.83365	0.993918	0.70484	0.999807	0.9021	0.988142	0.41194	0.999868	0.62706	0.997738	13	0.1542	0.0045216	0.24219	9	-0.24736	-0.0065843	0.25534	11	-0.16523	-0.0048183	0.30689	10	-0.29745	-0.0087717	0.22992	12	0.052907	0.0014764	0.23771	12	-0.090314	-0.002553	0.27868	12	-0.17467	-0.0049844	0.26639	0.74398	0.986708
GOMF_G_PROTEIN_COUPLED_NEUROTRANSMITTER_RECEPTOR_ACTIVITY	0.93588	1	0.91739	0.993918	0.89316	0.999807	0.60285	0.988142	0.63115	0.999868	0.62707	0.997738	9	-0.45754	-0.011165	0.30079	9	-0.36368	-0.0096806	0.26204	8	-0.32384	-0.0080546	0.26041	11	-0.072458	-0.002241	0.27791	10	-0.096634	-0.0024618	0.28854	11	-0.072537	-0.0019633	0.2238	11	-0.45378	-0.012398	0.22038	0.98025	0.994436
GOBP_POSITIVE_REGULATION_OF_MOLECULAR_FUNCTION	0.86047	1	0.70095	0.993918	0.80799	0.999807	0.51369	0.988142	0.74755	0.999868	0.62713	0.997738	907	-0.030798	-0.0073168	0.028451	771	-0.016304	-0.0038944	0.030929	782	-0.028222	-0.006729	0.03242	708	-0.0011125	-0.00026753	0.032415	925	-0.018229	-0.0043316	0.027337	898	-0.0090422	-0.0021448	0.027885	886	-0.0019853	-0.00047212	0.027688	0.52858	0.986708
GOCC_ACTIN_CYTOSKELETON	0.86073	1	0.25719	0.993918	0.95523	0.999807	0.85183	0.988142	0.6753	0.999868	0.62767	0.997738	426	-0.042967	-0.0071133	0.039649	373	0.026741	0.0045163	0.041011	386	-0.07919	-0.01348	0.046637	327	-0.051453	-0.008556	0.049267	427	-0.01798	-0.0029523	0.039551	420	-0.012985	-0.0021418	0.039865	414	-0.0045329	-0.00074932	0.040038	0.54507	0.986708
GOBP_PHOSPHATIDYLSERINE_ACYL_CHAIN_REMODELING	0.99053	1	0.69235	0.993918	0.84136	0.999807	0.46419	0.988142	0.74397	0.999868	0.6277	0.997738	8	-0.6302	-0.014499	0.2685	9	-0.13891	-0.0036976	0.27641	7	-0.35918	-0.0083568	0.35914	8	0.025851	0.00068191	0.2876	8	-0.22361	-0.0050955	0.34105	8	-0.12624	-0.002914	0.3875	8	-0.27183	-0.0063344	0.38788	0.75828	0.986708
GOBP_REGULATION_OF_COPII_VESICLE_COATING	0.48853	1	0.90581	0.993918	0.41899	0.999807	0.85068	0.988142	0.38611	0.999868	0.62776	0.997738	5	0.0086066	0.00015656	0.29928	4	-0.92907	-0.01649	0.70624	2	0.15681	0.0019505	0.76683	4	-0.42379	-0.0079061	0.40771	5	0.1222	0.0022017	0.42214	4	-0.15725	-0.0025671	0.48246	4	-0.16407	-0.0027039	0.47633	0.63474	0.986708
GOBP_PROXIMAL_TUBULE_DEVELOPMENT	0.55402	1	0.14197	0.993918	0.71999	0.999807	0.10073	0.988142	0.65254	0.999868	0.62777	0.997738	9	-0.044305	-0.0010811	0.32617	6	0.25412	0.0055237	0.23715	9	-0.19628	-0.0051778	0.33677	6	0.34506	0.0078835	0.27011	8	-0.13412	-0.0030563	0.34197	9	-0.078342	-0.0019181	0.24034	9	-0.03219	-0.00079561	0.21844	0.55858	0.986708
GOBP_T_CELL_PROLIFERATION	0.041628	0.627679	0.41822	0.993918	0.8315	0.999807	0.4128	0.988142	0.28823	0.999868	0.62789	0.997738	163	0.1157	0.011954	0.066793	135	0.014236	0.0014603	0.068956	142	-0.075342	-0.0078539	0.078467	120	0.017841	0.0018138	0.080962	165	0.036071	0.0037139	0.064576	160	-0.022789	-0.0023407	0.069845	157	0.030597	0.0031426	0.069845	0.33067	0.986708
GOMF_K63_LINKED_POLYUBIQUITIN_MODIFICATION_DEPENDENT_PROTEIN_BINDING	0.39418	1	0.21214	0.993918	0.48237	0.999807	0.0474	0.988142	0.22982	0.999868	0.62799	0.997738	18	0.054285	0.0018728	0.20222	19	0.13584	0.0052517	0.17	16	0.012476	0.00043871	0.28225	15	0.37854	0.013669	0.22656	21	0.13584	0.0050133	0.1837	20	-0.051731	-0.0018874	0.15842	19	8.5638e-05	3.0743e-06	0.15028	0.49977	0.986708
GOBP_TETRAHYDROFOLATE_METABOLIC_PROCESS	0.67376	1	0.87269	0.993918	0.1326	0.999807	0.77998	0.988142	0.71801	0.999868	0.62799	0.997738	14	-0.10902	-0.0033175	0.24208	13	-0.26454	-0.0084616	0.2322	14	0.30376	0.0099922	0.27262	12	-0.16494	-0.0053277	0.2136	15	-0.12384	-0.0038634	0.21465	15	-0.07277	-0.0022997	0.22284	15	-0.048126	-0.0015353	0.21764	0.5875	0.986708
GOBP_REGULATION_OF_ACTIN_FILAMENT_ORGANIZATION	0.10859	0.801563	0.66081	0.993918	0.5507	0.999807	0.37705	0.988142	0.82439	0.999868	0.62799	0.997738	202	0.072445	0.0083215	0.058702	179	-0.026518	-0.0031268	0.063946	182	-0.0088937	-0.0010479	0.069798	158	0.020975	0.0024428	0.066961	210	-0.052271	-0.0060626	0.056069	197	-0.019107	-0.0021749	0.058513	194	0.0069554	0.0007931	0.05753	0.45189	0.986708
GOBP_POSITIVE_REGULATION_OF_AMYLOID_BETA_FORMATION	0.18335	0.910329	0.56482	0.993918	0.39798	0.999807	0.85765	0.988142	0.83256	0.999868	0.62802	0.997738	18	0.18368	0.0063369	0.20347	12	-0.033712	-0.0010361	0.20657	17	0.06605	0.0023939	0.25544	9	-0.3009	-0.0084185	0.28125	16	-0.18671	-0.0060156	0.19361	16	-0.064098	-0.002092	0.19624	16	-0.076043	-0.0025053	0.19219	0.65382	0.986708
GOMF_UBIQUITIN_LIKE_PROTEIN_LIGASE_BINDING	0.19312	0.918436	0.83623	0.993918	0.64067	0.999807	0.17107	0.988142	0.067834	0.904454	0.62811	0.997738	245	0.045519	0.00575	0.052534	199	-0.057086	-0.0070915	0.058303	216	-0.022195	-0.0028452	0.061607	189	0.059754	0.0076008	0.062899	257	0.077713	0.0099557	0.052078	247	-0.017059	-0.0021706	0.052191	242	0.027503	0.0034968	0.051381	0.29624	0.986708
GOBP_CYTOKINE_PRODUCTION_INVOLVED_IN_INFLAMMATORY_RESPONSE	0.26864	0.968563	0.36686	0.993918	0.20197	0.999807	0.19098	0.988142	0.10038	0.973438	0.62829	0.997738	47	0.082605	0.0046006	0.1339	41	0.040579	0.0023026	0.11928	35	0.13051	0.0067824	0.15637	35	0.12669	0.0069819	0.1449	50	0.14947	0.0085038	0.11683	44	-0.038844	-0.0021004	0.11867	43	-0.10433	-0.00563	0.1232	0.80145	0.986708
GOCC_CILIARY_ROOTLET	0.034717	0.598674	0.64396	0.993918	0.064785	0.999807	0.81049	0.988142	0.82183	0.999868	0.62832	0.997738	10	0.36561	0.0094042	0.20136	9	-0.11043	-0.0029395	0.2992	9	0.55533	0.01465	0.36633	8	-0.28694	-0.007569	0.32616	10	-0.22411	-0.0057093	0.24296	9	-0.1179	-0.0028865	0.36009	9	-0.46545	-0.011504	0.35073	0.90775	0.986708
GOCC_EARLY_ENDOSOME_LUMEN	0.18078	0.906982	0.26661	0.993918	0.26479	0.999807	0.49108	0.988142	0.80573	0.999868	0.62837	0.997738	3	0.53697	0.0075667	0.58849	2	0.36574	0.0045906	0.58695	3	0.37919	0.0057765	0.60317	3	0.010435	0.0001686	0.46652	4	-0.48943	-0.0078873	0.56759	5	-0.1177	-0.0021482	0.35934	5	0.131	0.0024136	0.43853	0.38258	0.986708
GOBP_POSITIVE_REGULATION_OF_RECEPTOR_CLUSTERING	0.2235	0.940261	0.017099	0.814486	0.1835	0.999807	0.28129	0.988142	0.4879	0.999868	0.62859	0.997738	9	0.21847	0.0053311	0.28728	7	0.61494	0.014437	0.29033	6	0.36888	0.0079462	0.40889	9	0.14852	0.0041553	0.2565	8	0.0078032	0.00017782	0.25717	9	-0.099341	-0.0024322	0.30274	9	0.16086	0.0039759	0.28746	0.28788	0.986708
GOBP_POSITIVE_REGULATION_OF_CELLULAR_SENESCENCE	0.44139	1	0.22794	0.993918	0.45555	0.999807	0.73401	0.988142	0.56443	0.999868	0.62862	0.997738	7	0.072531	0.001561	0.49194	6	0.37345	0.0081175	0.50082	6	0.046379	0.00099907	0.41541	7	-0.28853	-0.0071199	0.46164	8	-0.034551	-0.00078734	0.21301	6	-0.1184	-0.0023671	0.36074	6	-0.17378	-0.0035073	0.34918	0.69064	0.986708
GOBP_POSITIVE_REGULATION_OF_CYSTEINE_TYPE_ENDOPEPTIDASE_ACTIVITY	0.79756	1	0.98522	0.998116	0.96846	0.999807	0.77771	0.988142	0.90038	0.999868	0.62863	0.997738	98	-0.074471	-0.005979	0.089406	92	-0.2011	-0.017058	0.092401	85	-0.17448	-0.014104	0.093866	85	-0.069562	-0.0059611	0.090987	103	-0.098207	-0.0080052	0.076498	101	-0.025767	-0.0021069	0.078501	99	-0.013612	-0.0011124	0.077779	0.56946	0.986708
GOBP_REGULATION_OF_COMPLEMENT_DEPENDENT_CYTOTOXICITY	0.22831	0.943674	0.32927	0.993918	0.57512	0.999807	0.34496	0.988142	0.95093	0.999868	0.62879	0.997738	9	0.25794	0.0062944	0.34649	5	0.10267	0.0020373	0.23231	8	-0.06891	-0.0017139	0.36377	6	0.12625	0.0028844	0.31645	8	-0.61809	-0.014085	0.37368	10	-0.10816	-0.0027913	0.3291	10	-0.11823	-0.0030801	0.32431	0.64227	0.986708
GOBP_NEGATIVE_REGULATION_OF_INTERLEUKIN_5_PRODUCTION	0.84626	1	0.84067	0.993918	0.38048	0.999807	0.72346	0.988142	0.95223	0.999868	0.62883	0.997738	7	-0.35278	-0.0075926	0.34566	5	-0.41347	-0.0082047	0.41461	6	0.13797	0.0029721	0.4535	4	-0.18225	-0.0034001	0.30724	7	-0.41632	-0.0088745	0.24974	6	-0.12701	-0.0025392	0.38631	6	-0.27086	-0.0054665	0.42301	0.73901	0.986708
GOMF_NAADP_SENSITIVE_CALCIUM_RELEASE_CHANNEL_ACTIVITY	0.65344	1	NA	NA	0.66531	0.999807	NA	NA	0.50722	0.999868	0.62885	0.997738	4	-0.15541	-0.0025287	0.39381	NA	NA	NA	NA	3	-0.27265	-0.0041535	0.63852	NA	NA	NA	NA	4	-0.0066326	-0.00010689	0.36631	3	-0.18325	-0.0025909	0.55729	3	-0.15189	-0.0021679	0.55268	0.60827	0.986708
GOMF_CYTOKINE_BINDING	0.30775	0.988568	0.34137	0.993918	0.38644	0.999807	0.76776	0.988142	0.61342	0.999868	0.62887	0.997738	109	0.039216	0.0033193	0.078082	94	0.034779	0.0029819	0.08509	92	0.029697	0.0024966	0.1029	89	-0.06223	-0.0054559	0.08507	115	-0.020895	-0.001799	0.07249	111	-0.025965	-0.002225	0.07895	109	0.031292	0.0026823	0.079749	0.34739	0.986708
GOBP_MAST_CELL_ACTIVATION_INVOLVED_IN_IMMUNE_RESPONSE	0.11338	0.813846	0.32763	0.993918	0.59937	0.999807	0.89681	0.988142	0.34294	0.999868	0.62894	0.997738	43	0.13527	0.0072072	0.11191	36	0.0584	0.0031057	0.1308	41	-0.03266	-0.0018366	0.12975	34	-0.17259	-0.0093752	0.13658	48	0.04879	0.0027198	0.12063	38	-0.042784	-0.0021503	0.13002	38	-0.083514	-0.0042372	0.13601	0.7304	0.986708
GOBP_NEGATIVE_REGULATION_OF_T_HELPER_2_CELL_DIFFERENTIATION	0.8189	1	0.76633	0.993918	0.87947	0.999807	0.32898	0.988142	0.57374	0.999868	0.62901	0.997738	5	-0.34862	-0.0063416	0.38258	3	-0.39268	-0.0060363	0.54025	4	-0.56231	-0.0098911	0.47962	4	0.22112	0.0041252	0.49942	5	-0.074822	-0.0013481	0.40247	5	-0.10753	-0.0019625	0.3266	5	-0.095997	-0.0017687	0.3227	0.61695	0.986708
GOBP_INFLAMMATORY_CELL_APOPTOTIC_PROCESS	0.44856	1	0.93863	0.993918	0.10516	0.999807	0.39024	0.988142	0.30892	0.999868	0.62946	0.997738	17	0.027897	0.00093536	0.21577	17	-0.39063	-0.014286	0.25308	14	0.26606	0.0087521	0.21238	16	0.062068	0.0023146	0.22271	19	0.091781	0.003222	0.18396	16	-0.070042	-0.002286	0.21197	16	-0.018635	-0.00061396	0.20878	0.53556	0.986708
GOMF_RECEPTOR_SERINE_THREONINE_KINASE_BINDING	0.50877	1	0.84031	0.993918	0.38591	0.999807	0.59204	0.988142	0.59139	0.999868	0.62978	0.997738	23	-0.0040351	-0.00015733	0.18357	22	-0.14668	-0.0061013	0.1473	18	0.062262	0.002322	0.21469	20	-0.037706	-0.0015718	0.16196	22	-0.039542	-0.0014936	0.17108	21	-0.059198	-0.0022131	0.17869	20	-0.011898	-0.00043822	0.1799	0.52637	0.986708
GOBP_REGULATION_OF_GUANYL_NUCLEOTIDE_EXCHANGE_FACTOR_ACTIVITY	0.86973	1	0.68665	0.993918	0.71509	0.999807	0.28752	0.988142	0.57028	0.999868	0.62992	0.997738	4	-0.61551	-0.010015	0.54703	6	-0.17054	-0.003707	0.35063	4	-0.26335	-0.0046323	0.46337	3	0.256	0.0041362	0.4566	5	-0.067782	-0.0012212	0.38275	5	-0.14814	-0.0027037	0.44667	5	-0.15434	-0.0028437	0.44201	0.63652	0.986708
GOBP_MEIOTIC_DNA_DOUBLE_STRAND_BREAK_FORMATION	0.55374	1	0.24549	0.993918	0.67015	0.999807	0.86835	0.988142	0.79942	0.999868	0.62997	0.997738	4	-0.044997	-0.00073215	0.33304	3	0.27935	0.0042941	0.40557	5	-0.12112	-0.0023818	0.27505	3	-0.49093	-0.0079321	0.43884	4	-0.32266	-0.0051999	0.38432	4	-0.13063	-0.0021325	0.39371	4	-0.18284	-0.0030132	0.38868	0.68097	0.986708
GOMF_FIBRINOGEN_BINDING	0.4367	1	0.69049	0.993918	0.48846	0.999807	0.71766	0.988142	0.83884	0.999868	0.63021	0.997738	6	0.045279	0.00090224	0.28417	5	-0.16869	-0.0033473	0.33922	5	0.0095688	0.00018817	0.33081	4	-0.19854	-0.003704	0.34474	6	-0.36015	-0.0071078	0.36388	6	-0.10142	-0.0020276	0.30509	6	-0.1614	-0.0032575	0.30031	0.70452	0.986708
GOBP_NEGATIVE_REGULATION_OF_CHOLESTEROL_STORAGE	0.29379	0.985513	0.41432	0.993918	0.36783	0.999807	0.81534	0.988142	0.95511	0.999868	0.63041	0.997738	9	0.17025	0.0041546	0.3139	8	0.07111	0.0017847	0.32851	6	0.12508	0.0026944	0.37048	9	-0.27041	-0.0075655	0.30119	10	-0.48946	-0.012469	0.28849	9	-0.098947	-0.0024226	0.29718	9	-0.12586	-0.0031107	0.29452	0.66543	0.986708
GOBP_REGULATION_OF_EPITHELIAL_CELL_PROLIFERATION	0.22554	0.942518	0.4319	0.993918	0.20448	0.999807	0.12258	0.988142	0.074928	0.922895	0.63044	0.997738	295	0.036258	0.0050173	0.04811	247	0.0090097	0.0012445	0.052524	252	0.045607	0.0063061	0.05523	218	0.066141	0.009024	0.056907	298	0.07081	0.009755	0.049169	290	-0.016218	-0.0022327	0.048696	283	-0.004457	-0.00061194	0.048577	0.53655	0.986708
GOBP_REGULATION_OF_MEMBRANE_TUBULATION	0.87091	1	0.74948	0.993918	0.80098	0.999807	0.8589	0.988142	0.17322	0.999868	0.63053	0.997738	5	-0.47064	-0.0085614	0.41621	4	-0.27607	-0.0049	0.41027	5	-0.32601	-0.0064111	0.38573	4	-0.52413	-0.009778	0.48734	4	0.33041	0.0053247	0.35092	4	-0.13143	-0.0021456	0.39437	4	-0.19214	-0.0031664	0.37687	0.69491	0.986708
GOBP_POSITIVE_REGULATION_OF_PROGRAMMED_CELL_DEATH	0.13321	0.849349	0.33303	0.993918	0.26263	0.999807	0.14548	0.988142	0.54613	0.999868	0.63064	0.997738	423	0.04507	0.0074358	0.040552	367	0.018492	0.0030986	0.042848	347	0.030345	0.004905	0.047765	341	0.0469	0.0079592	0.044409	435	-0.0045587	-0.00075533	0.039335	414	-0.013066	-0.0021401	0.03917	410	-0.003212	-0.00052848	0.038231	0.53348	0.986708
GOBP_RESPONSE_TO_CORTICOSTEROID	0.94561	1	0.86323	0.993918	0.9671	0.999807	0.95749	0.990352	0.96488	0.999868	0.63068	0.997738	123	-0.12526	-0.011258	0.078103	97	-0.084325	-0.0073434	0.07701	110	-0.15918	-0.014622	0.086512	99	-0.15051	-0.013911	0.08738	131	-0.12607	-0.011578	0.069632	118	-0.025362	-0.0022402	0.076011	114	0.010873	0.00095303	0.072397	0.44031	0.986708
GOBP_VESICLE_LOCALIZATION	0.78433	1	0.24255	0.993918	0.82188	0.999807	0.6066	0.988142	0.22019	0.999868	0.63071	0.997738	178	-0.050035	-0.0053995	0.063583	150	0.046965	0.0050752	0.06727	153	-0.069672	-0.0075356	0.075518	142	-0.01908	-0.0021081	0.070541	185	0.045745	0.0049839	0.059288	174	-0.020637	-0.0022094	0.061836	169	-0.060125	-0.0064044	0.060739	0.83887	0.986708
GOMF_CARBON_NITROGEN_LYASE_ACTIVITY	0.8972	1	0.304	0.993918	0.82041	0.999807	0.1974	0.988142	0.30073	0.999868	0.63088	0.997738	9	-0.29107	-0.0071028	0.22994	8	0.18844	0.0047293	0.36736	10	-0.32948	-0.0091615	0.35931	7	0.23438	0.0057837	0.27542	11	0.10549	0.0028184	0.20196	11	-0.073568	-0.0019912	0.22013	11	-0.11868	-0.0032426	0.21512	0.70941	0.986708
GOMF_MHC_CLASS_I_PROTEIN_COMPLEX_BINDING	0.52784	1	0.44652	0.993918	0.071123	0.999807	0.26239	0.988142	0.59815	0.999868	0.63089	0.997738	2	-0.028683	-0.00033002	0.41061	3	0.048941	0.00075231	0.364	2	0.6409	0.0079722	0.4367	2	0.39381	0.0051955	0.61917	3	-0.14537	-0.0020289	0.58483	6	-0.15157	-0.0030304	0.45353	6	-0.16423	-0.0033146	0.44323	0.6445	0.986708
GOMF_EFFLUX_TRANSMEMBRANE_TRANSPORTER_ACTIVITY	0.44449	1	0.99278	0.998748	0.92892	0.999807	0.43202	0.988142	0.77525	0.999868	0.63102	0.997738	13	0.029503	0.00086516	0.21133	11	-0.54532	-0.016046	0.22287	12	-0.43837	-0.013352	0.29864	8	0.04723	0.0012459	0.27583	12	-0.13267	-0.0037022	0.17542	11	-0.084069	-0.0022754	0.25129	11	-0.17172	-0.004692	0.24862	0.75512	0.986708
GOBP_NEURONAL_DENSE_CORE_VESICLE_EXOCYTOSIS	0.66343	1	0.90549	0.993918	0.95228	0.999807	0.99574	0.997878	0.66558	0.999868	0.63118	0.997738	7	-0.11242	-0.0024196	0.2665	4	-0.50169	-0.0089046	0.38192	6	-0.66124	-0.014244	0.39653	7	-0.68954	-0.017015	0.26205	7	-0.1075	-0.0022915	0.25131	6	-0.1071	-0.0021412	0.3197	6	-0.14818	-0.0029906	0.27496	0.70502	0.986708
GOBP_GAMETE_GENERATION	0.41042	1	0.90411	0.993918	0.85373	0.999807	0.80232	0.988142	0.23988	0.999868	0.63144	0.997738	593	0.0075656	0.0014693	0.033405	489	-0.04773	-0.0091862	0.036563	505	-0.041765	-0.0080928	0.039676	428	-0.035311	-0.0066873	0.041543	598	0.023888	0.0046153	0.033801	573	-0.011309	-0.0021673	0.033688	564	0.004709	0.00090381	0.034074	0.44504	0.986708
GOBP_SENSORY_PERCEPTION_OF_TOUCH	0.12753	0.841517	0.87735	0.993918	0.80891	0.999807	0.92949	0.988142	0.88499	0.999868	0.6315	0.997738	4	0.49163	0.0079992	0.43192	3	-0.66061	-0.010155	0.56855	2	-0.71879	-0.008941	0.82249	5	-0.41302	-0.0086143	0.28055	5	-0.40001	-0.0072071	0.33324	2	-0.26808	-0.0030948	0.79826	2	-0.35844	-0.0041772	0.79002	0.67497	0.986708
GOBP_REGULATION_OF_RESPONSE_TO_BIOTIC_STIMULUS	0.76027	1	0.72857	0.993918	0.10194	0.999807	0.38753	0.988142	0.492	0.999868	0.63153	0.997738	391	-0.03046	-0.0048369	0.043072	326	-0.027727	-0.0043861	0.045564	331	0.065141	0.010291	0.051265	287	0.014615	0.0022809	0.051141	386	0.00090081	0.00014083	0.044937	380	-0.014504	-0.0022788	0.043179	374	-0.028992	-0.0045616	0.042783	0.751	0.986708
GOBP_TRANSCRIPTION_BY_RNA_POLYMERASE_III	0.10084	0.786784	0.13962	0.993918	0.51028	0.999807	0.091863	0.988142	0.16605	0.999868	0.63158	0.997738	48	0.14769	0.0083121	0.11566	41	0.13188	0.0074831	0.12187	42	-0.0038542	-0.00021936	0.14951	40	0.1695	0.0099838	0.12749	49	0.12139	0.006837	0.12515	50	-0.039003	-0.0022477	0.11606	48	-0.023611	-0.0013459	0.11074	0.58441	0.986708
GOMF_DNA_ENDONUCLEASE_ACTIVITY	0.2753	0.973083	0.797	0.993918	0.79587	0.999807	0.31348	0.988142	0.83014	0.999868	0.63164	0.997738	35	0.098843	0.0047524	0.1656	27	-0.13613	-0.0062719	0.16382	24	-0.15727	-0.006771	0.19017	23	0.088727	0.0039659	0.18256	33	-0.1576	-0.0072882	0.16507	33	-0.049972	-0.0023409	0.14864	33	-0.034251	-0.0016197	0.14434	0.59378	0.986708
GOBP_NEGATIVE_REGULATION_OF_IMMUNE_EFFECTOR_PROCESS	0.37904	1	0.29893	0.993918	0.47377	0.999807	0.71658	0.988142	0.87801	0.999868	0.63168	0.997738	92	0.027133	0.0021111	0.088095	71	0.050108	0.0037371	0.094992	83	0.0068202	0.00054481	0.10366	72	-0.057071	-0.0045037	0.099644	92	-0.10268	-0.0079129	0.088122	100	-0.030222	-0.0024589	0.089859	98	0.02127	0.0017295	0.08952	0.4061	0.986708
GOBP_MICROGLIAL_CELL_MIGRATION	0.44351	1	0.099783	0.993918	0.66651	0.999807	0.42912	0.988142	0.78565	0.999868	0.63186	0.997738	4	0.061255	0.00099667	0.43114	6	0.59532	0.01294	0.46404	5	-0.18917	-0.0037201	0.4396	6	0.078876	0.001802	0.44157	6	-0.39585	-0.0078125	0.50015	6	-0.093416	-0.0018676	0.27738	6	-0.44079	-0.0088962	0.34907	0.89665	0.986708
GOBP_VIRION_ASSEMBLY	0.18542	0.914335	0.47258	0.993918	0.23073	0.999807	0.67887	0.988142	0.37328	0.999868	0.63188	0.997738	29	0.14463	0.006331	0.16161	27	0.011572	0.00053316	0.16821	26	0.11746	0.0052633	0.1595	24	-0.085668	-0.0039114	0.18441	32	0.048947	0.002229	0.15146	29	-0.050965	-0.0022384	0.15131	28	-0.36422	-0.015868	0.14784	0.99311	0.999103
GOBP_REGULATION_OF_LYSOSOMAL_LUMEN_PH	0.43541	1	0.61317	0.993918	0.96712	0.999807	0.38688	0.988142	0.24036	0.999868	0.63199	0.997738	21	0.028859	0.0010753	0.17747	19	-0.060628	-0.0023439	0.2108	20	-0.39506	-0.015529	0.21468	13	0.088748	0.0029836	0.30871	23	0.13474	0.0052036	0.19108	22	-0.061833	-0.0023659	0.18341	22	0.10127	0.0039118	0.19544	0.30217	0.986708
GOCC_ENDOPLASMIC_RETICULUM_PROTEIN_CONTAINING_COMPLEX	0.89051	1	0.97775	0.997325	0.69496	0.999807	0.43594	0.988142	0.91718	0.999868	0.632	0.997738	89	-0.093855	-0.0071831	0.076347	75	-0.20591	-0.015782	0.10246	71	-0.051283	-0.0037906	0.10056	66	0.017111	0.0012931	0.10609	91	-0.11798	-0.0090431	0.085098	96	-0.02903	-0.0023146	0.086097	90	-0.003903	-0.00030421	0.088569	0.51757	0.986708
GOBP_DEFENSE_RESPONSE_TO_TUMOR_CELL	0.74505	1	0.23425	0.993918	0.96429	0.999807	0.45206	0.988142	0.87599	0.999868	0.63204	0.997738	10	-0.18262	-0.0046972	0.27711	8	0.21915	0.0055	0.30229	9	-0.55374	-0.014607	0.30712	9	0.036901	0.0010324	0.3063	11	-0.29178	-0.007796	0.25258	9	-0.10426	-0.0025527	0.30914	9	0.11993	0.0029643	0.26063	0.3227	0.986708
GOBP_RESPONSE_TO_TYPE_II_INTERFERON	0.9563	1	0.79971	0.993918	0.70845	0.999807	0.58131	0.988142	0.75735	0.999868	0.63217	0.997738	87	-0.15344	-0.011611	0.089762	79	-0.081177	-0.0063843	0.096567	73	-0.055795	-0.0041815	0.10165	82	-0.019294	-0.0016242	0.094004	90	-0.061519	-0.0046895	0.08816	84	-0.032431	-0.0024197	0.09606	84	0.012521	0.00094301	0.092469	0.44615	0.986708
GOBP_FOREGUT_MORPHOGENESIS	0.30835	0.988568	0.2728	0.993918	0.42047	0.999807	0.29582	0.988142	0.42403	0.999868	0.63229	0.997738	8	0.13236	0.0030452	0.26442	6	0.1492	0.003243	0.24685	7	0.056648	0.001318	0.28225	5	0.15398	0.0032116	0.28702	8	0.060764	0.0013847	0.31714	10	-0.083877	-0.0021646	0.2482	10	-0.1097	-0.0028578	0.24665	0.67174	0.986708
GOBP_EPITHELIAL_CELL_PROLIFERATION_INVOLVED_IN_PROSTATE_GLAND_DEVELOPMENT	0.43399	1	0.17907	0.993918	0.063018	0.999807	0.1313	0.988142	0.48165	0.999868	0.63232	0.997738	7	0.060704	0.0013065	0.3652	6	0.33786	0.0073439	0.36765	6	0.77328	0.016658	0.50539	5	0.49095	0.01024	0.43822	9	0.011089	0.00026802	0.24097	8	-0.097533	-0.0022515	0.28855	8	-0.091955	-0.0021428	0.28189	0.62786	0.986708
GOCC_VESICLE_LUMEN	0.14964	0.86768	0.58486	0.993918	0.79849	0.999807	0.6384	0.988142	0.23904	0.999868	0.63243	0.997738	253	0.053121	0.0068171	0.051176	220	-0.012399	-0.0016182	0.057843	214	-0.053363	-0.0068096	0.063809	185	-0.02217	-0.0027905	0.062589	250	0.037179	0.0046988	0.052408	247	-0.017133	-0.00218	0.050645	242	-0.020352	-0.0025876	0.051003	0.65506	0.986708
GOBP_POSITIVE_REGULATION_OF_NEURON_PROJECTION_DEVELOPMENT	0.0027703	0.223764	0.11143	0.993918	0.40252	0.999807	0.6378	0.988142	0.24253	0.999868	0.63247	0.997738	130	0.20236	0.018692	0.072939	121	0.095558	0.0092853	0.078389	127	0.019139	0.0018879	0.07754	111	-0.028486	-0.0027864	0.080791	135	0.049229	0.0045893	0.070508	127	-0.024094	-0.0022073	0.071199	127	0.00093534	8.6492e-05	0.070384	0.4947	0.986708
GOBP_POSITIVE_REGULATION_OF_INTERLEUKIN_23_PRODUCTION	0.59897	1	0.22573	0.993918	0.67284	0.999807	0.35212	0.988142	0.73451	0.999868	0.63248	0.997738	3	-0.11305	-0.001593	0.45094	3	0.41373	0.0063598	0.54944	4	-0.22872	-0.0040232	0.51077	3	0.21082	0.0034062	0.55533	6	-0.2627	-0.0051847	0.4193	5	-0.11685	-0.0021328	0.34527	5	-0.098587	-0.0018164	0.36353	0.60688	0.986708
GOBP_RESPONSE_TO_ODORANT	0.33478	0.997096	0.80207	0.993918	0.2426	0.999807	0.89101	0.988142	0.28085	0.999868	0.63253	0.997738	5	0.19774	0.003597	0.46333	3	-0.47717	-0.007335	0.56199	3	0.35187	0.0053604	0.50412	5	-0.63457	-0.013235	0.51506	5	0.19106	0.0034422	0.32921	5	-0.13251	-0.0024185	0.39139	5	-0.11893	-0.0021912	0.38731	0.6206	0.986708
GOBP_RANDOM_INACTIVATION_OF_X_CHROMOSOME	0.58448	1	0.085193	0.993918	0.37866	0.999807	0.74443	0.988142	0.80815	0.999868	0.63257	0.997738	6	-0.095605	-0.0019051	0.44808	5	0.42586	0.0084506	0.31061	3	0.10923	0.0016639	0.35346	4	-0.26409	-0.0049268	0.4019	6	-0.34298	-0.0067691	0.39372	6	-0.10219	-0.0020431	0.30175	6	-0.083401	-0.0016832	0.29863	0.60998	0.986708
GOBP_NEURAL_PLATE_PATTERN_SPECIFICATION	0.31059	0.988928	0.61312	0.993918	0.27644	0.999807	0.38344	0.988142	0.7748	0.999868	0.63258	0.997738	7	0.16286	0.0035052	0.32955	5	-0.12295	-0.0024398	0.4277	8	0.20728	0.0051555	0.34927	3	0.17665	0.0028541	0.59582	6	-0.23477	-0.0046334	0.31104	6	-0.12524	-0.0025038	0.36974	6	-0.089276	-0.0018018	0.3659	0.59638	0.986708
GOBP_REGULATION_OF_REGULATORY_NCRNA_PROCESSING	0.67478	1	0.637	0.993918	0.80057	0.999807	0.78034	0.988142	0.83884	0.999868	0.63288	0.997738	14	-0.10119	-0.0030792	0.2233	9	-0.1157	-0.0030799	0.33016	12	-0.18401	-0.0056045	0.2181	8	-0.29253	-0.0077166	0.37825	13	-0.24952	-0.007247	0.2521	15	-0.080676	-0.0025495	0.23763	15	-0.032392	-0.0010334	0.23864	0.55398	0.986708
GOMF_ANKYRIN_REPEAT_BINDING	0.33698	0.997096	0.28776	0.993918	0.69027	0.999807	0.62024	0.988142	0.57898	0.999868	0.63302	0.997738	5	0.12309	0.002239	0.29255	6	0.13144	0.0028571	0.23473	4	-0.31954	-0.0056206	0.64339	5	-0.096384	-0.0020103	0.31487	6	-0.047806	-0.0009435	0.23989	6	-0.1037	-0.0020733	0.30513	6	0.17716	0.0035756	0.39493	0.32687	0.986708
GOBP_ASTROCYTE_DIFFERENTIATION	0.8684	1	0.51796	0.993918	0.3085	0.999807	0.39922	0.988142	0.11672	0.988262	0.63319	0.997738	72	-0.11134	-0.0076687	0.099507	60	-0.0049915	-0.00034237	0.11084	65	0.054143	0.0038301	0.10826	55	0.029002	0.0020018	0.11356	71	0.10836	0.0073408	0.090932	70	-0.034059	-0.0023208	0.10008	69	-0.068904	-0.0047058	0.098098	0.75878	0.986708
GOBP_REGULATION_OF_NEUROMUSCULAR_JUNCTION_DEVELOPMENT	0.25175	0.957119	0.76486	0.993918	0.0052714	0.647658	0.52662	0.988142	0.075114	0.922895	0.63335	0.997738	6	0.20494	0.0040836	0.30632	4	-0.30525	-0.005418	0.42276	7	0.9292	0.021619	0.36325	5	-0.038435	-0.00080163	0.57546	8	0.40806	0.0092988	0.28361	6	-0.08743	-0.001748	0.25659	6	-0.098846	-0.001995	0.25387	0.65149	0.986708
GOBP_NEGATIVE_REGULATION_OF_GRANULOCYTE_DIFFERENTIATION	0.80594	1	0.65743	0.993918	0.22133	0.999807	0.08223	0.988142	0.12933	0.999868	0.63338	0.997738	5	-0.34022	-0.0061889	0.39419	5	-0.11703	-0.0023223	0.28864	4	0.3782	0.0066524	0.49261	6	0.57872	0.013222	0.41624	5	0.35931	0.0064736	0.31808	5	-0.11872	-0.0021667	0.34831	5	-0.20316	-0.0037431	0.34381	0.7227	0.986708
GOMF_PYRUVATE_DEHYDROGENASE_ACETYL_TRANSFERRING_PHOSPHATASE_ACTIVITY	0.66543	1	0.18214	0.993918	0.98902	0.999807	0.8539	0.988142	0.78229	0.999868	0.63346	0.997738	4	-0.15001	-0.0024407	0.35101	4	0.42948	0.0076229	0.47336	5	-0.73764	-0.014506	0.32193	2	-0.7686	-0.01014	0.72967	4	-0.41071	-0.0066188	0.52657	5	-0.10066	-0.0018372	0.29518	5	-0.54789	-0.010095	0.29995	0.96611	0.991722
GOBP_GROWTH_HORMONE_RECEPTOR_SIGNALING_PATHWAY_VIA_JAK_STAT	0.62824	1	0.8416	0.993918	0.72787	0.999807	0.43424	0.988142	0.47639	0.999868	0.63358	0.997738	8	-0.099415	-0.0022873	0.30382	8	-0.3087	-0.0077474	0.30835	6	-0.25035	-0.0053929	0.41284	9	0.043394	0.001214	0.26205	9	0.016769	0.00040528	0.28316	7	-0.1222	-0.0026388	0.35799	7	-0.13309	-0.0029012	0.35547	0.64595	0.986708
GOBP_NEGATIVE_REGULATION_OF_RESPIRATORY_BURST	0.82646	1	0.40671	0.993918	0.20457	0.999807	0.49267	0.988142	0.73774	0.999868	0.63361	0.997738	5	-0.60162	-0.010944	0.63981	4	0.078575	0.0013946	0.3329	3	0.53234	0.0081097	0.64492	3	0.010743	0.00017358	0.58489	5	-0.31158	-0.0056137	0.4896	4	-0.18935	-0.0030911	0.55455	4	0.08553	0.0014095	0.55604	0.43888	0.986708
GOBP_UTERINE_SMOOTH_MUSCLE_CONTRACTION	0.45799	1	0.92106	0.993918	0.92322	0.999807	0.92317	0.988142	0.80771	0.999868	0.63362	0.997738	7	0.029045	0.00062512	0.27531	9	-0.33318	-0.0088688	0.2359	5	-0.79566	-0.015647	0.55749	8	-0.35657	-0.0094058	0.2499	8	-0.23325	-0.0053152	0.26824	10	-0.09316	-0.0024042	0.27282	10	-0.1733	-0.0045147	0.27035	0.73923	0.986708
GOBP_NEGATIVE_REGULATION_OF_MUSCLE_CONTRACTION	0.36556	1	0.3728	0.993918	0.60694	0.999807	0.64066	0.988142	0.43331	0.999868	0.63372	0.997738	16	0.068226	0.0022193	0.19853	16	0.055789	0.0019795	0.17195	12	-0.061619	-0.0018767	0.22706	11	-0.079358	-0.0024543	0.22029	16	0.032658	0.0010522	0.19445	18	-0.064373	-0.0022283	0.18838	18	0.043195	0.0015093	0.1888	0.40952	0.986708
GOBP_NEGATIVE_REGULATION_OF_POST_TRANSCRIPTIONAL_GENE_SILENCING	0.78603	1	0.48157	0.993918	0.76871	0.999807	0.7587	0.988142	0.76033	0.999868	0.63379	0.997738	10	-0.2384	-0.006132	0.30072	8	0.013089	0.0003285	0.28317	9	-0.19869	-0.0052414	0.27046	9	-0.20919	-0.0058527	0.29793	9	-0.20143	-0.0048684	0.28476	11	-0.10331	-0.0027962	0.30216	11	-0.11959	-0.0032676	0.28242	0.66402	0.986708
GOBP_NEGATIVE_REGULATION_OF_CELL_ADHESION_MOLECULE_PRODUCTION	0.89805	1	0.09772	0.993918	0.38716	0.999807	0.21583	0.988142	0.77362	0.999868	0.63395	0.997738	4	-0.48387	-0.0078731	0.38082	2	0.55284	0.0069391	0.42699	2	0.20853	0.002594	0.72729	4	0.30236	0.0056408	0.3845	3	-0.40389	-0.005637	0.53791	3	-0.12583	-0.0017791	0.36755	3	-0.11426	-0.0016307	0.36414	0.62315	0.986708
GOBP_POSITIVE_REGULATION_OF_PROTEIN_LOCALIZATION_TO_EARLY_ENDOSOME	0.76549	1	0.41497	0.993918	0.10288	0.999807	0.68847	0.988142	0.83236	0.999868	0.6341	0.997738	7	-0.20461	-0.0044036	0.28257	5	0.12913	0.0025624	0.60121	7	0.33217	0.0077284	0.2625	5	-0.20307	-0.0042354	0.41314	8	-0.23661	-0.0053918	0.24556	7	-0.091013	-0.0019653	0.26555	6	-0.17441	-0.0035201	0.33366	0.69941	0.986708
GOCC_KINESIN_COMPLEX	0.22817	0.943674	0.1786	0.993918	0.075838	0.999807	0.87311	0.988142	0.69886	0.999868	0.63421	0.997738	42	0.099483	0.0052385	0.13355	37	0.10767	0.0058049	0.11694	36	0.21655	0.011413	0.15103	35	-0.14808	-0.0081605	0.12975	42	-0.06687	-0.0034876	0.12831	37	-0.041231	-0.0020449	0.1202	37	0.15698	0.0078592	0.12447	0.10364	0.959065
GOBP_NEGATIVE_REGULATION_OF_NEURON_PROJECTION_REGENERATION	0.49752	1	0.68517	0.993918	0.50174	0.999807	0.47649	0.988142	0.72852	0.999868	0.63457	0.997738	12	0.0012744	3.5907e-05	0.20511	13	-0.1134	-0.0036272	0.23516	11	-0.0013257	-3.866e-05	0.30349	12	0.014648	0.00047315	0.24837	15	-0.12444	-0.003882	0.20454	16	-0.067744	-0.002211	0.19694	15	-0.030641	-0.0009775	0.20635	0.55902	0.986708
GOBP_NEGATIVE_REGULATION_OF_ACTIN_FILAMENT_DEPOLYMERIZATION	0.017042	0.462176	0.97252	0.996602	0.77227	0.999807	0.79043	0.988142	0.50625	0.999868	0.63459	0.997738	36	0.27793	0.013552	0.13114	31	-0.30297	-0.014954	0.15784	35	-0.10061	-0.0052288	0.1348	26	-0.14647	-0.0069601	0.18129	37	-0.0020167	-9.8739e-05	0.12877	32	-0.049817	-0.0022981	0.1448	31	0.0021212	9.7228e-05	0.14136	0.49401	0.986708
GOBP_FORMATE_METABOLIC_PROCESS	0.82591	1	0.49401	0.993918	0.54326	0.999807	0.28075	0.988142	0.88516	0.999868	0.63462	0.997738	4	-0.44893	-0.0073045	0.47852	3	0.0084981	0.00013063	0.56566	5	-0.05275	-0.0010373	0.48552	4	0.35407	0.0066055	0.6098	6	-0.53531	-0.010565	0.44563	6	-0.099116	-0.0019816	0.28802	6	-0.15624	-0.0031534	0.27788	0.71303	0.986708
GOBP_SPINDLE_LOCALIZATION	0.34464	0.997681	0.70787	0.993918	0.94014	0.999807	0.77345	0.988142	0.24619	0.999868	0.63469	0.997738	57	0.043	0.0026365	0.10754	50	-0.06386	-0.0040002	0.1167	49	-0.20584	-0.01265	0.13228	43	-0.092985	-0.0056779	0.12393	56	0.073134	0.0044024	0.10652	53	-0.039228	-0.0023273	0.11394	53	-0.04958	-0.0029692	0.1105	0.67317	0.986708
GOCC_SARCOPLASM	0.73499	1	0.73487	0.993918	0.3864	0.999807	0.77241	0.988142	0.88402	0.999868	0.63481	0.997738	84	-0.057359	-0.0042655	0.091337	73	-0.054978	-0.0041573	0.087595	74	0.02924	0.0022062	0.10127	72	-0.076575	-0.0060429	0.10253	86	-0.10498	-0.0078235	0.087819	84	-0.028713	-0.0021423	0.083317	83	-0.00078871	-5.905e-05	0.078117	0.50403	0.986708
GOBP_NK_T_CELL_PROLIFERATION	0.66148	1	0.64361	0.993918	0.34981	0.999807	0.5349	0.988142	0.65729	0.999868	0.63484	0.997738	6	-0.1515	-0.0030188	0.36374	7	-0.12504	-0.0029356	0.33966	4	0.14755	0.0025953	0.3824	6	-0.033132	-0.00075696	0.37824	6	-0.13434	-0.0026513	0.33163	6	-0.12239	-0.0024469	0.35505	6	-0.0013387	-2.7017e-05	0.36375	0.50147	0.986708
GOBP_REGULATION_OF_SYNAPTIC_VESICLE_ENDOCYTOSIS	0.91139	1	0.96284	0.994982	0.66152	0.999807	0.17863	0.988142	0.77628	0.999868	0.63496	0.997738	16	-0.29462	-0.0095837	0.21832	15	-0.34047	-0.011697	0.19076	15	-0.13196	-0.0044931	0.31675	12	0.19069	0.0061597	0.20713	15	-0.17339	-0.0054092	0.22823	17	-0.063294	-0.0021292	0.18345	17	-0.028129	-0.00095525	0.19508	0.55732	0.986708
GOCC_NASCENT_POLYPEPTIDE_ASSOCIATED_COMPLEX	0.21722	0.934722	0.80482	0.993918	0.26857	0.999807	0.91125	0.988142	0.52946	0.999868	0.63507	0.997738	3	0.35893	0.0050579	0.4592	2	-0.64322	-0.0080734	0.74879	2	0.41	0.0051	0.66434	2	-0.75424	-0.0099506	0.55928	4	-0.033402	-0.00053829	0.45185	3	-0.14475	-0.0020466	0.41918	3	-0.084438	-0.0012052	0.4113	0.58133	0.986708
GOMF_DIHYDROPYRIMIDINASE_ACTIVITY	0.72765	1	0.65098	0.993918	0.69438	0.999807	0.69683	0.988142	0.87632	0.999868	0.63509	0.997738	5	-0.20573	-0.0037425	0.33964	6	-0.11896	-0.0025857	0.30661	5	-0.17134	-0.0033695	0.33707	6	-0.16715	-0.0038189	0.32437	6	-0.33435	-0.0065986	0.28901	6	-0.11948	-0.0023887	0.34593	6	-0.03399	-0.00068599	0.33998	0.53982	0.986708
GOBP_TYPE_II_HYPERSENSITIVITY	0.40736	1	0.68921	0.993918	0.29108	0.999807	0.75047	0.988142	0.21378	0.999868	0.63514	0.997738	4	0.11528	0.0018758	0.49196	4	-0.31565	-0.0056026	0.63945	2	0.72586	0.0090289	1.3191	4	-0.32532	-0.006069	0.48123	4	0.38646	0.006228	0.4871	4	-0.1481	-0.0024177	0.42862	4	-0.12907	-0.0021271	0.42029	0.62061	0.986708
GOBP_POSITIVE_REGULATION_OF_NEUROTRANSMITTER_SECRETION	0.82727	1	0.78215	0.993918	0.61405	0.999807	0.90688	0.988142	0.89805	0.999868	0.63525	0.997738	14	-0.2053	-0.0062474	0.21761	15	-0.16699	-0.0057372	0.21423	16	-0.0728	-0.0025599	0.25112	14	-0.33006	-0.011515	0.24969	15	-0.26828	-0.0083692	0.21114	15	-0.070162	-0.0022172	0.20289	15	-0.016986	-0.00054187	0.20785	0.53256	0.986708
GOBP_PHARYNGEAL_ARCH_ARTERY_MORPHOGENESIS	0.30634	0.987923	0.68004	0.993918	0.90206	0.999807	0.66703	0.988142	0.90094	0.999868	0.63525	0.997738	10	0.13763	0.00354	0.27185	5	-0.10669	-0.0021171	0.22806	10	-0.39759	-0.011055	0.30738	5	-0.13575	-0.0028313	0.31441	8	-0.33447	-0.0076217	0.25989	9	-0.081849	-0.002004	0.2367	9	-0.067508	-0.0016685	0.2359	0.61262	0.986708
GOBP_PROTEIN_TRANSPORT_TO_VACUOLE_INVOLVED_IN_UBIQUITIN_DEPENDENT_PROTEIN_CATABOLIC_PROCESS_VIA_THE_MULTIVESICULAR_BODY_SORTING_PATHWAY	0.21743	0.934931	0.36414	0.993918	0.51041	0.999807	0.14906	0.988142	0.030106	0.703406	0.63533	0.997738	12	0.16662	0.0046945	0.21336	14	0.065483	0.0021736	0.18849	13	-0.0046721	-0.0001481	0.17906	10	0.27432	0.0080895	0.26363	14	0.38136	0.011494	0.20291	13	-0.067653	-0.0019905	0.19553	13	-0.1506	-0.0044729	0.21223	0.76101	0.986708
GOMF_PSEUDOURIDINE_SYNTHASE_ACTIVITY	0.45132	1	0.47023	0.993918	0.81977	0.999807	0.59675	0.988142	0.3442	0.999868	0.63543	0.997738	10	0.035245	0.00090656	0.28813	9	0.019591	0.00052148	0.26228	7	-0.35992	-0.0083742	0.39356	10	-0.08619	-0.0025417	0.35185	12	0.1246	0.0034769	0.31069	9	-0.095912	-0.0023483	0.27698	9	0.016388	0.00040504	0.24991	0.47386	0.986708
GOBP_VASCULAR_WOUND_HEALING	0.25963	0.963401	0.67681	0.993918	0.82609	0.999807	0.27492	0.988142	0.88636	0.999868	0.63549	0.997738	13	0.13713	0.0040213	0.21278	13	-0.1084	-0.0034674	0.23627	17	-0.23412	-0.0084854	0.24936	11	0.15171	0.0046921	0.25369	15	-0.25913	-0.0080839	0.21461	15	-0.070071	-0.0022144	0.20226	15	-0.070595	-0.0022521	0.20488	0.63479	0.986708
GOBP_RESPONSE_TO_ANTIBIOTIC	0.56084	1	0.78326	0.993918	0.47875	0.999807	0.14545	0.988142	0.53722	0.999868	0.6355	0.997738	32	-0.023788	-0.0010937	0.15536	25	-0.11989	-0.0053154	0.15306	24	0.0095628	0.00041171	0.17947	29	0.19324	0.0096961	0.18295	33	-0.014064	-0.00065039	0.15051	27	-0.053049	-0.0022483	0.15312	27	-0.12503	-0.0053492	0.15267	0.79359	0.986708
GOBP_POSITIVE_REGULATION_OF_ERBB_SIGNALING_PATHWAY	0.19444	0.91872	0.28999	0.993918	0.79093	0.999807	0.35091	0.988142	0.72817	0.999868	0.63556	0.997738	27	0.1462	0.0061756	0.16967	24	0.089457	0.0038862	0.16164	25	-0.13868	-0.0060934	0.17128	22	0.060057	0.0026255	0.15686	28	-0.09685	-0.0041262	0.15948	24	-0.06184	-0.0024712	0.17841	24	-0.041722	-0.0016831	0.17854	0.59238	0.986708
GOBP_POSITIVE_REGULATION_OF_MAP_KINASE_ACTIVITY	0.34272	0.997681	0.88434	0.993918	0.13143	0.999807	0.16941	0.988142	0.7966	0.999868	0.63558	0.997738	66	0.042256	0.002787	0.10432	55	-0.12886	-0.0084637	0.10764	55	0.14151	0.0092115	0.12637	51	0.11603	0.0077135	0.1213	69	-0.08364	-0.0055864	0.10082	68	-0.031774	-0.0021342	0.091653	66	-0.043935	-0.0029349	0.087875	0.69145	0.986708
GOBP_POSITIVE_REGULATION_OF_PROTEIN_CATABOLIC_PROCESS	0.64441	1	0.632	0.993918	0.19727	0.999807	0.65027	0.988142	0.80493	0.999868	0.63594	0.997738	152	-0.025689	-0.002564	0.069378	131	-0.024039	-0.0024296	0.071299	131	0.073631	0.0073754	0.086477	117	-0.029413	-0.002953	0.076184	157	-0.056429	-0.0056688	0.065662	145	-0.023902	-0.0023383	0.068756	141	0.018487	0.0018004	0.069299	0.39482	0.986708
GOBP_POSITIVE_REGULATION_OF_PROTEIN_IMPORT_INTO_NUCLEUS	0.25021	0.95482	0.46205	0.993918	0.13474	0.999807	0.32694	0.988142	0.028729	0.701242	0.63621	0.997738	35	0.099988	0.0048075	0.14839	29	0.015931	0.0007606	0.16723	27	0.16618	0.0075875	0.15048	26	0.07005	0.0033286	0.15623	36	0.29317	0.014159	0.1543	34	-0.050003	-0.0023775	0.14355	33	-0.035775	-0.0016917	0.14597	0.5968	0.986708
GOBP_ERROR_FREE_TRANSLESION_SYNTHESIS	0.072569	0.719664	0.17281	0.993918	0.00021122	0.193375	0.37871	0.988142	0.33801	0.999868	0.63643	0.997738	5	0.60427	0.010992	0.41473	3	0.5348	0.0082209	0.56702	2	2.7033	0.033626	0.76646	4	0.22739	0.0042421	0.73619	5	0.2293	0.0041313	0.54869	4	-0.17354	-0.002833	0.4973	4	0.13048	0.0021504	0.45964	0.38825	0.986708
GOMF_SYNTAXIN_1_BINDING	0.81244	1	0.48065	0.993918	0.94818	0.999807	0.91572	0.988142	0.38052	0.999868	0.63668	0.997738	19	-0.15582	-0.005523	0.17568	16	0.011426	0.00040543	0.23551	15	-0.39206	-0.013349	0.24088	16	-0.29053	-0.010834	0.21099	17	0.06198	0.0020583	0.20379	14	-0.076986	-0.0023505	0.2202	14	-0.15864	-0.0048895	0.20228	0.78356	0.986708
GOMF_PHOSPHATIDYLINOSITOL_BINDING	0.9978	1	0.73867	0.993918	0.92395	0.999807	0.75585	0.988142	0.96868	0.999868	0.6369	0.997738	229	-0.16005	-0.019557	0.056178	194	-0.037508	-0.0046015	0.058673	192	-0.091028	-0.011012	0.063554	174	-0.04312	-0.0052662	0.062218	225	-0.097624	-0.011714	0.052434	219	-0.018862	-0.002262	0.053861	216	-0.038634	-0.0046449	0.053309	0.76568	0.986708
GOBP_CHEMOKINE_C_X_C_MOTIF_LIGAND_12_SIGNALING_PATHWAY	0.99667	1	0.50092	0.993918	0.60327	0.999807	0.88356	0.988142	0.9785	0.999868	0.63716	0.997738	4	-1.0109	-0.016448	0.37242	6	-0.00067969	-1.4774e-05	0.2955	3	-0.12711	-0.0019364	0.48545	6	-0.33339	-0.0076168	0.27944	4	-0.80179	-0.012921	0.39615	5	-0.15068	-0.00275	0.42941	5	-0.24072	-0.0044352	0.41807	0.71762	0.986708
GOBP_REGULATION_OF_LYMPHOCYTE_ACTIVATION	0.046938	0.65101	0.32783	0.993918	0.76173	0.999807	0.42619	0.988142	0.11903	0.988262	0.63719	0.997738	390	0.072657	0.011523	0.043366	332	0.020514	0.0032741	0.046005	338	-0.036528	-0.0058295	0.05131	296	0.0096815	0.0015338	0.052028	385	0.049623	0.0077479	0.042056	388	-0.015512	-0.0024619	0.044199	382	0.04314	0.0068579	0.044188	0.16448	0.986708
GOBP_NEGATIVE_REGULATION_OF_ACUTE_INFLAMMATORY_RESPONSE	0.57533	1	0.58635	0.993918	0.84657	0.999807	0.12937	0.988142	0.91735	0.999868	0.63722	0.997738	7	-0.059252	-0.0012752	0.3119	8	-0.058175	-0.00146	0.26664	9	-0.37938	-0.010008	0.37125	4	0.59596	0.011118	0.52766	6	-0.39077	-0.0077123	0.28163	10	-0.090505	-0.0023357	0.25782	9	-0.0023181	-5.7293e-05	0.267	0.50346	0.986708
GOMF_CCR2_CHEMOKINE_RECEPTOR_BINDING	0.56486	1	0.54759	0.993918	0.6571	0.999807	0.19075	0.988142	0.23243	0.999868	0.63735	0.997738	2	-0.1277	-0.0014693	0.78195	4	-0.062789	-0.0011144	0.52508	2	-0.56112	-0.0069797	1.387	3	0.28407	0.0045897	0.32459	4	0.29808	0.0048036	0.40783	5	-0.16749	-0.0030569	0.47663	5	-0.25781	-0.0047501	0.46637	0.7098	0.986708
GOCC_GOLGI_STACK	0.12667	0.838618	0.37095	0.993918	0.76506	0.999807	0.87659	0.988142	0.3085	0.999868	0.63746	0.997738	114	0.087731	0.0075928	0.076801	93	0.028726	0.0024498	0.087222	92	-0.071141	-0.0059808	0.098438	76	-0.10844	-0.0087909	0.093635	110	0.03817	0.0032146	0.076324	112	-0.027745	-0.0023881	0.078888	110	-0.11576	-0.0099682	0.076163	0.93572	0.987976
GOBP_POSITIVE_REGULATION_OF_TELOMERASE_ACTIVITY	0.65939	1	0.92694	0.993918	0.73123	0.999807	0.69134	0.988142	0.65459	0.999868	0.63754	0.997738	26	-0.06895	-0.0028581	0.16784	23	-0.212	-0.0090162	0.14585	23	-0.11383	-0.0047977	0.18462	18	-0.11513	-0.0045536	0.23042	28	-0.063319	-0.0026977	0.15919	27	-0.056399	-0.0023903	0.16028	27	-0.092529	-0.0039586	0.15866	0.72011	0.986708
GOBP_CARDIAC_CHAMBER_DEVELOPMENT	0.91505	1	0.055457	0.993918	0.99962	0.99985	0.34936	0.988142	0.60196	0.999868	0.63766	0.997738	151	-0.09224	-0.0091763	0.067202	121	0.1149	0.011165	0.07207	132	-0.26541	-0.026686	0.078729	124	0.029854	0.0030847	0.077131	148	-0.017473	-0.0017048	0.067614	144	-0.024655	-0.0024037	0.069997	139	-0.024003	-0.0023211	0.069968	0.63422	0.986708
GOBP_POSITIVE_REGULATION_OF_TROPHOBLAST_CELL_MIGRATION	0.1318	0.846667	0.81629	0.993918	0.59164	0.999807	0.56178	0.988142	0.1763	0.999868	0.63783	0.997738	7	0.43218	0.0093016	0.38657	4	-0.42064	-0.007466	0.46668	7	-0.046055	-0.0010715	0.19872	2	-0.11959	-0.0015777	0.76908	7	0.37378	0.0079678	0.4021	7	-0.082232	-0.0017757	0.23317	7	-0.11751	-0.0025616	0.23286	0.69309	0.986708
GOBP_PUTRESCINE_BIOSYNTHETIC_PROCESS	NA	NA	0.48154	0.993918	0.53776	0.999807	0.67095	0.988142	0.54069	0.999868	0.63788	0.997738	NA	NA	NA	NA	4	0.022396	0.0003975	0.48385	3	-0.057237	-0.00087195	0.60383	2	-0.27714	-0.0036562	0.62622	3	-0.040349	-0.00056314	0.39487	4	-0.10005	-0.0016333	0.28359	4	-0.088633	-0.0014607	0.28074	0.62389	0.986708
GOBP_ENDOTHELIAL_CELL_PROLIFERATION	0.14945	0.86768	0.74055	0.993918	0.2482	0.999807	0.15393	0.988142	0.13841	0.999868	0.63816	0.997738	127	0.074832	0.0068327	0.072034	114	-0.049283	-0.0046495	0.0764	112	0.053015	0.0049138	0.077943	96	0.082473	0.0075073	0.080872	125	0.081478	0.0073113	0.074919	128	-0.02518	-0.0023157	0.07122	126	0.0071395	0.00065762	0.072742	0.46091	0.986708
GOMF_GUANYL_RIBONUCLEOTIDE_BINDING	0.58217	1	0.41033	0.993918	0.3536	0.999807	0.76123	0.988142	0.45643	0.999868	0.63825	0.997738	293	-0.01082	-0.0014922	0.052154	250	0.011856	0.0016475	0.0523	253	0.02118	0.0029342	0.056384	231	-0.042315	-0.0059394	0.059573	297	0.0054694	0.00075224	0.049977	274	-0.017532	-0.0023473	0.049555	268	-0.0095408	-0.0012754	0.049192	0.57689	0.986708
GOBP_NEUROTROPHIN_TRK_RECEPTOR_SIGNALING_PATHWAY	0.68957	1	0.69108	0.993918	0.54429	0.999807	0.51495	0.988142	0.52257	0.999868	0.63826	0.997738	23	-0.078319	-0.0030538	0.15834	20	-0.08784	-0.003484	0.17605	20	-0.019828	-0.00077942	0.17822	13	-0.0085186	-0.00028639	0.22731	20	-0.0088985	-0.00032049	0.15719	24	-0.052914	-0.0021145	0.14954	23	-0.18391	-0.0072629	0.15241	0.8862	0.986708
GOBP_KILLING_BY_HOST_OF_SYMBIONT_CELLS	0.96699	1	0.40832	0.993918	0.28663	0.999807	0.87298	0.988142	0.1003	0.973438	0.63837	0.997738	18	-0.41171	-0.014204	0.22394	16	0.048495	0.0017207	0.20914	14	0.13119	0.0043157	0.23292	14	-0.25528	-0.0089058	0.2238	19	0.25932	0.0091036	0.2026	17	-0.070605	-0.0023752	0.19938	17	0.049602	0.0016844	0.18865	0.3963	0.986708
GOBP_RESPONSE_TO_HEPATOCYTE_GROWTH_FACTOR	0.12901	0.844078	0.35041	0.993918	0.19932	0.999807	0.57251	0.988142	0.33783	0.999868	0.63863	0.997738	16	0.22887	0.0074448	0.20233	13	0.07873	0.0025183	0.20491	15	0.18454	0.0062833	0.21862	12	-0.042339	-0.0013676	0.23164	16	0.093862	0.0030241	0.22434	15	-0.06832	-0.002159	0.19256	15	-0.13096	-0.0041779	0.19363	0.75059	0.986708
GOBP_REGULATION_OF_GAMMA_DELTA_T_CELL_ACTIVATION	0.079964	0.735288	0.80729	0.993918	0.46199	0.999807	0.38635	0.988142	0.24384	0.999868	0.63868	0.997738	10	0.46366	0.011926	0.32991	10	-0.25331	-0.0071073	0.29184	9	0.036908	0.00097364	0.38677	10	0.088841	0.0026199	0.30756	10	0.21421	0.0054572	0.30865	10	-0.11284	-0.0029119	0.31789	10	-0.11107	-0.0028935	0.31499	0.63781	0.986708
GOMF_NERVE_GROWTH_FACTOR_BINDING	0.70162	1	0.90289	0.993918	0.74322	0.999807	0.75675	0.988142	0.27547	0.999868	0.63876	0.997738	6	-0.15296	-0.0030479	0.2891	5	-0.52571	-0.010432	0.40493	6	-0.28885	-0.0062222	0.44212	5	-0.33547	-0.0069969	0.48205	6	0.24698	0.0048745	0.41415	5	-0.14182	-0.0025884	0.39933	5	0.35467	0.0065347	0.39859	0.18679	0.986708
GOBP_ORNITHINE_METABOLIC_PROCESS	0.37891	1	0.69942	0.993918	0.43271	0.999807	0.47716	0.988142	0.91994	0.999868	0.63882	0.997738	6	0.10188	0.0020301	0.3304	8	-0.19592	-0.004917	0.37478	5	0.06207	0.0012206	0.36625	5	0.031061	0.00064784	0.54217	7	-0.51737	-0.011029	0.3683	6	-0.075309	-0.0015056	0.21195	6	-0.089057	-0.0017974	0.20624	0.66706	0.986708
GOMF_ISOPRENOID_BINDING	0.073697	0.721976	0.28346	0.993918	0.15407	0.999807	0.28683	0.988142	0.76821	0.999868	0.63886	0.997738	36	0.24083	0.011743	0.16621	32	0.10238	0.005134	0.17879	31	0.18284	0.008944	0.1794	30	0.096235	0.0049112	0.17103	35	-0.10672	-0.0050821	0.14559	38	-0.052872	-0.0026574	0.14875	38	-0.056915	-0.0028876	0.14581	0.65186	0.986708
GOBP_NUCLEAR_PORE_ORGANIZATION	0.034778	0.598674	0.59368	0.993918	0.28882	0.999807	0.45784	0.988142	0.076738	0.924833	0.63898	0.997738	10	0.40465	0.010408	0.22295	10	-0.059869	-0.0016798	0.25258	9	0.13557	0.0035764	0.24346	9	0.025548	0.00071478	0.24131	13	0.26721	0.0077608	0.18719	13	-0.064377	-0.0018941	0.18096	13	-0.073892	-0.0021946	0.19546	0.64729	0.986708
GOBP_SMOOTH_MUSCLE_ADAPTATION	0.24837	0.952862	0.28869	0.993918	0.4471	0.999807	0.59946	0.988142	0.3466	0.999868	0.63903	0.997738	4	0.39124	0.0063659	0.57565	2	0.40731	0.0051124	0.73095	3	0.076803	0.00117	0.57752	3	-0.24166	-0.0039044	0.95915	4	0.24301	0.0039161	0.61595	4	-0.17604	-0.0028739	0.49469	4	0.088729	0.0014623	0.45003	0.42185	0.986708
GOBP_NEGATIVE_REGULATION_OF_VASCULAR_WOUND_HEALING	0.79013	1	0.16082	0.993918	0.88622	0.999807	0.0082591	0.677676	0.57247	0.999868	0.63915	0.997738	3	-0.39812	-0.0056101	0.49339	2	0.63279	0.0079425	0.63843	3	-0.70153	-0.010687	0.58132	2	1.1292	0.014897	0.47092	3	-0.076272	-0.0010645	0.41756	3	-0.14745	-0.0020846	0.41393	3	0.18124	0.0025868	0.46423	0.34812	0.986708
GOBP_AMYLOID_PRECURSOR_PROTEIN_CATABOLIC_PROCESS	0.36679	1	0.52981	0.993918	0.32489	0.999807	0.51651	0.988142	0.95646	0.999868	0.6392	0.997738	49	0.041997	0.0023881	0.12339	38	-0.0096277	-0.000526	0.12874	43	0.062311	0.0035882	0.13722	32	-0.0060703	-0.00031992	0.14661	49	-0.19334	-0.010889	0.11299	49	-0.041162	-0.0023484	0.11552	49	-0.048906	-0.0028166	0.11259	0.66799	0.986708
GOMF_CLATHRIN_LIGHT_CHAIN_BINDING	0.54323	1	0.56926	0.993918	0.99875	0.999807	0.66162	0.988142	0.55236	0.999868	0.63931	0.997738	5	-0.040256	-0.00073229	0.37077	5	-0.045941	-0.00091163	0.26329	3	-1.4803	-0.02255	0.48941	4	-0.1387	-0.0025876	0.3327	5	-0.047485	-0.00085554	0.36076	3	-0.10564	-0.0014936	0.29623	3	-0.11969	-0.0017083	0.29416	0.65795	0.986708
GOCC_FIBRINOGEN_COMPLEX	0.26548	0.968563	0.76401	0.993918	0.52073	0.999807	0.74282	0.988142	0.14417	0.999868	0.63938	0.997738	4	0.21506	0.0034993	0.34325	7	-0.27406	-0.0064341	0.38101	4	-0.027644	-0.00048625	0.53169	4	-0.37488	-0.0069937	0.57488	5	0.27523	0.0049587	0.2592	5	-0.095997	-0.0017521	0.26904	5	-0.0828	-0.0015256	0.26627	0.62208	0.986708
GOBP_RIBONUCLEOSIDE_MONOPHOSPHATE_CATABOLIC_PROCESS	0.13271	0.848241	0.45286	0.993918	0.47869	0.999807	0.19344	0.988142	0.28322	0.999868	0.63974	0.997738	13	0.23696	0.0069485	0.21276	9	0.026125	0.00069542	0.22057	11	0.012247	0.00035713	0.22919	9	0.20686	0.0057874	0.23906	14	0.11346	0.0034197	0.1979	13	-0.070408	-0.0020715	0.19679	13	-0.12451	-0.0036981	0.20481	0.72838	0.986708
GOBP_PLASMA_MEMBRANE_PHOSPHOLIPID_SCRAMBLING	0.99385	1	0.88694	0.993918	0.7171	0.999807	0.77151	0.988142	0.96237	0.999868	0.63983	0.997738	24	-0.47285	-0.018833	0.18884	20	-0.21441	-0.0085042	0.17712	20	-0.12634	-0.0049662	0.22001	17	-0.15102	-0.0058049	0.20302	23	-0.35256	-0.013616	0.19817	21	-0.060864	-0.0022754	0.17001	21	-0.059936	-0.0022619	0.16198	0.64431	0.986708
GOBP_NEGATIVE_REGULATION_OF_SODIUM_ION_TRANSPORT	0.70939	1	0.87811	0.993918	0.95609	0.999807	0.96603	0.990352	0.50709	0.999868	0.63993	0.997738	13	-0.11784	-0.0034556	0.21362	12	-0.28858	-0.008869	0.24757	12	-0.48115	-0.014654	0.28184	12	-0.44394	-0.01434	0.24318	14	-0.0035327	-0.00010647	0.19875	13	-0.082571	-0.0024294	0.23047	13	-0.025948	-0.00077067	0.2135	0.54836	0.986708
GOBP_POSITIVE_REGULATION_OF_CHEMOKINE_C_X_C_MOTIF_LIGAND_2_PRODUCTION	0.097662	0.775824	0.30487	0.993918	0.37707	0.999807	0.37463	0.988142	0.0075755	0.446911	0.64006	0.997738	10	0.31496	0.0081012	0.2432	6	0.17965	0.0039051	0.35194	8	0.10824	0.0026922	0.3456	4	0.16034	0.0029913	0.50165	10	0.64984	0.016555	0.26752	8	-0.12	-0.0027701	0.33462	8	-0.097341	-0.0022683	0.33115	0.6156	0.986708
GOBP_ADRENERGIC_RECEPTOR_SIGNALING_PATHWAY	0.88452	1	0.63748	0.993918	0.82456	0.999807	0.4158	0.988142	0.98993	0.999868	0.64026	0.997738	27	-0.20583	-0.0086944	0.17182	23	-0.058416	-0.0024844	0.16608	26	-0.17343	-0.0077711	0.1859	23	0.033063	0.0014778	0.15548	25	-0.40402	-0.016266	0.17384	29	-0.051292	-0.0022528	0.14281	29	0.038229	0.0016949	0.15245	0.401	0.986708
GOBP_PROTEIN_LOCALIZATION_TO_CILIARY_MEMBRANE	0.46916	1	0.67724	0.993918	0.54923	0.999807	0.75411	0.988142	0.56389	0.999868	0.6403	0.997738	8	0.029843	0.00068661	0.38561	11	-0.11193	-0.0032936	0.24333	5	-0.066469	-0.0013071	0.53722	7	-0.27317	-0.0067407	0.39732	9	-0.061561	-0.0014879	0.38273	9	-0.095127	-0.002329	0.26478	9	-0.015447	-0.0003818	0.28117	0.52191	0.986708
GOBP_T_HELPER_1_CELL_DIFFERENTIATION	0.89924	1	0.69465	0.993918	0.87909	0.999807	0.95437	0.990352	0.88446	0.999868	0.64044	0.997738	19	-0.2595	-0.0091976	0.20316	15	-0.10414	-0.0035778	0.20456	17	-0.25882	-0.0093809	0.22112	20	-0.31148	-0.012984	0.18441	19	-0.23344	-0.0081952	0.19492	21	-0.06318	-0.0023619	0.17568	21	-0.11678	-0.004407	0.1959	0.72444	0.986708
GOBP_MALE_MEIOSIS_I	0.6674	1	0.573	0.993918	0.50031	0.999807	0.69005	0.988142	0.17614	0.999868	0.64047	0.997738	21	-0.079419	-0.0029592	0.18351	20	-0.028862	-0.0011448	0.15684	16	-0.00015292	-5.3772e-06	0.19604	21	-0.093186	-0.0039804	0.18787	23	0.141	0.0054452	0.15157	16	-0.072193	-0.0023562	0.20069	16	-0.18588	-0.0061241	0.19987	0.82381	0.986708
GOBP_PURINE_NUCLEOSIDE_DIPHOSPHATE_BIOSYNTHETIC_PROCESS	0.72817	1	0.73844	0.993918	0.7638	0.999807	0.3346	0.988142	0.59438	0.999868	0.64049	0.997738	5	-0.21044	-0.0038281	0.34653	5	-0.23823	-0.0047273	0.37307	5	-0.3369	-0.0066252	0.46883	4	0.18125	0.0033813	0.42421	6	-0.092018	-0.0018161	0.38529	6	-0.097909	-0.0019575	0.27213	6	-0.17203	-0.0034719	0.26907	0.73869	0.986708
GOBP_POSITIVE_REGULATION_OF_RESPONSE_TO_ENDOPLASMIC_RETICULUM_STRESS	0.21566	0.931275	0.71293	0.993918	0.069687	0.999807	0.12639	0.988142	0.79049	0.999868	0.64051	0.997738	29	0.12705	0.0055613	0.16144	23	-0.1139	-0.0048441	0.20267	27	0.26158	0.011944	0.17695	16	0.23999	0.0089498	0.20983	28	-0.10863	-0.0046281	0.13441	25	-0.058393	-0.0023815	0.16228	25	-0.0043791	-0.00018029	0.16826	0.51038	0.986708
GOBP_REGULATION_OF_CELL_DEVELOPMENT	0.056481	0.678304	0.23693	0.993918	0.15977	0.999807	0.34451	0.988142	0.079979	0.932952	0.64057	0.997738	673	0.051783	0.010684	0.032668	564	0.025702	0.0052962	0.035885	596	0.037477	0.0078602	0.037648	542	0.01514	0.00321	0.037832	662	0.044828	0.0090929	0.031899	659	-0.011474	-0.0023513	0.031875	650	0.008583	0.0017631	0.031753	0.39347	0.986708
GOMF_SYNDECAN_BINDING	0.47985	1	0.43243	0.993918	0.47566	0.999807	0.24163	0.988142	0.66861	0.999868	0.64057	0.997738	4	0.022528	0.00036655	0.44577	3	0.083361	0.0012814	0.48978	4	0.021061	0.00037046	0.34501	3	0.31637	0.0051117	0.45126	5	-0.18676	-0.0033649	0.42827	4	-0.11828	-0.0019309	0.32857	4	-0.15656	-0.0025801	0.31164	0.69229	0.986708
GOBP_FREE_UBIQUITIN_CHAIN_POLYMERIZATION	0.60003	1	0.13385	0.993918	0.62205	0.999807	0.313	0.988142	0.26276	0.999868	0.64078	0.997738	8	-0.080751	-0.0018579	0.31864	5	0.39334	0.0078053	0.35487	8	-0.1128	-0.0028057	0.36287	6	0.16626	0.0037985	0.34112	8	0.20346	0.0046365	0.32047	7	-0.10051	-0.0021705	0.27878	7	0.089198	0.0019444	0.265	0.36821	0.986708
GOMF_PEPTIDASE_ACTIVATOR_ACTIVITY_INVOLVED_IN_APOPTOTIC_PROCESS	0.74537	1	0.88978	0.993918	0.51411	0.999807	0.076466	0.988142	0.64402	0.999868	0.64091	0.997738	17	-0.1492	-0.0050024	0.22605	18	-0.24034	-0.0090443	0.19613	16	-0.0064554	-0.00022699	0.18253	12	0.33459	0.010808	0.23408	18	-0.070703	-0.002416	0.19149	19	-0.05793	-0.0020601	0.16052	19	-0.1147	-0.0041177	0.15406	0.77171	0.986708
GOBP_FATTY_ACID_BETA_OXIDATION_USING_ACYL_COA_OXIDASE	0.57043	1	0.33724	0.993918	0.82589	0.999807	0.45959	0.988142	0.83373	0.999868	0.64093	0.997738	7	-0.059821	-0.0012875	0.33707	9	0.114	0.0030344	0.2714	6	-0.37009	-0.0079722	0.39452	6	0.033567	0.00076688	0.33083	9	-0.39697	-0.0095944	0.40964	9	-0.096632	-0.0023659	0.26771	9	-0.093678	-0.0023153	0.26424	0.63852	0.986708
GOMF_DIACYLGLYCEROL_DEPENDENT_SERINE_THREONINE_KINASE_ACTIVITY	0.37999	1	0.92051	0.993918	0.51775	0.999807	0.97816	0.992885	0.50047	0.999868	0.64095	0.997738	15	0.055448	0.0017464	0.18148	11	-0.39522	-0.01163	0.28057	11	-0.011211	-0.00032694	0.25185	11	-0.57634	-0.017825	0.28568	15	-0.00023422	-7.3069e-06	0.19783	15	-0.071035	-0.0022448	0.19677	14	-0.0075463	-0.00023258	0.19728	0.51526	0.986708
GOBP_MODULATION_OF_PROCESS_OF_ANOTHER_ORGANISM	0.90492	1	0.098574	0.993918	0.60262	0.999807	0.49619	0.988142	0.74139	0.999868	0.64099	0.997738	10	-0.32448	-0.0083462	0.24766	8	0.35812	0.0089879	0.27765	8	-0.086541	-0.0021525	0.33265	4	0.003515	6.5575e-05	0.36821	9	-0.20382	-0.0049262	0.3147	10	-0.081316	-0.0020985	0.22519	10	-0.12932	-0.003369	0.2284	0.71436	0.986708
GOBP_TYPE_II_INTERFERON_PRODUCTION	0.56482	1	0.25988	0.993918	0.22315	0.999807	0.69397	0.988142	0.53877	0.999868	0.64125	0.997738	88	-0.015183	-0.0011555	0.093034	75	0.059239	0.0045402	0.092022	72	0.090945	0.0067692	0.11941	62	-0.052383	-0.0038377	0.10329	85	-0.0086801	-0.00064313	0.089179	85	-0.037384	-0.0028057	0.10332	85	0.016165	0.0012246	0.10027	0.43596	0.986708
GOBP_PUTRESCINE_METABOLIC_PROCESS	0.44375	1	0.89729	0.993918	0.63951	0.999807	0.87083	0.988142	0.58967	0.999868	0.6413	0.997738	3	0.069281	0.00097627	0.48969	6	-0.37651	-0.0081841	0.29732	5	-0.13555	-0.0026656	0.37951	4	-0.44632	-0.0083265	0.39483	5	-0.07827	-0.0014102	0.34524	6	-0.097538	-0.0019501	0.26949	6	-0.07158	-0.0014447	0.2648	0.60654	0.986708
GOMF_TRANSMEMBRANE_RECEPTOR_PROTEIN_TYROSINE_KINASE_ADAPTOR_ACTIVITY	0.18216	0.909286	0.93685	0.993918	0.18627	0.999807	0.43656	0.988142	0.60817	0.999868	0.64142	0.997738	16	0.20373	0.0066271	0.22457	12	-0.40503	-0.012448	0.2649	16	0.21833	0.0076774	0.24484	14	0.034757	0.0012125	0.21762	15	-0.072332	-0.0022565	0.26344	16	-0.062841	-0.0020509	0.17346	16	-0.24593	-0.0081027	0.19234	0.89947	0.986708
GOBP_MYELIN_ASSEMBLY	0.20151	0.924205	0.77803	0.993918	0.51263	0.999807	0.75168	0.988142	0.42193	0.999868	0.64149	0.997738	18	0.17276	0.0059601	0.20658	15	-0.14971	-0.0051436	0.19555	18	-0.0067471	-0.00025163	0.21314	18	-0.15421	-0.0060993	0.22684	20	0.036481	0.0013139	0.18521	21	-0.068639	-0.002566	0.18938	21	-0.058848	-0.0022208	0.19343	0.61952	0.986708
GOCC_PHOSPHOLIPID_TRANSLOCATING_ATPASE_COMPLEX	0.79669	1	0.87603	0.993918	0.83478	0.999807	0.98021	0.993239	0.88113	0.999868	0.6415	0.997738	13	-0.16047	-0.0047056	0.19336	11	-0.27	-0.007945	0.23367	12	-0.24665	-0.0075123	0.25342	9	-0.56131	-0.015704	0.27268	12	-0.28867	-0.0080554	0.24448	12	-0.078884	-0.0022299	0.21762	12	-0.099104	-0.0028281	0.21636	0.67654	0.986708
GOBP_REGULATION_OF_PROTEIN_DEPOLYMERIZATION	0.040818	0.625041	0.91098	0.993918	0.97787	0.999807	0.35123	0.988142	0.42475	0.999868	0.64156	0.997738	64	0.18124	0.011772	0.10407	63	-0.14448	-0.010154	0.10727	66	-0.20936	-0.014923	0.10407	52	0.046227	0.0031029	0.12101	70	0.017874	0.0012024	0.094196	65	-0.035632	-0.0023401	0.098257	64	-0.044986	-0.0029594	0.096096	0.68015	0.986708
GOMF_PROCOLLAGEN_PROLINE_4_DIOXYGENASE_ACTIVITY	0.9426	1	0.64313	0.993918	0.81648	0.999807	0.26635	0.988142	0.56896	0.999868	0.64161	0.997738	4	-0.61382	-0.0099874	0.38921	2	-0.39566	-0.0049661	1.0785	4	-0.27606	-0.0048559	0.30602	4	0.26506	0.004945	0.42484	4	-0.1357	-0.0021869	0.78112	5	-0.19202	-0.0035047	0.52933	5	-0.040514	-0.00074646	0.53311	0.53029	0.986708
GOBP_ADAPTIVE_IMMUNE_MEMORY_RESPONSE	0.38232	1	0.41554	0.993918	0.97385	0.999807	0.56415	0.988142	0.11298	0.988262	0.64162	0.997738	5	0.098929	0.0017996	0.33042	3	0.15587	0.0023961	0.73069	4	-1.0046	-0.017672	0.51759	3	-0.11897	-0.0019222	0.7366	5	0.43864	0.007903	0.36224	5	-0.18869	-0.0034439	0.5201	5	-0.16501	-0.0030403	0.5118	0.62643	0.986708
GOBP_REGULATION_OF_GLUCOCORTICOID_RECEPTOR_SIGNALING_PATHWAY	0.40936	1	0.35282	0.993918	0.75448	0.999807	0.20564	0.988142	0.80461	0.999868	0.64162	0.997738	5	0.089903	0.0016354	0.39227	4	0.17068	0.0030294	0.45184	5	-0.26034	-0.0051197	0.37802	4	0.48574	0.0090618	0.59116	5	-0.3938	-0.0070951	0.45886	3	-0.1565	-0.0022127	0.43137	3	-0.17732	-0.0025309	0.42207	0.6628	0.986708
GOBP_PROTEIN_K29_LINKED_UBIQUITINATION	0.88472	1	0.65783	0.993918	0.91458	0.999807	0.71112	0.988142	0.76561	0.999868	0.64169	0.997738	8	-0.35115	-0.008079	0.29287	7	-0.11741	-0.0027566	0.28879	8	-0.69644	-0.017322	0.50849	8	-0.17379	-0.0045844	0.31219	9	-0.21142	-0.0051099	0.29182	7	-0.090687	-0.0019583	0.24984	7	-0.063016	-0.0013737	0.26385	0.59438	0.986708
GOBP_DEVELOPMENT_OF_SECONDARY_FEMALE_SEXUAL_CHARACTERISTICS	0.66842	1	0.22885	0.993918	0.65603	0.999807	0.26588	0.988142	0.16756	0.999868	0.64177	0.997738	6	-0.1813	-0.0036127	0.41624	3	0.3292	0.0050604	0.44327	5	-0.17672	-0.0034752	0.43994	4	0.35132	0.0065541	0.56181	7	0.34661	0.0073886	0.3596	5	-0.12179	-0.0022228	0.33531	5	-0.16419	-0.0030251	0.35682	0.67729	0.986708
GOBP_INTERNAL_PEPTIDYL_LYSINE_ACETYLATION	0.54387	1	0.82603	0.993918	0.42877	0.999807	0.54186	0.988142	0.12197	0.996658	0.64191	0.997738	6	-0.033362	-0.00066478	0.30273	3	-1.0282	-0.015805	1.0954	3	0.056348	0.0008584	0.31389	5	-0.032063	-0.00066873	0.30498	6	0.42517	0.0083911	0.36487	2	-0.18001	-0.0020781	0.49509	2	-0.18488	-0.0021546	0.48861	0.64742	0.986708
GOBP_REGULATION_OF_ODONTOBLAST_DIFFERENTIATION	0.28837	0.979419	0.718	0.993918	0.29938	0.999807	0.46221	0.988142	0.83706	0.999868	0.64228	0.997738	9	0.14611	0.0035653	0.26176	9	-0.1667	-0.0044374	0.28895	9	0.15879	0.0041887	0.30175	9	0.025788	0.00072149	0.27179	10	-0.2572	-0.0065524	0.26178	9	-0.089565	-0.0021929	0.24567	9	-0.020374	-0.00050357	0.25	0.53248	0.986708
GOBP_INTRACELLULAR_SIGNALING_CASSETTE	0.83558	1	0.52859	0.993918	0.54889	0.999807	0.69233	0.988142	0.95516	0.999868	0.64231	0.997738	1492	-0.02223	-0.0066326	0.022765	1274	-0.0017178	-0.00051618	0.023946	1300	-0.0032424	-0.00097527	0.026392	1199	-0.013301	-0.0040664	0.02647	1525	-0.037935	-0.011332	0.022351	1494	-0.0081387	-0.0024369	0.022319	1462	0.0084123	0.0025158	0.022088	0.35166	0.986708
GOBP_BRANCHIOMOTOR_NEURON_AXON_GUIDANCE	0.64947	1	0.82699	0.993918	0.065372	0.999807	0.97858	0.99304	0.31579	0.999868	0.6424	0.997738	6	-0.1316	-0.0026222	0.34279	6	-0.37806	-0.0082178	0.40117	6	0.59368	0.012789	0.39282	6	-0.68006	-0.015537	0.33575	6	0.17037	0.0033623	0.35529	6	-0.095782	-0.0019149	0.26249	6	-0.43724	-0.0088245	0.25197	0.95864	0.990718
GOBP_MICROTUBULE_BASED_TRANSPORT	0.73505	1	0.61724	0.993918	0.97274	0.999807	0.88612	0.988142	0.11511	0.988262	0.64244	0.997738	166	-0.040202	-0.0041913	0.063999	141	-0.018974	-0.0019887	0.063619	143	-0.14152	-0.014804	0.073599	125	-0.09133	-0.0094744	0.075713	166	0.072964	0.0075349	0.06081	160	-0.022612	-0.0023224	0.061952	158	0.018951	0.0019526	0.062484	0.38084	0.986708
GOBP_IP_10_PRODUCTION	0.25274	0.958124	NA	NA	0.1814	0.999807	0.55513	0.988142	0.37369	0.999868	0.64252	0.997738	4	0.27606	0.0044918	0.41457	NA	NA	NA	NA	3	0.38031	0.0057936	0.41789	2	-0.0699	-0.00092218	0.50422	4	0.13995	0.0022553	0.43449	3	-0.21932	-0.0031008	0.60052	3	-0.18769	-0.0026789	0.59427	0.62393	0.986708
GOBP_REGULATION_OF_CALCIUM_ION_TRANSMEMBRANE_TRANSPORTER_ACTIVITY	0.9136	1	0.81541	0.993918	0.74339	0.999807	0.66482	0.988142	0.90104	0.999868	0.64259	0.997738	52	-0.15977	-0.009358	0.11719	52	-0.10224	-0.0065305	0.11385	42	-0.099066	-0.0056382	0.15151	49	-0.052977	-0.0034524	0.12446	53	-0.14909	-0.0087316	0.11579	56	-0.036733	-0.0022398	0.10053	56	-0.083783	-0.0051572	0.10143	0.79559	0.986708
GOMF_NON_MEMBRANE_SPANNING_PROTEIN_TYROSINE_PHOSPHATASE_ACTIVITY	0.063734	0.696756	0.017118	0.814486	0.18246	0.999807	0.0089313	0.69355	0.21616	0.999868	0.64288	0.997738	10	0.31506	0.0081039	0.2067	10	0.55245	0.0155	0.26088	11	0.25736	0.007505	0.28404	7	1.0526	0.025973	0.44432	10	0.21845	0.0055652	0.27819	10	-0.10354	-0.0026722	0.28277	10	0.12427	0.0032375	0.25352	0.31201	0.986708
GOBP_NEGATIVE_REGULATION_OF_CANONICAL_NF_KAPPAB_SIGNAL_TRANSDUCTION	0.013287	0.429221	0.16061	0.993918	0.0068255	0.700697	0.16938	0.988142	0.18452	0.999868	0.64289	0.997738	44	0.28871	0.01556	0.13017	40	0.12114	0.0067897	0.12211	38	0.35356	0.019143	0.14333	39	0.14201	0.0082599	0.14844	46	0.10335	0.0056406	0.11505	48	-0.047009	-0.0026545	0.12837	47	-0.0076453	-0.00043126	0.12707	0.52399	0.986708
GOBP_MITOCHONDRIAL_RNA_CATABOLIC_PROCESS	0.1282	0.842669	0.67177	0.993918	0.6197	0.999807	0.22955	0.988142	0.45558	0.999868	0.6429	0.997738	5	0.37955	0.0069043	0.33441	3	-0.16942	-0.0026042	0.38087	4	-0.12569	-0.0022109	0.4125	6	0.34002	0.0077682	0.45925	6	0.032544	0.00064229	0.29167	4	-0.16589	-0.0027081	0.45296	4	-0.18595	-0.0030645	0.43823	0.66433	0.986708
GOBP_POSITIVE_REGULATION_OF_DEFENSE_RESPONSE	0.87414	1	0.82732	0.993918	0.040418	0.999807	0.48057	0.988142	0.50354	0.999868	0.6429	0.997738	372	-0.049976	-0.0077456	0.0436	312	-0.045814	-0.007094	0.048548	305	0.093289	0.014161	0.053429	276	0.0024973	0.00038239	0.051249	366	-0.00040442	-6.1606e-05	0.045582	359	-0.016526	-0.0025254	0.045125	352	0.0015381	0.00023496	0.045189	0.48642	0.986708
GOBP_REGULATION_OF_MICROVILLUS_ORGANIZATION	0.44479	1	0.75374	0.993918	0.54606	0.999807	0.91705	0.988142	0.50419	0.999868	0.64293	0.997738	13	0.033744	0.00098951	0.24305	11	-0.16048	-0.0047223	0.23382	12	-0.03171	-0.00096581	0.27406	9	-0.35064	-0.00981	0.25306	12	-0.0024244	-6.7655e-05	0.23107	11	-0.084399	-0.0022843	0.2304	11	-0.24902	-0.0068039	0.23173	0.85872	0.986708
GOBP_PROTEIN_GERANYLGERANYLATION	0.58715	1	0.75057	0.993918	0.15662	0.999807	0.044843	0.988142	0.71575	0.999868	0.64297	0.997738	6	-0.08475	-0.0016888	0.38483	6	-0.18391	-0.0039975	0.27192	4	0.45339	0.0079751	0.44957	4	0.97787	0.018243	0.57615	6	-0.18494	-0.0036499	0.32429	6	-0.11475	-0.0022942	0.31317	6	-0.11335	-0.0022876	0.30981	0.64276	0.986708
GOBP_REGULATION_OF_LENS_FIBER_CELL_DIFFERENTIATION	0.64455	1	0.58468	0.993918	0.26884	0.999807	0.14177	0.988142	0.36934	0.999868	0.64299	0.997738	8	-0.11946	-0.0027485	0.32229	5	-0.085403	-0.0016947	0.39929	6	0.17751	0.0038238	0.28801	4	0.43067	0.0080344	0.40156	8	0.10693	0.0024368	0.32053	7	-0.093395	-0.0020168	0.25486	7	-0.088662	-0.0019327	0.34164	0.60238	0.986708
GOCC_CENTRAL_ELEMENT	0.60208	1	0.53212	0.993918	0.66629	0.999807	0.048741	0.988142	0.38394	0.999868	0.64305	0.997738	7	-0.087983	-0.0018936	0.34004	6	-0.027037	-0.0005877	0.33547	6	-0.15991	-0.0034447	0.37213	3	0.95831	0.015483	0.57821	6	0.099911	0.0019718	0.3385	7	-0.10478	-0.0022626	0.28578	7	-0.12937	-0.0028201	0.28508	0.67501	0.986708
GOBP_PREPULSE_INHIBITION	0.31752	0.993731	0.27887	0.993918	0.65529	0.999807	0.041788	0.988142	0.092548	0.954379	0.64316	0.997738	12	0.10328	0.0029097	0.21758	12	0.14508	0.0044586	0.24747	13	-0.10713	-0.0033959	0.26805	12	0.41045	0.013258	0.23718	11	0.33237	0.0088803	0.25079	12	-0.063463	-0.001794	0.17295	12	0.013981	0.00039896	0.17128	0.46747	0.986708
GOCC_X_CHROMOSOME	0.86144	1	0.10379	0.993918	0.31047	0.999807	0.72785	0.988142	0.43883	0.999868	0.64319	0.997738	4	-0.43409	-0.0070631	0.39939	4	0.4733	0.0084007	0.37553	5	0.15008	0.0029514	0.30348	3	-0.31393	-0.0050721	0.51774	5	0.067325	0.001213	0.43732	5	-0.13194	-0.002408	0.35948	5	-0.12045	-0.0022192	0.35578	0.63252	0.986708
GOBP_REGULATION_OF_INTRINSIC_APOPTOTIC_SIGNALING_PATHWAY_IN_RESPONSE_TO_DNA_DAMAGE_BY_P53_CLASS_MEDIATOR	0.2101	0.92643	0.70393	0.993918	0.67861	0.999807	0.87603	0.988142	0.64205	0.999868	0.6434	0.997738	14	0.18861	0.0057393	0.23397	7	-0.21769	-0.0051107	0.40631	10	-0.14989	-0.0041679	0.32316	9	-0.54829	-0.01534	0.47453	14	-0.073166	-0.0022052	0.20103	8	-0.17803	-0.0041096	0.48434	7	-0.14288	-0.0031146	0.4895	0.61481	0.986708
GOBP_CELLULAR_RESPONSE_TO_VITAMIN	0.33309	0.997096	0.90537	0.993918	0.64324	0.999807	0.67944	0.988142	0.48649	0.999868	0.64342	0.997738	25	0.078595	0.0031948	0.18219	19	-0.21728	-0.0084002	0.1655	23	-0.072887	-0.003072	0.19852	17	-0.11114	-0.0042721	0.23843	27	0.0053304	0.00022301	0.15734	24	-0.065705	-0.0026257	0.17873	24	-0.029909	-0.0012065	0.17805	0.5667	0.986708
GOBP_NEGATIVE_REGULATION_OF_CELL_MATURATION	0.14446	0.861598	0.013683	0.753978	0.3697	0.999807	0.20574	0.988142	0.32908	0.999868	0.64359	0.997738	8	0.35939	0.0082686	0.33887	6	1.1183	0.024307	0.50677	7	0.14272	0.0033207	0.42905	7	0.27383	0.0067571	0.3334	8	0.1444	0.0032906	0.32635	6	-0.1262	-0.0025231	0.34286	6	-0.19503	-0.0039362	0.34329	0.71502	0.986708
GOBP_ODONTOBLAST_DIFFERENTIATION	0.49072	1	0.63442	0.993918	0.43575	0.999807	0.41185	0.988142	0.88889	0.999868	0.64378	0.997738	14	0.0050741	0.0001544	0.21813	10	-0.093993	-0.0026372	0.27356	13	0.041782	0.0013245	0.25828	11	0.055555	0.0017182	0.24936	15	-0.26861	-0.0083797	0.22005	14	-0.074562	-0.0022765	0.20229	14	-0.023152	-0.00071358	0.20398	0.54518	0.986708
GOBP_NEGATIVE_REGULATION_OF_SODIUM_ION_TRANSMEMBRANE_TRANSPORT	0.69884	1	0.87099	0.993918	0.96298	0.999807	0.95156	0.990202	0.41812	0.999868	0.64379	0.997738	12	-0.11326	-0.0031911	0.21736	10	-0.29407	-0.0082508	0.25998	11	-0.53199	-0.015514	0.29776	11	-0.41986	-0.012985	0.25288	12	0.042453	0.0011847	0.20536	11	-0.092516	-0.002504	0.25097	11	-0.023402	-0.0006394	0.22987	0.54054	0.986708
GOBP_POSITIVE_REGULATION_OF_MACROPHAGE_ACTIVATION	0.84088	1	0.53957	0.993918	0.68983	0.999807	0.53113	0.988142	0.49298	0.999868	0.6438	0.997738	18	-0.19029	-0.0065649	0.19065	18	-0.018685	-0.00070313	0.18808	14	-0.14097	-0.0046373	0.28457	17	-0.016935	-0.00065097	0.21677	20	0.0038759	0.00013959	0.22027	22	-0.059506	-0.0022769	0.16142	22	-0.14402	-0.0055627	0.17119	0.79989	0.986708
GOBP_COLLAGEN_BIOSYNTHETIC_PROCESS	0.89388	1	0.80712	0.993918	0.41101	0.999807	0.23853	0.988142	0.50458	0.999868	0.64381	0.997738	37	-0.17697	-0.0087482	0.14186	27	-0.14069	-0.0064819	0.1622	30	0.037302	0.0017951	0.16583	25	0.11861	0.005527	0.16681	38	-0.0015737	-7.8083e-05	0.13709	33	-0.05597	-0.0026219	0.15182	32	-0.0026026	-0.0001212	0.14119	0.50735	0.986708
GOBP_SUCCINATE_METABOLIC_PROCESS	0.21353	0.93088	0.69987	0.993918	0.38773	0.999807	0.1506	0.988142	0.13329	0.999868	0.644	0.997738	5	0.20953	0.0038115	0.26381	4	-0.2471	-0.0043858	0.47152	5	0.098678	0.0019405	0.34594	6	0.36855	0.0084202	0.35646	5	0.32784	0.0059067	0.29508	7	-0.11394	-0.0024603	0.30863	7	-0.16645	-0.0036284	0.32018	0.69841	0.986708
GOBP_2FE_2S_CLUSTER_ASSEMBLY	0.1738	0.899906	0.41158	0.993918	0.84719	0.999807	0.87673	0.988142	0.43832	0.999868	0.64402	0.997738	7	0.2926	0.0062974	0.31152	6	0.086836	0.0018875	0.38853	7	-0.33188	-0.0077217	0.32394	3	-0.85132	-0.013755	0.73461	9	0.053112	0.0012837	0.34216	9	-0.14081	-0.0034476	0.38137	9	-0.14886	-0.0036793	0.37742	0.65336	0.986708
GOBP_LACTATE_METABOLIC_PROCESS	0.21205	0.928617	0.34078	0.993918	0.4141	0.999807	0.34109	0.988142	0.10904	0.98709	0.64403	0.997738	9	0.22606	0.0055163	0.2828	13	0.11465	0.0036674	0.2794	13	0.055725	0.0017665	0.25679	10	0.11386	0.0033577	0.27804	14	0.29534	0.0089013	0.23978	14	-0.092618	-0.0028277	0.25082	14	0.09716	0.0029946	0.23852	0.34188	0.986708
GOBP_NEGATIVE_REGULATION_OF_TRANSPORT	0.95416	1	0.93394	0.993918	0.96159	0.999807	0.63848	0.988142	0.91193	0.999868	0.64409	0.997738	328	-0.074788	-0.0109	0.044339	281	-0.072047	-0.0106	0.047843	281	-0.095585	-0.01394	0.054013	250	-0.018794	-0.0027421	0.05303	337	-0.059538	-0.008711	0.04401	326	-0.016373	-0.002387	0.04432	318	-0.01368	-0.0019886	0.044375	0.62106	0.986708
GOBP_NORADRENERGIC_NEURON_DIFFERENTIATION	0.12666	0.838618	0.74279	0.993918	0.92117	0.999807	0.43712	0.988142	0.43128	0.999868	0.64411	0.997738	8	0.30812	0.007089	0.26972	6	-0.22908	-0.0049795	0.35137	5	-0.57748	-0.011356	0.40865	5	0.049476	0.0010319	0.31256	8	0.057708	0.001315	0.33333	8	-0.11798	-0.0027236	0.31933	8	-0.081682	-0.0019034	0.30096	0.60696	0.986708
GOCC_ENDODEOXYRIBONUCLEASE_COMPLEX	0.33383	0.997096	0.63043	0.993918	NA	NA	0.14774	0.988142	0.14002	0.999868	0.64418	0.997738	4	0.20375	0.0033152	0.47452	3	-0.19055	-0.0029292	0.57221	NA	NA	NA	NA	4	0.70266	0.013109	0.67159	5	0.58353	0.010513	0.54016	4	-0.21148	-0.0034524	0.57209	4	-0.4229	-0.0069694	0.55508	0.77692	0.986708
GOBP_NEGATIVE_REGULATION_OF_MEGAKARYOCYTE_DIFFERENTIATION	0.54164	1	0.53603	0.993918	0.46698	0.999807	0.67911	0.988142	0.69833	0.999868	0.64419	0.997738	4	-0.06736	-0.001096	0.64413	3	-0.053145	-0.00081694	0.58765	3	0.040537	0.00061754	0.48914	3	-0.33442	-0.0054033	0.71884	4	-0.2362	-0.0038064	0.45457	3	-0.29914	-0.0042294	0.80914	3	-0.2626	-0.003748	0.80072	0.62852	0.986708
GOBP_PROTEIN_DESTABILIZATION	0.8497	1	0.74854	0.993918	0.89988	0.999807	0.90669	0.988142	0.73146	0.999868	0.6444	0.997738	36	-0.16003	-0.0078034	0.15459	34	-0.090624	-0.004684	0.13528	28	-0.20624	-0.0095892	0.161	29	-0.2291	-0.011496	0.17346	36	-0.077975	-0.0037659	0.12633	37	-0.048369	-0.0023989	0.13064	36	-0.029358	-0.0014499	0.13479	0.58621	0.986708
GOBP_RESPONSE_TO_ALCOHOL	0.78566	1	0.75473	0.993918	0.86207	0.999807	0.33668	0.988142	0.3265	0.999868	0.64471	0.997738	208	-0.047106	-0.0054896	0.059516	179	-0.040536	-0.0047797	0.058793	182	-0.072791	-0.008577	0.066797	164	0.027928	0.0033129	0.06625	213	0.026377	0.0030807	0.058666	206	-0.021495	-0.0025012	0.057926	203	-0.013981	-0.0016302	0.056124	0.59836	0.986708
GOBP_ATTACHMENT_OF_SPINDLE_MICROTUBULES_TO_KINETOCHORE	0.34939	0.997681	0.34129	0.993918	0.52001	0.999807	0.48603	0.988142	0.006631	0.412658	0.64477	0.997738	42	0.050613	0.0026652	0.13079	38	0.064645	0.0035318	0.15807	34	-0.0081131	-0.00041558	0.16167	34	0.0051228	0.00027827	0.14623	45	0.29035	0.015673	0.11722	39	-0.05576	-0.0028391	0.15019	37	0.077377	0.0038739	0.1607	0.31509	0.986708
GOBP_POSITIVE_REGULATION_OF_NUCLEOCYTOPLASMIC_TRANSPORT	0.7389	1	0.72221	0.993918	0.34777	0.999807	0.5137	0.988142	0.053841	0.832578	0.64486	0.997738	55	-0.070598	-0.0042523	0.11031	42	-0.076044	-0.004367	0.12901	40	0.049669	0.0027589	0.12691	40	-0.0046339	-0.00027294	0.13487	57	0.18598	0.011294	0.1156	52	-0.043851	-0.002577	0.11804	51	-0.059415	-0.0034907	0.11943	0.69057	0.986708
GOCC_EARLY_ENDOSOME	0.3689	1	0.67437	0.993918	0.75624	0.999807	0.77345	0.988142	0.63396	0.999868	0.64488	0.997738	348	0.015255	0.0022887	0.04557	287	-0.021045	-0.0031286	0.046559	306	-0.035457	-0.0053909	0.051069	269	-0.039528	-0.0059772	0.052683	350	-0.014586	-0.0021739	0.042604	345	-0.016503	-0.0024734	0.044417	340	-0.027558	-0.0041391	0.043946	0.73469	0.986708
GOMF_EXTRACELLULAR_MATRIX_STRUCTURAL_CONSTITUENT_CONFERRING_COMPRESSION_RESISTANCE	0.86736	1	0.42496	0.993918	0.41215	0.999807	0.1802	0.988142	0.8294	0.999868	0.64491	0.997738	14	-0.28427	-0.0086502	0.25517	16	0.04337	0.0015388	0.22919	10	0.085488	0.0023771	0.38505	9	0.22794	0.0063773	0.24921	16	-0.19375	-0.0062422	0.20355	17	-0.082686	-0.0027816	0.2225	16	-0.068079	-0.002243	0.23914	0.61206	0.986708
GOMF_STEROID_DEHYDROGENASE_ACTIVITY	0.53417	1	0.19877	0.993918	0.1202	0.999807	0.29041	0.988142	0.95402	0.999868	0.64495	0.997738	28	-0.011756	-0.00050566	0.13709	26	0.15926	0.0072006	0.18824	21	0.25437	0.010245	0.21666	23	0.099843	0.0044628	0.18081	32	-0.28832	-0.01313	0.17108	23	-0.066828	-0.0026144	0.17977	23	-0.057551	-0.0022728	0.17717	0.62735	0.986708
GOBP_REGULATION_OF_ASPARTIC_TYPE_PEPTIDASE_ACTIVITY	0.77651	1	0.9428	0.994304	0.59264	0.999807	0.68879	0.988142	0.41423	0.999868	0.64503	0.997738	5	-0.24229	-0.0044075	0.3186	5	-0.60267	-0.011959	0.38172	4	-0.081119	-0.0014269	0.34613	4	-0.20506	-0.0038255	0.41639	5	0.10023	0.0018058	0.46255	6	-0.12684	-0.0025358	0.34101	6	0.0086597	0.00017477	0.33515	0.48969	0.986708
GOBP_PROTEIN_EXIT_FROM_ENDOPLASMIC_RETICULUM	0.45809	1	0.83379	0.993918	0.66124	0.999807	0.85906	0.988142	0.33864	0.999868	0.6451	0.997738	39	0.012159	0.00061701	0.11551	27	-0.15689	-0.0072283	0.16186	33	-0.068116	-0.0034376	0.16379	26	-0.16741	-0.0079547	0.15556	34	0.060799	0.0028538	0.14609	37	-0.050987	-0.0025287	0.13701	36	-0.050794	-0.0025085	0.1445	0.6374	0.986708
GOBP_POSITIVE_REGULATION_OF_BLOOD_BRAIN_BARRIER_PERMEABILITY	0.96413	1	0.8422	0.993918	0.68905	0.999807	0.8612	0.988142	0.83097	0.999868	0.64512	0.997738	5	-0.82063	-0.014928	0.45566	4	-0.42064	-0.007466	0.41914	4	-0.25347	-0.0044586	0.51395	4	-0.53267	-0.0099374	0.49058	3	-0.48692	-0.0067958	0.50824	4	-0.18206	-0.0029721	0.48915	4	-0.087026	-0.0014342	0.48419	0.57132	0.986708
GOCC_PLATELET_ALPHA_GRANULE_MEMBRANE	0.98426	1	0.59936	0.993918	0.31438	0.999807	0.50424	0.988142	0.99146	0.999868	0.64517	0.997738	12	-0.51255	-0.014441	0.23826	10	-0.064407	-0.0018071	0.25588	10	0.10831	0.0030117	0.22403	9	-0.0031104	-8.7022e-05	0.2927	10	-0.67674	-0.01724	0.2837	14	-0.074843	-0.0022851	0.20102	14	-0.12971	-0.0039978	0.2124	0.72929	0.986708
GOBP_MUSCLE_CELL_MIGRATION	0.43765	1	0.36538	0.993918	0.15406	0.999807	0.13419	0.988142	0.1135	0.988262	0.64526	0.997738	74	0.01483	0.0010354	0.094493	57	0.035201	0.0023536	0.10229	59	0.10777	0.0072649	0.10573	52	0.11524	0.0077354	0.10411	71	0.11358	0.0076951	0.094012	71	-0.033401	-0.0022922	0.089652	71	0.072537	0.0050249	0.090143	0.21051	0.986708
GOBP_DEFENSE_RESPONSE_TO_GRAM_POSITIVE_BACTERIUM	0.86177	1	0.95528	0.994975	0.96285	0.999807	0.79652	0.988142	0.64541	0.999868	0.64531	0.997738	77	-0.10958	-0.007804	0.10068	60	-0.21493	-0.014742	0.12654	60	-0.2292	-0.01558	0.12841	50	-0.11126	-0.0073238	0.13417	71	-0.038042	-0.0025773	0.102	67	-0.043216	-0.0028813	0.11595	65	-0.060505	-0.0040112	0.11886	0.69463	0.986708
GOBP_IONOTROPIC_GLUTAMATE_RECEPTOR_SIGNALING_PATHWAY	0.43858	1	0.99963	0.999799	0.53038	0.999807	0.62058	0.988142	0.48747	0.999868	0.64549	0.997738	21	0.027827	0.0010369	0.18001	17	-0.62746	-0.022947	0.18599	19	-0.017652	-0.00067632	0.23155	16	-0.063203	-0.002357	0.20586	20	0.0052104	0.00018766	0.16582	20	-0.071319	-0.002602	0.19111	20	-0.038967	-0.0014352	0.18987	0.5813	0.986708
GOBP_VASODILATION	0.13886	0.856507	0.050253	0.98362	0.44594	0.999807	0.53865	0.988142	0.28321	0.999868	0.64559	0.997738	38	0.15034	0.0075311	0.1385	41	0.19646	0.011147	0.1196	34	0.021113	0.0010815	0.15533	31	-0.015685	-0.00081363	0.16165	37	0.072495	0.0035494	0.12644	42	-0.046639	-0.002464	0.12489	40	-0.02658	-0.0013835	0.12472	0.58438	0.986708
GOBP_SPERMATID_NUCLEUS_DIFFERENTIATION	0.56432	1	0.75863	0.993918	0.97888	0.999807	0.50354	0.988142	0.098069	0.968676	0.64562	0.997738	16	-0.033379	-0.0010858	0.20613	16	-0.15117	-0.0053639	0.21537	17	-0.51266	-0.018581	0.25236	11	-0.0022723	-7.0278e-05	0.25636	13	0.26337	0.0076493	0.20373	20	-0.066285	-0.0024184	0.17745	19	-0.041736	-0.0014983	0.18195	0.59071	0.986708
GOCC_PROTEIN_COMPLEX_INVOLVED_IN_CELL_ADHESION	0.23246	0.944887	0.96952	0.995814	0.86251	0.999807	0.84547	0.988142	0.62891	0.999868	0.64571	0.997738	49	0.076867	0.0043709	0.10518	42	-0.25396	-0.014584	0.13552	42	-0.1409	-0.0080192	0.12906	44	-0.12799	-0.0079053	0.12581	52	-0.038198	-0.002216	0.11611	48	-0.045317	-0.002559	0.12124	47	-0.090291	-0.0050931	0.11993	0.77423	0.986708
GOBP_CD4_POSITIVE_CD25_POSITIVE_ALPHA_BETA_REGULATORY_T_CELL_DIFFERENTIATION	0.57161	1	0.6051	0.993918	0.97407	0.999807	0.77102	0.988142	0.2865	0.999868	0.64578	0.997738	4	-0.084911	-0.0013816	0.47045	5	-0.12285	-0.0024377	0.46083	5	-0.92243	-0.01814	0.47436	5	-0.27095	-0.0056513	0.36505	6	0.14627	0.0028867	0.2595	5	-0.19515	-0.0035617	0.52183	5	-0.33673	-0.0062042	0.5224	0.7404	0.986708
GOBP_REGULATION_OF_MACROPHAGE_DIFFERENTIATION	0.14989	0.86768	0.35044	0.993918	0.49544	0.999807	0.6907	0.988142	0.14424	0.999868	0.64598	0.997738	19	0.18501	0.0065576	0.17842	15	0.075929	0.0026086	0.19766	16	0.0025953	9.1261e-05	0.2269	17	-0.12317	-0.0047343	0.24739	20	0.20314	0.0073163	0.19136	20	-0.070789	-0.0025827	0.18903	20	-0.015569	-0.00057341	0.18597	0.53336	0.986708
GOMF_CARBOXYLIC_ESTER_HYDROLASE_ACTIVITY	0.67961	1	0.8011	0.993918	0.86823	0.999807	0.85211	0.988142	0.90569	0.999868	0.64603	0.997738	119	-0.035627	-0.0031497	0.07635	98	-0.072776	-0.00637	0.086066	104	-0.099725	-0.0089098	0.089189	100	-0.090489	-0.0084054	0.086545	117	-0.10146	-0.0088108	0.077175	116	-0.030914	-0.0027075	0.082518	113	-0.033898	-0.0029582	0.083085	0.65836	0.986708
GOBP_UDP_GLUCOSE_METABOLIC_PROCESS	0.8928	1	0.095764	0.993918	0.83894	0.999807	0.35157	0.988142	0.28981	0.999868	0.64604	0.997738	4	-0.64965	-0.01057	0.52322	4	0.62372	0.011071	0.47752	4	-0.32217	-0.005667	0.32538	4	0.16734	0.0031219	0.43909	4	0.19004	0.0030626	0.34307	6	-0.11462	-0.0022916	0.30594	6	-0.29907	-0.006036	0.297	0.84301	0.986708
GOBP_REGULATION_OF_ANGIOTENSIN_LEVELS_IN_BLOOD	0.97938	1	0.32862	0.993918	0.70073	0.999807	0.18603	0.988142	0.27973	0.999868	0.64613	0.997738	7	-0.60791	-0.013084	0.29781	6	0.15483	0.0033655	0.34893	4	-0.18033	-0.003172	0.34249	4	0.48207	0.0089934	0.54003	5	0.24245	0.0043682	0.41539	6	-0.10556	-0.0021104	0.28157	6	-0.058893	-0.0011886	0.28078	0.58306	0.986708
GOBP_REGULATION_OF_TETRAPYRROLE_METABOLIC_PROCESS	0.28097	0.975558	0.77765	0.993918	0.45887	0.999807	0.82098	0.988142	0.012567	0.540575	0.64615	0.997738	5	0.19422	0.003533	0.33487	2	-0.45844	-0.0057541	0.5998	3	0.053676	0.00081769	0.51974	4	-0.38629	-0.0072065	0.42026	4	0.95024	0.015313	0.42428	5	-0.16332	-0.0029808	0.43558	5	-0.16094	-0.0029653	0.43101	0.64557	0.986708
GOBP_POSITIVE_REGULATION_OF_ANTIMICROBIAL_HUMORAL_RESPONSE	0.75329	1	0.36065	0.993918	0.61485	0.999807	0.8584	0.988142	0.70658	0.999868	0.64615	0.997738	6	-0.3755	-0.0074824	0.54826	3	0.50669	0.0077888	1.4204	7	-0.13356	-0.0031076	0.45744	3	-0.70003	-0.01131	0.65226	5	-0.28736	-0.0051773	0.52877	6	-0.17837	-0.003566	0.47569	6	-0.086465	-0.0017451	0.35618	0.5959	0.986708
GOBP_NEGATIVE_REGULATION_OF_HYPOXIA_INDUCED_INTRINSIC_APOPTOTIC_SIGNALING_PATHWAY	0.0158	0.455311	0.21864	0.993918	0.1904	0.999807	0.0014936	0.471184	0.00011983	0.0815936	0.64618	0.997738	6	0.73062	0.014559	0.33987	4	0.26018	0.0046181	0.33493	5	0.39215	0.0077117	0.44741	3	1.2592	0.020346	0.424	6	1.2346	0.024366	0.33601	6	-0.11929	-0.002385	0.31809	6	-0.11048	-0.0022297	0.30662	0.64069	0.986708
GOMF_HISTONE_ACETYLTRANSFERASE_BINDING	0.5954	1	0.43448	0.993918	0.48245	0.999807	0.56424	0.988142	0.54697	0.999868	0.64627	0.997738	21	-0.044531	-0.0016592	0.18443	13	0.041683	0.0013333	0.25266	16	0.010076	0.00035432	0.22892	15	-0.036319	-0.0013115	0.22457	21	-0.021684	-0.00080023	0.18373	18	-0.067114	-0.0023231	0.17884	18	-0.1525	-0.0053287	0.17799	0.8042	0.986708
GOBP_NEGATIVE_REGULATION_OF_LYMPHOCYTE_APOPTOTIC_PROCESS	0.53033	1	0.59476	0.993918	0.35079	0.999807	0.53203	0.988142	0.046964	0.80583	0.64628	0.997738	30	-0.010558	-0.00047008	0.13874	27	-0.04109	-0.0018931	0.17133	24	0.071937	0.0030971	0.18772	22	-0.015401	-0.00067329	0.1916	30	0.26223	0.011563	0.15654	31	-0.05864	-0.0026626	0.15625	31	0.1056	0.0048404	0.15176	0.24327	0.986708
GOBP_REGULATION_OF_NUCLEOTIDE_BINDING_DOMAIN_LEUCINE_RICH_REPEAT_CONTAINING_RECEPTOR_SIGNALING_PATHWAY	0.6434	1	0.56043	0.993918	0.47199	0.999807	0.31776	0.988142	0.36402	0.999868	0.64638	0.997738	10	-0.10052	-0.0025856	0.27349	7	-0.041719	-0.00097944	0.27436	10	0.022102	0.00061455	0.31451	4	0.23285	0.004344	0.49126	9	0.1089	0.0026319	0.31315	10	-0.10181	-0.0026274	0.27107	10	0.12074	0.0031455	0.2463	0.312	0.986708
GOBP_LEUKOCYTE_DIFFERENTIATION	0.074613	0.726408	0.45024	0.993918	0.30094	0.999807	0.59752	0.988142	0.62446	0.999868	0.64642	0.997738	500	0.055024	0.0098439	0.038148	430	0.005203	0.00094129	0.041604	439	0.023245	0.0042108	0.044557	387	-0.011031	-0.0019901	0.044668	503	-0.011625	-0.0020664	0.036644	508	-0.014168	-0.0025623	0.037712	499	0.020903	0.0037824	0.037682	0.28955	0.986708
GOBP_BASE_CONVERSION_OR_SUBSTITUTION_EDITING	0.53307	1	0.44713	0.993918	0.97096	0.999807	0.8034	0.988142	0.49647	0.999868	0.6466	0.997738	12	-0.026153	-0.00073686	0.3151	14	0.030881	0.001025	0.23232	11	-0.43183	-0.012593	0.22783	12	-0.25708	-0.0083042	0.30108	15	0.0021343	6.6583e-05	0.24108	11	-0.092194	-0.0024953	0.24508	11	-0.32185	-0.0087937	0.20472	0.94203	0.988484
GOBP_REGULATION_OF_SYNAPTIC_ASSEMBLY_AT_NEUROMUSCULAR_JUNCTION	0.25175	0.957119	0.76486	0.993918	0.0027194	0.531486	0.48495	0.988142	0.077267	0.924833	0.64701	0.997738	6	0.20494	0.0040836	0.30632	4	-0.30525	-0.005418	0.42276	6	1.0166	0.021898	0.3656	4	0.021991	0.00041026	0.58268	6	0.41493	0.0081891	0.29143	5	-0.097022	-0.0017708	0.25716	5	-0.10877	-0.0020041	0.25443	0.66549	0.986708
GOBP_REGULATION_OF_ANTIBACTERIAL_PEPTIDE_PRODUCTION	0.63563	1	0.36065	0.993918	0.56066	0.999807	0.8584	0.988142	0.62377	0.999868	0.64701	0.997738	6	-0.13606	-0.0027112	0.39233	3	0.50669	0.0077888	1.4204	7	-0.070771	-0.0016466	0.46364	3	-0.70003	-0.01131	0.65226	4	-0.22797	-0.0036739	0.72281	6	-0.11337	-0.0022665	0.3005	6	-0.16052	-0.0032397	0.26407	0.72836	0.986708
GOBP_GOLGI_VESICLE_TRANSPORT	0.76387	1	0.79953	0.993918	0.45102	0.999807	0.35238	0.988142	0.77554	0.999868	0.64701	0.997738	252	-0.036357	-0.0046567	0.050577	202	-0.048834	-0.0061113	0.058137	212	0.0077768	0.00098782	0.063186	196	0.0241	0.0031208	0.063603	249	-0.040199	-0.0050703	0.053086	240	-0.019245	-0.0024144	0.051012	233	-0.050982	-0.0063624	0.050392	0.84415	0.986708
GOBP_NEGATIVE_REGULATION_OF_NEUTROPHIL_MIGRATION	0.19059	0.917433	0.29482	0.993918	0.2074	0.999807	0.15356	0.988142	0.020303	0.61869	0.64704	0.997738	4	0.35907	0.0058424	0.41002	4	0.24813	0.0044041	0.46004	3	0.42987	0.0065485	0.52711	4	0.3885	0.0072478	0.38038	4	0.60415	0.0097362	0.29503	4	-0.14905	-0.0024332	0.39499	4	-0.14027	-0.0023117	0.39093	0.64013	0.986708
GOBP_GROWTH_INVOLVED_IN_HEART_MORPHOGENESIS	0.93748	1	0.020525	0.81617	0.64288	0.999807	0.03407	0.985705	0.31768	0.999868	0.64728	0.997738	3	-0.82759	-0.011662	0.53947	3	0.60646	0.0093224	0.2968	2	-0.32135	-0.0039972	0.87759	3	0.67995	0.010986	0.37272	3	0.15079	0.0021046	0.31799	3	-0.13265	-0.0018755	0.35093	2	-0.050284	-0.00058601	0.36897	0.5542	0.986708
GOCC_ATPASE_COMPLEX	0.00028161	0.070114	0.00052045	0.235965	0.21209	0.999807	0.58728	0.988142	0.00023497	0.109005	0.64736	0.997738	103	0.27607	0.022719	0.080025	89	0.27745	0.023151	0.08458	91	0.078457	0.0065603	0.098166	74	-0.022618	-0.0018093	0.10254	107	0.27271	0.022654	0.077954	103	-0.030352	-0.0025061	0.08025	100	0.072153	0.005926	0.079925	0.18333	0.986708
GOBP_REGULATION_OF_LOCOMOTION_INVOLVED_IN_LOCOMOTORY_BEHAVIOR	0.4271	1	0.79477	0.993918	0.69914	0.999807	0.23146	0.988142	0.048957	0.812879	0.6476	0.997738	4	0.089428	0.0014551	0.48667	3	-0.42299	-0.0065021	0.51388	3	-0.31794	-0.0048434	0.60913	2	0.44098	0.0058177	0.60072	5	0.63096	0.011368	0.3812	2	-0.17355	-0.0020036	0.4581	2	-0.13845	-0.0016135	0.45328	0.61998	0.986708
GOCC_SPECIFIC_GRANULE	0.62093	1	0.9735	0.99663	0.9648	0.999807	0.95375	0.990352	0.5579	0.999868	0.64761	0.997738	127	-0.021014	-0.0019188	0.068245	116	-0.14761	-0.014046	0.076279	112	-0.14795	-0.013713	0.08176	94	-0.14137	-0.012735	0.084022	123	-0.010112	-0.00090018	0.069427	125	-0.026411	-0.0024005	0.069707	124	-0.070939	-0.0064826	0.071578	0.83916	0.986708
GOBP_MRNA_5_SPLICE_SITE_RECOGNITION	0.40836	1	0.43518	0.993918	0.7507	0.999807	0.44881	0.988142	0.084197	0.940066	0.64772	0.997738	4	0.086876	0.0014135	0.37485	3	0.055879	0.00085897	0.34239	5	-0.31473	-0.0061892	0.46508	2	0.062623	0.00082617	0.48672	4	0.44033	0.0070961	0.31967	4	-0.11167	-0.0018231	0.29452	4	-0.20075	-0.0033084	0.29534	0.75166	0.986708
GOBP_PERICYTE_CELL_DIFFERENTIATION	0.24941	0.953778	0.27068	0.993918	0.59601	0.999807	0.15013	0.988142	0.66642	0.999868	0.64775	0.997738	9	0.16882	0.0041195	0.2496	8	0.1566	0.0039303	0.25639	10	-0.064823	-0.0018024	0.26672	7	0.32413	0.0079982	0.31288	9	-0.13117	-0.0031702	0.305	9	-0.087293	-0.0021372	0.23017	9	-0.20377	-0.0050363	0.23488	0.80717	0.986708
GOBP_NEGATIVE_REGULATION_OF_CELL_VOLUME	0.021536	0.512299	0.52116	0.993918	0.71783	0.999807	0.19802	0.988142	0.18082	0.999868	0.6478	0.997738	5	0.65416	0.0119	0.32332	4	-0.014531	-0.00025791	0.2738	5	-0.28255	-0.0055565	0.49019	4	0.34681	0.0064699	0.40861	5	0.30627	0.0055181	0.33573	5	-0.13465	-0.0024575	0.3549	5	-0.26582	-0.0048977	0.29277	0.81804	0.986708
GOBP_PEPTIDYL_PROLINE_HYDROXYLATION	0.87231	1	0.35161	0.993918	0.835	0.999807	0.49775	0.988142	0.93114	0.999868	0.64811	0.997738	9	-0.27493	-0.006709	0.24171	6	0.09649	0.0020974	0.25326	6	-0.26455	-0.0056987	0.27156	7	0.001865	4.602e-05	0.33017	9	-0.6031	-0.014577	0.40627	10	-0.11647	-0.0030058	0.30631	9	0.088732	0.0021931	0.30572	0.38582	0.986708
GOBP_CONNECTIVE_TISSUE_DEVELOPMENT	0.046316	0.649825	0.28811	0.993918	0.66647	0.999807	0.19614	0.988142	0.68347	0.999868	0.6482	0.997738	235	0.090007	0.011139	0.053518	203	0.032411	0.0040659	0.057986	212	-0.026501	-0.0033662	0.061601	172	0.05651	0.0068624	0.066054	238	-0.025063	-0.0030918	0.052496	229	-0.020568	-0.0025215	0.054059	226	0.023316	0.0028664	0.054135	0.33335	0.986708
GOBP_BRAIN_MORPHOGENESIS	0.015956	0.455311	0.11993	0.993918	0.36351	0.999807	0.019867	0.832286	0.02362	0.65865	0.64834	0.997738	34	0.29245	0.013859	0.13629	27	0.17173	0.007912	0.1461	30	0.051013	0.0024549	0.14613	24	0.46523	0.021241	0.22619	34	0.24788	0.011635	0.12492	37	-0.046377	-0.0023001	0.12178	35	-0.066008	-0.0032144	0.12496	0.70133	0.986708
GOBP_PERIPHERAL_NERVOUS_SYSTEM_MYELIN_MAINTENANCE	0.81271	1	0.61965	0.993918	0.16705	0.999807	0.87494	0.988142	0.95782	0.999868	0.64842	0.997738	7	-0.32286	-0.0069486	0.36359	7	-0.067109	-0.0015755	0.22034	6	0.33573	0.0072322	0.34757	5	-0.39477	-0.0082336	0.34324	7	-0.51036	-0.010879	0.29569	8	-0.13531	-0.0031236	0.35508	7	0.090643	0.0019759	0.28896	0.37688	0.986708
GOBP_DETECTION_OF_LIPOPOLYSACCHARIDE	0.87545	1	0.29232	0.993918	0.37223	0.999807	0.53814	0.988142	0.36198	0.999868	0.64856	0.997738	4	-0.52385	-0.0085235	0.45449	5	0.2919	0.0057922	0.53397	3	0.12105	0.0018441	0.37137	4	-0.031149	-0.0005811	0.32528	5	0.14678	0.0026444	0.41557	4	-0.12226	-0.0019959	0.32053	4	-0.07027	-0.001158	0.37325	0.57466	0.986708
GOBP_REGULATION_OF_FC_RECEPTOR_MEDIATED_STIMULATORY_SIGNALING_PATHWAY	0.35105	0.997681	0.31269	0.993918	0.59971	0.999807	0.83863	0.988142	0.43977	0.999868	0.64856	0.997738	9	0.10462	0.0025529	0.27352	8	0.11103	0.0027866	0.22741	10	-0.053069	-0.0014756	0.2101	7	-0.28884	-0.0071274	0.29208	8	0.045331	0.001033	0.2991	10	-0.076215	-0.0019669	0.19981	10	0.085355	0.0022237	0.18963	0.32632	0.986708
GOBP_POSITIVE_REGULATION_OF_CHROMOSOME_SEGREGATION	0.6683	1	0.34919	0.993918	0.57939	0.999807	0.42863	0.988142	0.32308	0.999868	0.64867	0.997738	22	-0.07834	-0.0029876	0.17999	20	0.072919	0.0028922	0.18817	22	-0.04326	-0.0017833	0.21594	16	0.040679	0.001517	0.22617	22	0.084295	0.003184	0.1836	24	-0.065242	-0.0026072	0.17091	24	-0.045114	-0.0018199	0.16963	0.60486	0.986708
GOMF_POTASSIUM_CHLORIDE_SYMPORTER_ACTIVITY	0.4262	1	0.82847	0.993918	0.85692	0.999807	0.13292	0.988142	0.467	0.999868	0.64875	0.997738	9	0.059533	0.0014527	0.31997	4	-0.39655	-0.0070385	0.41821	5	-0.60706	-0.011938	0.56912	5	0.53882	0.011238	0.48422	8	0.022646	0.00051605	0.27342	8	-0.10062	-0.0023226	0.26342	7	0.15398	0.0033565	0.27898	0.2905	0.986708
GOBP_POSITIVE_REGULATION_OF_INFLAMMATORY_RESPONSE	0.96071	1	0.1096	0.993918	0.57414	0.999807	0.082212	0.988142	0.80081	0.999868	0.64875	0.997738	104	-0.13906	-0.011499	0.079052	99	0.10458	0.0091998	0.085111	80	-0.020023	-0.0015705	0.10712	90	0.12777	0.011264	0.091888	105	-0.066286	-0.005455	0.078485	110	-0.030651	-0.0026147	0.080244	108	0.033867	0.0028898	0.083637	0.34277	0.986708
GOMF_ARACHIDONATE_COA_LIGASE_ACTIVITY	0.50694	1	0.80344	0.993918	0.32319	0.999807	0.48318	0.988142	0.94216	0.999868	0.6488	0.997738	10	-0.0051445	-0.00013232	0.29568	7	-0.26996	-0.006338	0.31611	7	0.18701	0.0043511	0.4076	6	0.01179	0.00026936	0.27956	8	-0.37489	-0.0085428	0.23829	9	-0.10787	-0.002641	0.28232	9	-0.15154	-0.0037455	0.27979	0.70595	0.986708
GOCC_CANONICAL_INFLAMMASOME_COMPLEX	0.87466	1	0.3764	0.993918	0.25135	0.999807	0.15957	0.988142	0.81281	0.999868	0.6489	0.997738	11	-0.35802	-0.0096579	0.31166	16	0.070991	0.0025189	0.22539	10	0.17698	0.004921	0.26404	8	0.34464	0.0090911	0.34592	8	-0.31515	-0.0071816	0.35477	15	-0.1048	-0.003312	0.2741	15	-0.095024	-0.0030314	0.26948	0.63781	0.986708
GOBP_RESPONSE_TO_GROWTH_HORMONE	0.072058	0.719664	0.77763	0.993918	0.097637	0.999807	0.62002	0.988142	0.36635	0.999868	0.64909	0.997738	28	0.234	0.010065	0.16019	29	-0.10543	-0.0050336	0.13795	22	0.23868	0.009839	0.18427	33	-0.043972	-0.0023532	0.14391	30	0.052762	0.0023266	0.15448	30	-0.053681	-0.0023979	0.1402	30	-0.10385	-0.0046828	0.13887	0.77271	0.986708
GOBP_RESPONSE_TO_NUTRIENT	0.84416	1	0.8543	0.993918	0.42003	0.999807	0.78096	0.988142	0.55584	0.999868	0.64929	0.997738	135	-0.070729	-0.0066566	0.069907	107	-0.081418	-0.0074438	0.077166	122	0.016947	0.0016388	0.083974	101	-0.072351	-0.0067538	0.093298	141	-0.00977	-0.00093062	0.069576	136	-0.026365	-0.0024986	0.068763	134	-0.036774	-0.0034921	0.068763	0.70359	0.986708
GOBP_ANTRAL_OVARIAN_FOLLICLE_GROWTH	0.2315	0.944749	0.86663	0.993918	0.016104	0.931285	0.021733	0.85701	0.22722	0.999868	0.6493	0.997738	12	0.17675	0.00498	0.24083	8	-0.31656	-0.0079448	0.28501	10	0.57951	0.016114	0.27053	10	0.61712	0.018199	0.30558	12	0.17173	0.0047923	0.22957	10	-0.10402	-0.0026845	0.27129	10	-0.1537	-0.0040042	0.26362	0.72006	0.986708
GOMF_METAL_DEPENDENT_DEUBIQUITINASE_ACTIVITY	0.94412	1	0.41659	0.993918	0.030556	0.999807	0.2533	0.988142	0.56624	0.999868	0.64933	0.997738	9	-0.43786	-0.010685	0.27531	7	0.062033	0.0014564	0.29452	8	0.83951	0.02088	0.44824	7	0.31296	0.0077225	0.4712	9	-0.050023	-0.001209	0.29989	9	-0.11341	-0.0027768	0.29573	9	0.011681	0.00028871	0.28973	0.48392	0.986708
GOMF_MHC_CLASS_IB_RECEPTOR_ACTIVITY	0.63831	1	0.60963	0.993918	0.73367	0.999807	NA	NA	0.40005	0.999868	0.64938	0.997738	4	-0.16039	-0.0026096	0.45313	2	-0.24394	-0.0030619	0.8763	4	-0.39474	-0.0069434	0.63263	NA	NA	NA	NA	2	0.15717	0.0017911	0.62067	5	-0.19518	-0.0035624	0.50875	5	-0.18899	-0.003482	0.50345	0.64631	0.986708
GOBP_TOLERANCE_INDUCTION_TO_SELF_ANTIGEN	0.85085	1	0.78295	0.993918	0.6777	0.999807	0.93262	0.988327	0.546	0.999868	0.64955	0.997738	4	-0.62673	-0.010197	0.60254	2	-0.466	-0.0058491	0.59574	4	-0.27762	-0.0048833	0.60182	2	-0.93651	-0.012355	0.62611	4	-0.069155	-0.0011145	0.59835	3	-0.18709	-0.0026452	0.48708	3	-0.19265	-0.0027496	0.4851	0.65436	0.986708
GOBP_POSITIVE_REGULATION_OF_GLUTAMATE_SECRETION	0.28204	0.976948	0.60191	0.993918	0.31309	0.999807	0.77027	0.988142	0.26835	0.999868	0.64957	0.997738	8	0.15625	0.0035949	0.27088	6	-0.0915	-0.0019889	0.35422	6	0.16497	0.0035537	0.33866	8	-0.19735	-0.0052059	0.26677	9	0.15002	0.0036257	0.24281	7	-0.11866	-0.0025624	0.30888	7	0.0026813	5.845e-05	0.30682	0.49651	0.986708
GOBP_NEGATIVE_REGULATION_OF_REPRODUCTIVE_PROCESS	0.6233	1	0.50751	0.993918	0.40597	0.999807	0.8281	0.988142	0.42399	0.999868	0.64975	0.997738	54	-0.035991	-0.0021481	0.11457	45	-0.0024419	-0.00014514	0.12965	54	0.031219	0.0020138	0.13121	42	-0.13242	-0.0079917	0.13987	55	0.021185	0.0012638	0.11051	47	-0.050846	-0.0028412	0.13219	47	-0.058981	-0.003327	0.12998	0.67499	0.986708
GOBP_REGULATION_OF_APOPTOTIC_SIGNALING_PATHWAY	0.11724	0.818726	0.31462	0.993918	0.60282	0.999807	0.33066	0.988142	0.57066	0.999868	0.64983	0.997738	297	0.058722	0.0081528	0.04939	235	0.025001	0.0033701	0.05178	253	-0.01525	-0.0021127	0.058505	221	0.024206	0.0033248	0.055251	301	-0.0085117	-0.0011784	0.047802	282	-0.018225	-0.0024749	0.047356	280	-0.0029958	-0.00040918	0.04668	0.52558	0.986708
GOBP_REGULATION_OF_EATING_BEHAVIOR	0.32349	0.996059	0.46605	0.993918	0.040514	0.999807	0.43097	0.988142	0.50634	0.999868	0.64985	0.997738	7	0.13535	0.0029131	0.29553	6	0.026225	0.00057004	0.30778	5	0.53788	0.010578	0.30825	6	0.066232	0.0015132	0.38084	7	-0.0051556	-0.0001099	0.32428	4	-0.15531	-0.0025354	0.40347	4	-0.14094	-0.0023227	0.39927	0.63795	0.986708
GOBP_COBALT_ION_TRANSPORT	0.33109	0.997096	0.59397	0.993918	0.21992	0.999807	0.33221	0.988142	0.57048	0.999868	0.64987	0.997738	6	0.12455	0.0024818	0.28505	4	-0.12529	-0.0022238	0.52696	5	0.35615	0.0070039	0.46103	4	0.25065	0.004676	0.57776	6	-0.055565	-0.0010966	0.31285	4	-0.18624	-0.0030403	0.48375	3	-0.17374	-0.0024797	0.50137	0.63552	0.986708
GOMF_1_ALKYL_2_ACETYLGLYCEROPHOSPHOCHOLINE_ESTERASE_ACTIVITY	0.18926	0.917433	0.043069	0.971637	0.54389	0.999807	0.82056	0.988142	0.53352	0.999868	0.65017	0.997738	8	0.24349	0.0056021	0.27648	6	0.90597	0.019693	0.52786	6	-0.046559	-0.0010029	0.42234	4	-0.32703	-0.006101	0.35642	8	-0.025039	-0.00057058	0.29764	5	-0.217	-0.0039605	0.56249	5	-0.15653	-0.0028841	0.55092	0.61184	0.986708
GOBP_MEIOTIC_CYTOKINESIS	0.062039	0.694401	0.61346	0.993918	0.93083	0.999807	0.87865	0.988142	0.54854	0.999868	0.65034	0.997738	7	0.43854	0.0094383	0.28513	6	-0.10615	-0.0023073	0.36812	6	-0.542	-0.011676	0.36569	5	-0.35609	-0.0074268	0.30478	6	-0.025946	-0.00051208	0.21271	7	-0.1011	-0.0021832	0.26177	7	-0.16361	-0.0035666	0.2586	0.73652	0.986708
GOMF_MICROTUBULE_MOTOR_ACTIVITY	0.70641	1	0.47041	0.993918	0.67356	0.999807	0.9264	0.988142	0.91854	0.999868	0.65044	0.997738	62	-0.054823	-0.0035051	0.10098	60	0.0071336	0.0004893	0.096081	57	-0.051186	-0.0033918	0.1138	49	-0.15402	-0.010037	0.10625	63	-0.13007	-0.0083028	0.093214	60	-0.037111	-0.002342	0.096016	60	0.082284	0.0052419	0.098992	0.20293	0.986708
GOBP_CLEAVAGE_FURROW_FORMATION	0.97887	1	0.73252	0.993918	0.77531	0.999807	0.93346	0.988387	0.63877	0.999868	0.65074	0.997738	7	-0.69836	-0.01503	0.34381	7	-0.22597	-0.0053052	0.36419	6	-0.29572	-0.0063703	0.39092	7	-0.39393	-0.0097206	0.26223	7	-0.095664	-0.0020392	0.26933	6	-0.12234	-0.0024458	0.31585	6	-0.20815	-0.0042009	0.31402	0.74628	0.986708
GOBP_CELLULAR_RESPONSE_TO_NITROGEN_COMPOUND	0.32523	0.996059	0.8643	0.993918	0.40897	0.999807	0.5979	0.988142	0.81951	0.999868	0.65086	0.997738	527	0.016905	0.0031021	0.037308	437	-0.0435	-0.0079313	0.039549	458	0.0099158	0.0018333	0.043074	414	-0.010639	-0.0019829	0.042911	533	-0.032277	-0.0059003	0.035333	529	-0.014052	-0.0025915	0.036247	524	-0.027372	-0.0050709	0.035289	0.78101	0.986708
GOBP_SIGNAL_TRANSDUCTION_IN_ABSENCE_OF_LIGAND	0.39618	1	0.64069	0.993918	0.75253	0.999807	0.65505	0.988142	0.02936	0.703406	0.65089	0.997738	53	0.032455	0.0019191	0.12329	43	-0.039229	-0.0022794	0.10888	44	-0.091684	-0.0053405	0.13433	39	-0.053814	-0.00313	0.13487	54	0.22098	0.013064	0.11689	55	-0.036659	-0.0022153	0.094544	54	0.029593	0.0017888	0.090988	0.3725	0.986708
GOCC_AUTOPHAGOSOME	0.08017	0.735288	0.77139	0.993918	0.41322	0.999807	0.66718	0.988142	0.030063	0.703406	0.65103	0.997738	86	0.13328	0.010028	0.094927	86	-0.063194	-0.005184	0.084997	71	0.023214	0.0017159	0.10587	71	-0.045836	-0.0035921	0.10606	94	0.16412	0.012784	0.087296	84	-0.035497	-0.0026484	0.09146	83	-0.075731	-0.0056698	0.090239	0.79932	0.986708
GOBP_NEGATIVE_REGULATION_OF_SYNAPSE_ORGANIZATION	0.8753	1	0.28895	0.993918	0.54611	0.999807	0.51642	0.988142	0.99405	0.999868	0.65104	0.997738	10	-0.32539	-0.0083696	0.28249	9	0.16516	0.0043962	0.2968	7	-0.042073	-0.00097889	0.36321	7	-0.016348	-0.0004034	0.39699	11	-0.73001	-0.019505	0.29023	9	-0.11167	-0.002734	0.28771	9	-0.082735	-0.0020449	0.29153	0.61171	0.986708
GOBP_CIRCADIAN_SLEEP_WAKE_CYCLE	0.095245	0.774565	0.58464	0.993918	0.67624	0.999807	0.38406	0.988142	0.38659	0.999868	0.65107	0.997738	19	0.23608	0.0083676	0.18032	18	-0.03955	-0.0014883	0.18499	19	-0.099864	-0.0038262	0.21841	14	0.062688	0.002187	0.21262	20	0.059866	0.0021562	0.20771	19	-0.06446	-0.0022923	0.16604	18	-0.033751	-0.0011794	0.16819	0.57952	0.986708
GOBP_AUTOPHAGIC_CELL_DEATH	0.65183	1	0.15631	0.993918	0.28378	0.999807	0.048324	0.988142	0.40815	0.999868	0.65109	0.997738	7	-0.12967	-0.0027909	0.33227	6	0.37115	0.0080676	0.36754	6	0.21498	0.004631	0.37607	7	0.52482	0.01295	0.31587	8	0.064999	0.0014812	0.27979	7	-0.13578	-0.0029321	0.34971	7	-0.18726	-0.0040821	0.34939	0.70401	0.986708
GOBP_REGULATION_OF_GLUCOSE_IMPORT	0.42466	1	0.4304	0.993918	0.62006	0.999807	0.90533	0.988142	0.89762	0.999868	0.6511	0.997738	47	0.024482	0.0013635	0.12886	38	0.021319	0.0011647	0.12157	37	-0.046643	-0.0024921	0.1526	34	-0.19081	-0.010365	0.14536	45	-0.16756	-0.009045	0.13213	45	-0.04994	-0.0027308	0.12861	45	-0.071385	-0.0039404	0.12846	0.71079	0.986708
GOBP_POSITIVE_REGULATION_OF_OSSIFICATION	0.30224	0.987775	0.32251	0.993918	0.52235	0.999807	0.61819	0.988142	0.63904	0.999868	0.65126	0.997738	45	0.061827	0.0033696	0.11936	40	0.056839	0.0031857	0.12337	40	-0.0075714	-0.00042057	0.13506	37	-0.041901	-0.002374	0.13932	45	-0.045572	-0.00246	0.12805	44	-0.049779	-0.0026916	0.12805	44	0.022992	0.001255	0.12324	0.426	0.986708
GOBP_COLLAGEN_CATABOLIC_PROCESS	0.20135	0.924205	0.51443	0.993918	0.33666	0.999807	0.56308	0.988142	0.52742	0.999868	0.65128	0.997738	36	0.12589	0.0061387	0.15044	27	-0.005776	-0.00026611	0.15962	27	0.076647	0.0034996	0.18179	26	-0.023888	-0.0011351	0.15043	32	-0.0097769	-0.00044524	0.14213	30	-0.055399	-0.0024746	0.1425	30	0.0071723	0.00032342	0.1387	0.47938	0.986708
GOBP_POSITIVE_REGULATION_OF_INTERLEUKIN_1_PRODUCTION	0.86937	1	0.39274	0.993918	0.37999	0.999807	0.37822	0.988142	0.87504	0.999868	0.65146	0.997738	49	-0.13604	-0.0077357	0.12109	39	0.035225	0.0019496	0.12941	44	0.044903	0.0026155	0.14697	34	0.038972	0.0021169	0.12565	51	-0.1351	-0.0077623	0.11742	51	-0.046507	-0.0027068	0.11947	51	-0.084635	-0.0049724	0.12203	0.75601	0.986708
GOBP_PURINE_NUCLEOSIDE_TRANSMEMBRANE_TRANSPORT	0.80851	1	0.56795	0.993918	0.73107	0.999807	0.37881	0.988142	0.74151	0.999868	0.65164	0.997738	3	-0.51176	-0.0072114	0.58657	2	-0.10789	-0.0013542	0.63034	2	-0.45512	-0.0056611	0.73874	2	0.24617	0.0032476	0.79762	3	-0.27366	-0.0038194	0.4223	3	-0.16419	-0.0023214	0.42127	3	-0.10552	-0.001506	0.41557	0.60021	0.986708
GOBP_REGULATION_OF_ENAMEL_MINERALIZATION	0.35483	0.999102	0.84629	0.993918	0.52811	0.999807	0.79277	0.988142	0.82695	0.999868	0.65206	0.997738	6	0.096386	0.0019206	0.25888	4	-0.54112	-0.0096044	0.53015	3	-0.039138	-0.00059623	0.55504	3	-0.4585	-0.0074079	0.56181	4	-0.26061	-0.0041999	0.27659	4	-0.12814	-0.0020919	0.3278	3	-0.1703	-0.0024306	0.54732	0.62215	0.986708
GOBP_REGULATION_OF_DNA_BINDING_TRANSCRIPTION_FACTOR_ACTIVITY	0.39094	1	0.10286	0.993918	0.49459	0.999807	0.52173	0.988142	0.44076	0.999868	0.65215	0.997738	273	0.013988	0.0018635	0.050525	202	0.069597	0.0087096	0.054994	237	0.00076726	0.00010294	0.056572	216	-0.0030675	-0.00041663	0.056298	272	0.007356	0.00096901	0.049357	265	-0.019719	-0.0025973	0.050415	259	-0.025534	-0.0033566	0.050054	0.69501	0.986708
GOCC_ROUGH_ENDOPLASMIC_RETICULUM_MEMBRANE	0.20293	0.924205	0.86704	0.993918	0.13715	0.999807	0.34484	0.988142	0.56842	0.999868	0.65217	0.997738	16	0.1559	0.0050714	0.18756	14	-0.22883	-0.0075956	0.20568	10	0.3445	0.0095791	0.3151	11	0.097647	0.00302	0.24454	16	-0.029918	-0.0009639	0.17359	15	-0.073323	-0.0023171	0.18743	15	-0.15849	-0.005056	0.20261	0.78295	0.986708
GOCC_ENDOPLASMIC_RETICULUM_PLASMA_MEMBRANE_CONTACT_SITE	0.62046	1	0.48083	0.993918	0.32076	0.999807	0.66815	0.988142	0.53478	0.999868	0.65218	0.997738	7	-0.086001	-0.0018509	0.28042	7	0.010952	0.00025713	0.22786	7	0.12332	0.0028693	0.26488	5	-0.13386	-0.0027919	0.30785	8	-0.026719	-0.00060887	0.30604	8	-0.079523	-0.0018357	0.20327	8	-0.13409	-0.0031246	0.20939	0.73902	0.986708
GOBP_HYPOTHALAMUS_GONADOTROPHIN_RELEASING_HORMONE_NEURON_DIFFERENTIATION	0.36142	1	0.52959	0.993918	0.27779	0.999807	0.7369	0.988142	0.81843	0.999868	0.65219	0.997738	7	0.12193	0.0026242	0.34378	7	-0.024814	-0.00058257	0.33418	6	0.20905	0.0045032	0.35465	6	-0.23518	-0.0053731	0.37104	7	-0.29895	-0.0063725	0.32872	6	-0.12603	-0.0025198	0.32214	6	-0.0012806	-2.5847e-05	0.3341	0.50153	0.986708
GOBP_NEGATIVE_REGULATION_OF_RECEPTOR_RECYCLING	0.40323	1	0.4426	0.993918	0.65137	0.999807	0.71995	0.988142	0.25262	0.999868	0.65222	0.997738	3	0.09523	0.0013419	0.38868	4	0.046213	0.00082024	0.32007	2	-0.18615	-0.0023156	0.47849	3	-0.20958	-0.0033862	0.35966	4	0.2398	0.0038645	0.3599	5	-0.11819	-0.0021571	0.30201	5	-0.10753	-0.0019813	0.28833	0.64541	0.986708
GOCC_TIGHT_JUNCTION	0.95421	1	0.84911	0.993918	0.96318	0.999807	0.91753	0.988142	0.75693	0.999868	0.65237	0.997738	100	-0.1439	-0.011669	0.085285	88	-0.086997	-0.0072186	0.084242	94	-0.16777	-0.014256	0.093778	81	-0.13042	-0.010912	0.093909	98	-0.056687	-0.004508	0.081392	105	-0.032199	-0.0026841	0.082194	105	-0.018134	-0.0015259	0.081846	0.58767	0.986708
GOBP_POSITIVE_REGULATION_OF_AGGREPHAGY	0.56588	1	0.23395	0.993918	0.63629	0.999807	0.50375	0.988142	0.51609	0.999868	0.65242	0.997738	5	-0.06634	-0.0012068	0.39987	4	0.2289	0.0040628	0.31531	6	-0.14444	-0.0031115	0.41439	4	-0.0031589	-5.8932e-05	0.33581	6	-0.014333	-0.00028288	0.35531	5	-0.14588	-0.0026625	0.37227	5	-0.12284	-0.0022633	0.3678	0.6308	0.986708
GOMF_PHOSPHATIDYLINOSITOL_3_4_BISPHOSPHATE_BINDING	0.79815	1	0.82634	0.993918	0.97122	0.999807	0.30898	0.988142	0.24334	0.999868	0.65244	0.997738	22	-0.13584	-0.0051802	0.16266	19	-0.14455	-0.0055883	0.1538	17	-0.34278	-0.012424	0.18048	18	0.083043	0.0032844	0.16649	25	0.12588	0.0050679	0.18095	20	-0.057823	-0.0021096	0.14753	20	-0.020163	-0.00074261	0.14038	0.5571	0.986708
GOBP_DIGESTION	0.97287	1	0.43072	0.993918	0.77935	0.999807	0.43575	0.988142	0.68888	0.999868	0.65245	0.997738	109	-0.15454	-0.01308	0.080284	92	0.015179	0.0012876	0.086961	96	-0.072311	-0.006209	0.093907	94	0.014612	0.0013163	0.090338	108	-0.041432	-0.0034577	0.084092	109	-0.030475	-0.0025879	0.077748	108	0.013725	0.0011712	0.077613	0.42982	0.986708
GOBP_VENTRICULAR_SEPTUM_MORPHOGENESIS	0.8199	1	0.12164	0.993918	0.9985	0.999807	0.48358	0.988142	0.85521	0.999868	0.653	0.997738	38	-0.11798	-0.0059099	0.12893	34	0.13572	0.0070149	0.11631	36	-0.42974	-0.022649	0.14475	31	0.005772	0.00029942	0.14021	38	-0.14726	-0.0073066	0.13905	34	-0.04994	-0.0023746	0.12693	34	-0.032275	-0.0015492	0.1249	0.60195	0.986708
GOBP_REGULATION_OF_MONOCYTE_EXTRAVASATION	0.78126	1	0.89818	0.993918	0.49538	0.999807	0.12609	0.988142	0.044912	0.796333	0.65305	0.997738	4	-0.24001	-0.0039051	0.30909	5	-0.36579	-0.0072586	0.28772	4	0.0057396	0.00010096	0.49545	4	0.31948	0.0059601	0.27898	5	0.56464	0.010173	0.33283	5	-0.1281	-0.002338	0.32547	5	0.083926	0.0015463	0.32253	0.39735	0.986708
GOBP_GAMMA_DELTA_T_CELL_DIFFERENTIATION	0.1345	0.85331	0.71272	0.993918	0.1839	0.999807	0.3205	0.988142	0.37344	0.999868	0.65311	0.997738	11	0.34382	0.009275	0.31104	12	-0.1428	-0.0043886	0.25438	9	0.31172	0.0082232	0.34611	10	0.13837	0.0040804	0.29672	9	0.10511	0.0025403	0.32564	11	-0.12315	-0.0033332	0.31278	11	-0.11891	-0.0032489	0.30991	0.64939	0.986708
GOBP_DETECTION_OF_STIMULUS_INVOLVED_IN_SENSORY_PERCEPTION_OF_PAIN	0.81517	1	0.78456	0.993918	0.38881	0.999807	0.79953	0.988142	0.59094	0.999868	0.65314	0.997738	22	-0.15659	-0.0059718	0.17454	23	-0.13645	-0.0058031	0.17322	19	0.055007	0.0021076	0.19476	19	-0.1775	-0.0072123	0.21131	21	-0.039386	-0.0014535	0.17127	23	-0.061761	-0.0024162	0.15683	22	-0.053836	-0.0020794	0.16108	0.63089	0.986708
GOMF_GTPASE_ACTIVITY	0.46117	1	0.075847	0.993918	0.41488	0.999807	0.84929	0.988142	0.40561	0.999868	0.65317	0.997738	246	0.0054699	0.00069235	0.056112	208	0.082991	0.010536	0.057886	215	0.013218	0.0016906	0.061478	185	-0.071596	-0.0090117	0.069278	245	0.013827	0.0017302	0.057886	228	-0.021567	-0.0026382	0.054751	222	-0.0092843	-0.0011314	0.053841	0.56845	0.986708
GOBP_MHC_CLASS_I_BIOSYNTHETIC_PROCESS	0.35903	1	0.76187	0.993918	0.37063	0.999807	0.45149	0.988142	0.59134	0.999868	0.65317	0.997738	8	0.12071	0.0027773	0.33432	7	-0.20091	-0.0047169	0.28204	6	0.13111	0.0028243	0.39707	7	0.038108	0.00094034	0.3126	8	-0.058968	-0.0013438	0.25527	6	-0.12284	-0.0024559	0.31185	6	-0.15973	-0.0032238	0.33429	0.68361	0.986708
GOBP_POSITIVE_REGULATION_OF_MHC_CLASS_I_BIOSYNTHETIC_PROCESS	0.40461	1	0.68015	0.993918	0.34042	0.999807	0.1462	0.988142	0.74373	0.999868	0.65317	0.997738	6	0.089361	0.0017806	0.37011	5	-0.14292	-0.0028359	0.30528	5	0.16788	0.0033015	0.40814	5	0.39384	0.0082143	0.37404	6	-0.1991	-0.0039295	0.30401	6	-0.12284	-0.0024559	0.31185	6	-0.15973	-0.0032238	0.33429	0.68361	0.986708
GOBP_INTRACELLULAR_PHOSPHATE_ION_HOMEOSTASIS	0.72782	1	0.88224	0.993918	0.61773	0.999807	0.41517	0.988142	0.85171	0.999868	0.65324	0.997738	7	-0.19619	-0.0042225	0.32361	4	-0.47217	-0.0083807	0.39801	7	-0.1121	-0.0026082	0.37423	5	0.059571	0.0012425	0.27803	8	-0.27657	-0.0063024	0.26495	8	-0.13285	-0.0030666	0.33708	8	-0.35644	-0.0083061	0.32594	0.86291	0.986708
GOBP_NEGATIVE_REGULATION_OF_NON_CANONICAL_NF_KAPPAB_SIGNAL_TRANSDUCTION	0.18231	0.90959	0.35679	0.993918	0.75896	0.999807	0.42214	0.988142	0.4986	0.999868	0.65326	0.997738	19	0.1858	0.0065855	0.20493	18	0.075243	0.0028315	0.20499	15	-0.14819	-0.0050456	0.2108	15	0.03878	0.0014003	0.19744	21	0.00062726	2.3149e-05	0.17841	18	-0.077999	-0.0026999	0.19789	18	-0.10924	-0.003817	0.19412	0.71319	0.986708
GOBP_CENTRIOLE_CENTRIOLE_COHESION	0.065202	0.698407	0.75102	0.993918	0.46732	0.999807	0.83691	0.988142	0.58602	0.999868	0.65341	0.997738	11	0.34394	0.009278	0.22738	8	-0.16887	-0.0042381	0.24917	11	0.019203	0.00056001	0.23418	8	-0.33667	-0.008881	0.34289	13	-0.058797	-0.0017077	0.27054	13	-0.090842	-0.0026727	0.23024	13	-0.085969	-0.0025533	0.22812	0.64686	0.986708
GOBP_NEGATIVE_REGULATION_OF_INTERLEUKIN_1_MEDIATED_SIGNALING_PATHWAY	0.84298	1	0.58281	0.993918	0.75611	0.999807	NA	NA	0.63489	0.999868	0.65341	0.997738	5	-0.36748	-0.0066848	0.36499	4	-0.069514	-0.0012338	0.33246	3	-0.31229	-0.0047574	0.45005	NA	NA	NA	NA	4	-0.10925	-0.0017606	0.31683	4	-0.18366	-0.0029982	0.46548	4	-0.20473	-0.003374	0.46115	0.67146	0.986708
GOBP_FOREBRAIN_NEURON_DEVELOPMENT	0.22602	0.942866	0.27348	0.993918	0.40621	0.999807	0.16671	0.988142	0.21027	0.999868	0.65344	0.997738	23	0.13274	0.0051759	0.17651	22	0.11279	0.0046916	0.18725	20	0.049196	0.0019338	0.2073	19	0.18504	0.0075187	0.1913	22	0.14723	0.005561	0.18277	21	-0.071093	-0.0026577	0.18015	20	-0.0027603	-0.00010166	0.18212	0.50605	0.986708
GOBP_CD40_SIGNALING_PATHWAY	0.32034	0.99514	0.58666	0.993918	0.78331	0.999807	0.46831	0.988142	0.46679	0.999868	0.65344	0.997738	11	0.10759	0.0029023	0.2305	9	-0.060947	-0.0016223	0.27835	9	-0.26541	-0.0070015	0.33876	9	0.019971	0.00055874	0.25117	14	0.018086	0.0005451	0.21704	11	-0.10423	-0.0028211	0.26411	10	-0.22203	-0.0057843	0.26979	0.79473	0.986708
GOCC_PLATELET_ALPHA_GRANULE_LUMEN	0.39506	1	0.67862	0.993918	0.45186	0.999807	0.52666	0.988142	0.72493	0.999868	0.65344	0.997738	49	0.028107	0.0015982	0.1056	40	-0.0563	-0.0031555	0.12138	43	0.018001	0.0010366	0.14879	36	-0.0091343	-0.00051051	0.13657	51	-0.068608	-0.0039419	0.11481	49	-0.046753	-0.0026674	0.11847	47	-0.10984	-0.0061958	0.12451	0.81115	0.986708
GOBP_NEGATIVE_REGULATION_OF_ADIPOSE_TISSUE_DEVELOPMENT	0.04674	0.650493	0.54196	0.993918	0.53783	0.999807	0.46928	0.988142	0.73698	0.999868	0.65346	0.997738	4	0.74702	0.012155	0.44533	2	-0.062482	-0.00078424	0.59298	4	-0.039819	-0.00070042	0.4193	2	0.047232	0.00062312	0.61271	4	-0.29433	-0.0047433	0.46419	4	-0.17189	-0.0028062	0.43553	4	-0.056215	-0.00092642	0.38602	0.55789	0.986708
GOMF_GLYCEROPHOSPHOLIPID_FLIPPASE_ACTIVITY	0.95444	1	0.88861	0.993918	0.45429	0.999807	0.91509	0.988142	0.98755	0.999868	0.65356	0.997738	12	-0.39414	-0.011105	0.23326	12	-0.29997	-0.0092189	0.24603	10	0.033311	0.00092624	0.29006	11	-0.32567	-0.010072	0.23721	12	-0.53571	-0.014949	0.2388	11	-0.089372	-0.0024189	0.22629	11	-0.10843	-0.0029626	0.2242	0.68567	0.986708
GOBP_WATER_TRANSPORT	0.49703	1	0.60241	0.993918	0.25503	0.999807	0.62264	0.988142	0.3926	0.999868	0.6536	0.997738	21	0.0014775	5.5053e-05	0.19831	15	-0.051547	-0.001771	0.19857	17	0.15954	0.0057826	0.24219	18	-0.078025	-0.0030859	0.24974	24	0.049195	0.0019407	0.18049	25	-0.06308	-0.0025726	0.15967	24	0.081798	0.0032998	0.16347	0.3084	0.986708
GOBP_PARALLEL_ACTIN_FILAMENT_BUNDLE_ASSEMBLY	0.66223	1	0.31782	0.993918	0.91342	0.999807	0.95831	0.990352	0.26661	0.999868	0.65395	0.997738	6	-0.13988	-0.0027873	0.33418	6	0.12699	0.0027603	0.268	6	-0.52424	-0.011293	0.38484	4	-0.44073	-0.0082222	0.25453	6	0.17329	0.00342	0.2781	6	-0.1151	-0.0023012	0.29066	6	-0.27282	-0.0055062	0.29068	0.82602	0.986708
GOBP_NITRIC_OXIDE_SYNTHASE_BIOSYNTHETIC_PROCESS	0.93301	1	0.56351	0.993918	0.98413	0.999807	0.27121	0.988142	0.65192	0.999868	0.65414	0.997738	16	-0.30483	-0.0099157	0.20339	13	-0.035141	-0.001124	0.2198	13	-0.52178	-0.01654	0.2429	12	0.17603	0.0056859	0.28896	14	-0.094501	-0.0028482	0.24199	16	-0.079862	-0.0026065	0.2014	16	-0.0098266	-0.00032375	0.20026	0.51957	0.986708
GOBP_REGULATION_OF_MULTICELLULAR_ORGANISMAL_DEVELOPMENT	0.22707	0.943276	0.19639	0.993918	0.26002	0.999807	0.40632	0.988142	0.25779	0.999868	0.65443	0.997738	1119	0.019139	0.0050125	0.025567	934	0.024091	0.0062901	0.028189	996	0.018815	0.005018	0.029248	872	0.0070854	0.0018765	0.029893	1113	0.016191	0.0041927	0.024901	1098	-0.010027	-0.0026114	0.025237	1082	0.012755	0.0033281	0.025338	0.30735	0.986708
GOBP_NEGATIVE_REGULATION_OF_B_CELL_RECEPTOR_SIGNALING_PATHWAY	0.69076	1	0.27639	0.993918	0.24083	0.999807	0.6342	0.988142	0.41129	0.999868	0.65443	0.997738	5	-0.22319	-0.00406	0.44815	3	0.42128	0.0064758	0.70969	5	0.33241	0.006537	0.47241	5	-0.13852	-0.0028891	0.40384	6	0.088454	0.0017457	0.39446	6	-0.17317	-0.003462	0.43582	6	-0.069008	-0.0013928	0.42274	0.56483	0.986708
GOBP_CORNIFIED_ENVELOPE_ASSEMBLY	0.70165	1	0.64505	0.993918	0.7507	0.999807	0.89292	0.988142	0.85659	0.999868	0.65459	0.997738	5	-0.23477	-0.0042706	0.44365	6	-0.11791	-0.002563	0.31696	5	-0.24495	-0.0048171	0.36197	3	-0.52123	-0.0084216	0.41957	6	-0.34418	-0.0067927	0.32312	6	-0.15806	-0.00316	0.39737	5	-0.30393	-0.0055999	0.44533	0.75253	0.986708
GOBP_CELLULAR_RESPONSE_TO_NUTRIENT	0.47918	1	0.81985	0.993918	0.53026	0.999807	0.65062	0.988142	0.66745	0.999868	0.65462	0.997738	41	0.0071545	0.00037224	0.13702	32	-0.12713	-0.0063752	0.13896	38	-0.011707	-0.00063386	0.15419	30	-0.079374	-0.0040507	0.20509	44	-0.054946	-0.002933	0.12693	39	-0.053741	-0.0027363	0.13509	39	-0.045498	-0.0023385	0.13296	0.6339	0.986708
GOCC_SPERM_HEAD	0.66698	1	0.98907	0.998439	0.81859	0.999807	0.89452	0.988142	0.78016	0.999868	0.65478	0.997738	13	-0.1278	-0.0037476	0.29611	13	-0.53744	-0.017191	0.23435	13	-0.23462	-0.0074375	0.25781	10	-0.37118	-0.010946	0.2967	11	-0.19087	-0.0050999	0.24701	16	-0.083969	-0.0027405	0.21083	15	-0.066645	-0.0021261	0.21223	0.62325	0.986708
GOBP_CARNITINE_TRANSPORT	0.05778	0.683451	0.7232	0.993918	0.83532	0.999807	0.99679	0.9981	0.84915	0.999868	0.65478	0.997738	4	0.77322	0.012581	0.4913	7	-0.17487	-0.0041054	0.29519	5	-0.35231	-0.0069283	0.36118	6	-1.039	-0.023737	0.38112	6	-0.42716	-0.0084305	0.41358	8	-0.13571	-0.0031328	0.34076	8	0.0037954	8.8444e-05	0.33685	0.49551	0.986708
GOMF_AMINOACYLASE_ACTIVITY	0.64349	1	0.48877	0.993918	NA	NA	0.18343	0.988142	0.90228	0.999868	0.65491	0.997738	3	-0.21847	-0.0030785	0.59397	3	0.037395	0.00057483	1.328	NA	NA	NA	NA	2	0.81128	0.010703	0.89902	3	-0.84561	-0.011802	0.65313	4	-0.16895	-0.0027581	0.42384	3	-0.10461	-0.001493	0.46694	0.58863	0.986708
GOBP_OOCYTE_DIFFERENTIATION	0.10572	0.795863	0.85311	0.993918	0.34972	0.999807	0.64283	0.988142	0.16827	0.999868	0.65492	0.997738	55	0.14236	0.0085749	0.11392	45	-0.14324	-0.0085137	0.13643	44	0.051396	0.0029937	0.13312	38	-0.05686	-0.0032647	0.15533	52	0.11145	0.0064654	0.11596	48	-0.047908	-0.0027053	0.12018	48	0.0016543	9.4298e-05	0.11852	0.49443	0.986708
GOBP_REGULATION_OF_FIBROBLAST_MIGRATION	0.3299	0.997096	0.32582	0.993918	0.9575	0.999807	0.94798	0.990168	0.99831	0.999868	0.65511	0.997738	34	0.062455	0.0029597	0.14188	27	0.057776	0.0026618	0.12796	33	-0.28186	-0.014225	0.16363	24	-0.2841	-0.012971	0.17475	34	-0.46875	-0.022002	0.15992	34	-0.052185	-0.0024813	0.13074	34	0.0109	0.00052317	0.12504	0.46527	0.986708
GOBP_POSITIVE_REGULATION_OF_CELLULAR_COMPONENT_BIOGENESIS	0.18639	0.915726	0.25216	0.993918	0.4154	0.999807	0.30475	0.988142	0.36591	0.999868	0.65522	0.997738	398	0.036791	0.0058928	0.041277	358	0.030006	0.0049678	0.044938	353	0.010742	0.0017509	0.050274	314	0.023999	0.0039129	0.046981	417	0.013599	0.0022075	0.039683	398	-0.01606	-0.0025807	0.040204	393	-0.0090402	-0.0014571	0.040929	0.5874	0.986708
GOBP_NATURAL_KILLER_CELL_MEDIATED_IMMUNITY	0.11339	0.813846	0.5255	0.993918	0.57232	0.999807	0.47827	0.988142	0.43857	0.999868	0.65523	0.997738	53	0.13611	0.0080483	0.1126	42	-0.0089375	-0.00051326	0.13973	46	-0.027509	-0.0016383	0.15092	45	0.0068638	0.00042872	0.12593	56	0.017664	0.0010633	0.11425	55	-0.044239	-0.0026734	0.11074	53	-0.079066	-0.0047351	0.11431	0.75543	0.986708
GOMF_TRNA_BINDING	0.43407	1	0.003288	0.502274	0.19689	0.999807	0.063179	0.988142	0.43792	0.999868	0.65542	0.997738	53	0.021412	0.0012661	0.12897	44	0.32088	0.01886	0.11805	38	0.14254	0.0077179	0.16714	46	0.1981	0.01251	0.12958	52	0.022354	0.0012969	0.14307	48	-0.044354	-0.0025046	0.11089	46	-0.056579	-0.0031575	0.10871	0.69862	0.986708
GOBP_MIDBODY_ABSCISSION	0.091141	0.762927	0.43127	0.993918	0.48593	0.999807	0.66716	0.988142	0.49155	0.999868	0.65545	0.997738	13	0.32549	0.0095447	0.24402	15	0.039014	0.0013404	0.22532	12	0.010046	0.00030597	0.2847	10	-0.13661	-0.0040284	0.31615	15	0.0048888	0.00015251	0.2308	15	-0.08684	-0.0027443	0.21705	15	-0.062443	-0.001992	0.21376	0.6149	0.986708
GOBP_MIRNA_PROCESSING	0.85113	1	0.32944	0.993918	0.68732	0.999807	0.7144	0.988142	0.79841	0.999868	0.65554	0.997738	39	-0.13181	-0.0066891	0.12658	25	0.07253	0.0032157	0.16429	29	-0.0724	-0.0034257	0.14828	23	-0.12497	-0.0055858	0.22067	34	-0.11395	-0.0053487	0.13631	34	-0.058277	-0.0027709	0.14557	33	-0.062528	-0.0029569	0.14753	0.66415	0.986708
GOBP_RESPONSE_TO_LUTEINIZING_HORMONE	0.78517	1	0.22387	0.993918	0.64369	0.999807	0.408	0.988142	0.55645	0.999868	0.65555	0.997738	6	-0.30053	-0.0059885	0.3805	4	0.41841	0.0074264	0.5511	7	-0.11449	-0.0026637	0.3108	4	0.096517	0.0018006	0.41479	5	-0.041514	-0.00074796	0.29241	7	-0.12054	-0.0026029	0.30107	7	-0.18109	-0.0039476	0.30022	0.7268	0.986708
GOBP_TISSUE_REMODELING	0.37775	1	0.67489	0.993918	0.72254	0.999807	0.030209	0.971564	0.54978	0.999868	0.65573	0.997738	149	0.021716	0.0021462	0.069736	125	-0.031655	-0.0031258	0.069805	123	-0.046582	-0.0045227	0.078897	104	0.14805	0.014022	0.078835	143	-0.0081235	-0.00077921	0.064936	148	-0.026398	-0.0026087	0.065855	144	0.051454	0.0050636	0.066592	0.21987	0.986708
GOBP_PURINE_NUCLEOBASE_TRANSMEMBRANE_TRANSPORT	0.56304	1	0.40788	0.993918	0.53883	0.999807	0.25851	0.988142	0.87119	0.999868	0.65573	0.997738	7	-0.057084	-0.0012286	0.3597	6	0.089749	0.0019508	0.38518	6	-0.037506	-0.00080794	0.38476	4	0.31905	0.0059522	0.49239	7	-0.33668	-0.0071769	0.29739	7	-0.12013	-0.0025942	0.29971	7	-0.13382	-0.0029171	0.29342	0.67582	0.986708
GOCC_ENDOPLASMIC_RETICULUM_GOLGI_INTERMEDIATE_COMPARTMENT_MEMBRANE	0.80565	1	0.33834	0.993918	0.097075	0.999807	0.60497	0.988142	0.51564	0.999868	0.65608	0.997738	63	-0.088329	-0.0056925	0.10247	43	0.050977	0.002962	0.12224	49	0.18128	0.011141	0.13961	50	-0.032924	-0.0021673	0.12366	62	-0.0043487	-0.00027539	0.11087	58	-0.045086	-0.0027977	0.11221	57	-0.076714	-0.0047639	0.11155	0.75418	0.986708
GOBP_NEGATIVE_REGULATION_OF_INTRINSIC_APOPTOTIC_SIGNALING_PATHWAY_BY_P53_CLASS_MEDIATOR	0.46146	1	0.76758	0.993918	0.27559	0.999807	0.22834	0.988142	0.48618	0.999868	0.65621	0.997738	17	0.018438	0.00061822	0.19055	11	-0.15883	-0.0046738	0.2173	11	0.16319	0.0047588	0.27379	11	0.18305	0.0056612	0.24591	18	0.0062611	0.00021395	0.18071	13	-0.10245	-0.0030141	0.25475	12	-0.086195	-0.0024597	0.25295	0.63335	0.986708
GOBP_ENDOCARDIAL_CUSHION_MORPHOGENESIS	0.59972	1	0.25592	0.993918	0.88855	0.999807	0.61054	0.988142	0.89868	0.999868	0.65636	0.997738	39	-0.033031	-0.0016762	0.13076	31	0.0859	0.00424	0.13094	35	-0.17968	-0.009338	0.14741	30	-0.040893	-0.0020869	0.14566	39	-0.17191	-0.0086407	0.13492	33	-0.055382	-0.0025944	0.13757	33	-0.052975	-0.0025051	0.13535	0.65225	0.986708
GOCC_NEUROMUSCULAR_JUNCTION	0.38245	1	0.8606	0.993918	0.60189	0.999807	0.39792	0.988142	0.55245	0.999868	0.6564	0.997738	66	0.02852	0.0018811	0.095367	46	-0.13509	-0.0081179	0.12473	60	-0.029323	-0.0019933	0.11354	50	0.03138	0.0020656	0.12128	65	-0.014359	-0.00093098	0.10891	62	-0.044613	-0.0028618	0.1108	61	-0.093588	-0.0060113	0.10795	0.80701	0.986708
GOMF_SIGNAL_SEQUENCE_BINDING	0.506	1	0.19307	0.993918	0.3344	0.999807	0.64473	0.988142	0.29689	0.999868	0.65647	0.997738	41	-0.0019329	-0.00010057	0.12849	28	0.12799	0.0060046	0.14768	32	0.059597	0.0029619	0.13931	26	-0.058038	-0.0027578	0.15637	41	0.055015	0.002835	0.10314	36	-0.050144	-0.0024532	0.12447	36	-0.0080265	-0.0003964	0.12478	0.52564	0.986708
GOBP_SENSORY_PERCEPTION_OF_SWEET_TASTE	0.79006	1	0.67823	0.993918	0.30609	0.999807	0.087328	0.988142	0.63127	0.999868	0.65652	0.997738	6	-0.32488	-0.0064737	0.40275	4	-0.34164	-0.0060639	0.73827	5	0.28511	0.0056068	0.56236	3	0.68807	0.011117	0.50686	6	-0.11316	-0.0022334	0.33758	5	-0.24408	-0.0044548	0.60568	5	-0.2479	-0.0045675	0.59658	0.66112	0.986708
GOBP_POSITIVE_REGULATION_OF_LONG_TERM_SYNAPTIC_POTENTIATION	0.022719	0.51999	0.30692	0.993918	0.24601	0.999807	0.054165	0.988142	0.60772	0.999868	0.65663	0.997738	19	0.40529	0.014365	0.20256	20	0.084762	0.003362	0.16798	18	0.17712	0.0066054	0.25776	18	0.35876	0.014189	0.2234	21	-0.051285	-0.0018926	0.18759	20	-0.072302	-0.0026379	0.17928	20	-0.0094111	-0.00034662	0.17566	0.52136	0.986708
GOBP_REGULATION_OF_ADIPONECTIN_SECRETION	0.19346	0.918436	0.72962	0.993918	0.08576	0.999807	0.48176	0.988142	0.28091	0.999868	0.65667	0.997738	6	0.23164	0.0046157	0.26771	6	-0.27997	-0.0060855	0.45769	6	0.44887	0.0096694	0.32826	5	0.016521	0.00034457	0.36118	7	0.15942	0.0033984	0.27479	6	-0.13344	-0.0026678	0.33077	6	-0.43498	-0.008779	0.35827	0.88764	0.986708
GOBP_REGULATION_OF_DNA_REPAIR	0.5052	1	0.026727	0.891406	0.30865	0.999807	0.8958	0.988142	0.041687	0.776382	0.65674	0.997738	168	-0.00085377	-8.9538e-05	0.065494	134	0.13914	0.01422	0.072036	141	0.040307	0.004187	0.080664	129	-0.10386	-0.010943	0.082552	183	0.10203	0.011057	0.058924	167	-0.026874	-0.0028193	0.066585	164	0.065051	0.006827	0.064093	0.15508	0.986708
GOBP_GLIAL_CELL_DIFFERENTIATION	0.90867	1	0.23242	0.993918	0.058613	0.999807	0.32803	0.988142	0.11856	0.988262	0.65678	0.997738	219	-0.074116	-0.0088594	0.055613	179	0.044088	0.0051985	0.060317	199	0.094598	0.011648	0.060382	177	0.028548	0.003516	0.064097	222	0.062779	0.0074835	0.0531	217	-0.022063	-0.002634	0.054654	212	-0.015589	-0.0018571	0.055074	0.61143	0.986708
GOBP_NEGATIVE_REGULATION_OF_ASTROCYTE_ACTIVATION	0.31777	0.993749	0.83108	0.993918	0.61691	0.999807	0.9288	0.988142	0.65385	0.999868	0.65685	0.997738	2	0.38525	0.0044327	0.81282	2	-0.89454	-0.011228	0.93327	2	-0.16214	-0.0020168	0.54521	2	-0.81123	-0.010702	0.55297	3	-0.18745	-0.0026162	0.47366	3	-0.2494	-0.0035261	0.6175	3	-0.28689	-0.0040946	0.54028	0.70228	0.986708
GOCC_PROTON_TRANSPORTING_TWO_SECTOR_ATPASE_COMPLEX_PROTON_TRANSPORTING_DOMAIN	0.035114	0.60099	0.36737	0.993918	0.24141	0.999807	0.068231	0.988142	0.10156	0.973438	0.65704	0.997738	10	0.35696	0.0091815	0.19715	9	0.085177	0.0022673	0.25139	9	0.18266	0.0048185	0.26026	9	0.47382	0.013256	0.31816	9	0.30333	0.0073312	0.23831	10	-0.1026	-0.0026478	0.2537	10	-0.0093354	-0.0002432	0.22349	0.51666	0.986708
GOCC_PROTON_TRANSPORTING_V_TYPE_ATPASE_V0_DOMAIN	0.035114	0.60099	0.36737	0.993918	0.24141	0.999807	0.068231	0.988142	0.10156	0.973438	0.65704	0.997738	10	0.35696	0.0091815	0.19715	9	0.085177	0.0022673	0.25139	9	0.18266	0.0048185	0.26026	9	0.47382	0.013256	0.31816	9	0.30333	0.0073312	0.23831	10	-0.1026	-0.0026478	0.2537	10	-0.0093354	-0.0002432	0.22349	0.51666	0.986708
GOCC_RECEPTOR_COMPLEX	0.7254	1	0.99464	0.998876	0.66951	0.999807	0.76434	0.988142	0.55036	0.999868	0.65711	0.997738	339	-0.027671	-0.0040986	0.046197	292	-0.1224	-0.01835	0.047959	312	-0.022466	-0.0034483	0.051226	280	-0.03766	-0.0058071	0.052278	351	-0.0057019	-0.00085101	0.045047	349	-0.017705	-0.0026686	0.043758	345	-0.021104	-0.0031923	0.044159	0.68363	0.986708
GOBP_REGULATION_OF_VITAMIN_D_BIOSYNTHETIC_PROCESS	0.139	0.856507	0.43402	0.993918	0.61202	0.999807	0.37386	0.988142	0.9733	0.999868	0.65712	0.997738	4	0.39364	0.006405	0.36285	5	0.06763	0.001342	0.40704	5	-0.12438	-0.0024459	0.43703	4	0.148	0.0027611	0.46012	6	-0.68797	-0.013578	0.35612	3	-0.17994	-0.0025441	0.4447	3	-0.11372	-0.0016231	0.43907	0.60218	0.986708
GOBP_NEGATIVE_REGULATION_OF_VITAMIN_D_BIOSYNTHETIC_PROCESS	0.12352	0.828989	0.43402	0.993918	0.57184	0.999807	0.37386	0.988142	0.97415	0.999868	0.65712	0.997738	3	0.50542	0.0071221	0.43659	5	0.06763	0.001342	0.40704	4	-0.090166	-0.001586	0.49795	4	0.148	0.0027611	0.46012	5	-0.75793	-0.013656	0.38952	3	-0.17994	-0.0025441	0.4447	3	-0.11372	-0.0016231	0.43907	0.60218	0.986708
GOCC_MRE11_COMPLEX	0.79964	1	0.40045	0.993918	0.66128	0.999807	0.38088	0.988142	0.65625	0.999868	0.65729	0.997738	3	-0.49499	-0.0069752	0.58901	2	0.14987	0.0018812	0.59429	2	-0.26888	-0.0033446	0.64638	2	0.23834	0.0031443	0.78611	2	-0.26417	-0.0030105	0.65671	3	-0.18054	-0.0025526	0.44568	3	0.18912	0.0026993	0.37952	0.30913	0.986708
GOBP_NEGATIVE_REGULATION_OF_NATURAL_KILLER_CELL_ACTIVATION	0.77249	1	0.53643	0.993918	0.93685	0.999807	0.78758	0.988142	0.12911	0.999868	0.65732	0.997738	7	-0.17573	-0.0037822	0.23522	7	-0.029222	-0.00068605	0.31959	8	-0.48397	-0.012037	0.31652	6	-0.27309	-0.0062391	0.34218	7	0.28536	0.0060829	0.25238	7	-0.12958	-0.0027981	0.31982	7	-0.1669	-0.0036381	0.32289	0.69738	0.986708
GOBP_PROTEIN_MATURATION_BY_4FE_4S_CLUSTER_TRANSFER	0.61457	1	0.37771	0.993918	0.35408	0.999807	NA	NA	0.23282	0.999868	0.65739	0.997738	4	-0.092438	-0.001504	0.31738	2	0.13373	0.0016785	0.4293	2	0.42722	0.0053142	1.1413	NA	NA	NA	NA	4	0.20453	0.0032961	0.28033	2	-0.37797	-0.0043634	0.93245	2	-0.036575	-0.00042625	0.86635	0.51684	0.986708
GOCC_MYOSIN_FILAMENT	0.85138	1	0.29566	0.993918	0.80229	0.999807	0.39619	0.988142	0.86766	0.999868	0.6574	0.997738	20	-0.19759	-0.0071853	0.18955	17	0.10347	0.0037842	0.19271	16	-0.19081	-0.0067096	0.22452	18	0.064256	0.0025414	0.24411	18	-0.23817	-0.0081383	0.21352	20	-0.076765	-0.0028007	0.18936	20	-0.034915	-0.0012859	0.175	0.57907	0.986708
GOBP_INFLAMMATORY_RESPONSE_TO_ANTIGENIC_STIMULUS	0.50236	1	0.38538	0.993918	0.27593	0.999807	0.13383	0.988142	0.25082	0.999868	0.65744	0.997738	55	-0.0007105	-4.2795e-05	0.12029	52	0.03115	0.0019897	0.1069	52	0.093233	0.005902	0.15669	45	0.15753	0.0098397	0.14211	59	0.072543	0.0044818	0.10796	61	-0.044341	-0.0028214	0.10935	61	-0.046074	-0.0029594	0.10946	0.66309	0.986708
GOBP_REGULATION_OF_EPITHELIAL_CELL_DIFFERENTIATION	0.10135	0.786784	0.23791	0.993918	0.81777	0.999807	0.55825	0.988142	0.52824	0.999868	0.65745	0.997738	129	0.092686	0.0085288	0.072753	96	0.056891	0.0049289	0.079784	109	-0.076921	-0.0070343	0.084812	88	-0.01321	-0.0011517	0.090147	125	-0.005338	-0.00047899	0.075336	115	-0.029975	-0.0026141	0.073917	113	-0.045948	-0.0040098	0.074779	0.73054	0.986708
GOBP_FAT_PAD_DEVELOPMENT	0.83559	1	0.39099	0.993918	0.3481	0.999807	0.46449	0.988142	0.72401	0.999868	0.65746	0.997738	8	-0.31837	-0.0073249	0.32602	6	0.091298	0.0019845	0.32988	6	0.1463	0.0031516	0.37469	4	0.041858	0.00078089	0.46967	9	-0.1703	-0.004116	0.2863	5	-0.11979	-0.0021863	0.29536	5	-0.10482	-0.0019312	0.2919	0.64023	0.986708
GOBP_ESTABLISHMENT_OF_PROTEIN_LOCALIZATION_TO_ORGANELLE	0.2782	0.975558	0.36317	0.993918	0.30033	0.999807	0.014812	0.787994	0.047423	0.807508	0.65754	0.997738	353	0.026414	0.0039904	0.044905	305	0.016495	0.0025261	0.047127	310	0.025887	0.0039608	0.049451	272	0.11292	0.017167	0.051905	357	0.072456	0.010904	0.043374	363	-0.017169	-0.0026379	0.042312	360	-0.015113	-0.0023341	0.042473	0.63901	0.986708
GOBP_PERISTALSIS	0.89724	1	0.033137	0.937817	0.59802	0.999807	0.16026	0.988142	0.38794	0.999868	0.65755	0.997738	12	-0.35676	-0.010051	0.28179	7	0.62689	0.014718	0.3413	12	-0.059784	-0.0018209	0.24084	6	0.36507	0.0083406	0.36748	10	0.099473	0.0025341	0.34939	10	-0.11238	-0.0029001	0.27693	10	-0.051852	-0.0013508	0.2777	0.57406	0.986708
GOBP_NEGATIVE_REGULATION_OF_GLIAL_CELL_DIFFERENTIATION	0.8439	1	0.62572	0.993918	0.57128	0.999807	0.20443	0.988142	0.11141	0.988262	0.65762	0.997738	23	-0.16464	-0.0064198	0.1629	15	-0.072199	-0.0024805	0.22524	23	-0.029168	-0.0012294	0.16237	19	0.1588	0.0064523	0.19226	22	0.22404	0.0084623	0.18376	23	-0.06916	-0.0027056	0.17035	22	-0.08487	-0.0032781	0.16289	0.69881	0.986708
GOMF_S_METHYLTRANSFERASE_ACTIVITY	0.83016	1	0.61932	0.993918	0.97824	0.999807	0.50504	0.988142	0.80365	0.999868	0.65774	0.997738	8	-0.30532	-0.0070247	0.31976	8	-0.093373	-0.0023434	0.30744	4	-1.0648	-0.01873	0.5274	3	-0.0064061	-0.0001035	0.50693	7	-0.32448	-0.0069169	0.37962	8	-0.12386	-0.0028591	0.30483	8	0.0085396	0.000199	0.30166	0.48871	0.986708
GOCC_LATERAL_ELEMENT	0.84167	1	0.28285	0.993918	0.96149	0.999807	0.64661	0.988142	0.60135	0.999868	0.65784	0.997738	12	-0.22726	-0.0064029	0.22694	9	0.12355	0.0032887	0.21509	9	-0.57234	-0.015098	0.32364	10	-0.086109	-0.0025393	0.22888	10	-0.068229	-0.0017382	0.26565	10	-0.13104	-0.0033818	0.3223	10	-0.10941	-0.0028504	0.29557	0.64437	0.986708
GOCC_ANAPHASE_PROMOTING_COMPLEX	0.10829	0.801563	0.28115	0.993918	0.36046	0.999807	0.86879	0.988142	0.43752	0.999868	0.65789	0.997738	19	0.23884	0.0084654	0.19327	13	0.14896	0.0047646	0.25707	16	0.088092	0.0030976	0.24659	8	-0.52903	-0.013955	0.47203	19	0.03694	0.0012968	0.23488	17	-0.082029	-0.0027595	0.20168	17	-0.074087	-0.0025159	0.20408	0.64171	0.986708
GOMF_UDP_XYLOSYLTRANSFERASE_ACTIVITY	0.6925	1	0.86063	0.993918	0.32276	0.999807	0.13601	0.988142	0.88897	0.999868	0.65796	0.997738	6	-0.18394	-0.0036653	0.36571	4	-0.4924	-0.0087397	0.45458	6	0.13166	0.0028362	0.28622	4	0.53264	0.0099368	0.48488	5	-0.55869	-0.010066	0.45751	5	-0.14169	-0.002586	0.34822	5	-0.10691	-0.0019698	0.35649	0.61787	0.986708
GOMF_OXIDIZED_DNA_BINDING	0.77618	1	0.16393	0.993918	0.018319	0.990298	0.10292	0.988142	0.58609	0.999868	0.65797	0.997738	10	-0.1667	-0.0042879	0.21953	6	0.30945	0.0067264	0.31625	9	0.53094	0.014006	0.25403	10	0.30504	0.0089955	0.2411	11	-0.05405	-0.0014441	0.24851	9	-0.10722	-0.002625	0.26347	9	-0.074027	-0.0018296	0.35221	0.58323	0.986708
GOMF_TRANSMEMBRANE_RECEPTOR_PROTEIN_SERINE_THREONINE_KINASE_BINDING	0.5072	1	0.86305	0.993918	0.54016	0.999807	0.48044	0.988142	0.85605	0.999868	0.6581	0.997738	17	-0.0037999	-0.00012741	0.21061	18	-0.19774	-0.0074412	0.18072	14	-0.024791	-0.0008155	0.24586	15	0.0085348	0.00030819	0.17397	16	-0.21777	-0.0070162	0.20491	16	-0.081779	-0.002669	0.20079	16	-0.059286	-0.0019533	0.1982	0.61757	0.986708
GOBP_HYPOTHALAMUS_DEVELOPMENT	0.0050333	0.296132	0.25908	0.993918	0.10476	0.999807	0.3903	0.988142	0.48474	0.999868	0.65833	0.997738	22	0.42864	0.016347	0.16653	24	0.11292	0.0049053	0.17474	19	0.25453	0.009752	0.20282	17	0.06457	0.0024819	0.23181	19	0.0084906	0.00029807	0.22193	23	-0.066037	-0.0025834	0.16189	23	-0.015349	-0.00060618	0.1614	0.53788	0.986708
GOCC_MYOSIN_COMPLEX	0.80612	1	0.66025	0.993918	0.53614	0.999807	0.40024	0.988142	0.62331	0.999868	0.65837	0.997738	48	-0.10596	-0.0059636	0.12268	38	-0.053193	-0.0029061	0.12874	43	-0.012814	-0.00073791	0.14126	34	0.034742	0.0018872	0.13746	47	-0.038409	-0.0021188	0.12225	49	-0.047413	-0.002705	0.1162	49	-0.033621	-0.0019363	0.11397	0.616	0.986708
GOBP_WYBUTOSINE_METABOLIC_PROCESS	0.07341	0.720444	0.08231	0.993918	0.35817	0.999807	0.0039433	0.545266	0.23095	0.999868	0.65853	0.997738	5	0.8062	0.014665	0.55563	4	0.44922	0.0079733	0.32322	6	0.13343	0.0028743	0.36722	6	1.2371	0.028264	0.46551	5	0.32197	0.0058009	0.43761	5	-0.15537	-0.0028356	0.38036	5	-0.11156	-0.0020555	0.37238	0.61775	0.986708
GOBP_POSITIVE_REGULATION_OF_MACROPHAGE_DIFFERENTIATION	0.48547	1	0.19338	0.993918	0.6595	0.999807	0.52931	0.988142	0.25896	0.999868	0.65856	0.997738	12	0.00863	0.00024315	0.23695	9	0.22826	0.006076	0.26372	10	-0.1144	-0.0031811	0.27829	10	-0.022896	-0.0006752	0.31136	13	0.14752	0.0042847	0.22816	13	-0.092205	-0.0027128	0.22569	13	-0.0027641	-8.2095e-05	0.22172	0.50497	0.986708
GOBP_MHC_CLASS_II_BIOSYNTHETIC_PROCESS	0.51038	1	0.43311	0.993918	0.31869	0.999807	0.14071	0.988142	0.54062	0.999868	0.65862	0.997738	14	-0.0071947	-0.00021893	0.2765	10	0.045449	0.0012752	0.26978	10	0.16422	0.0045662	0.34839	10	0.29381	0.0086645	0.27276	17	-0.018303	-0.00060782	0.17946	12	-0.12468	-0.0035246	0.30507	12	-0.049365	-0.0014087	0.29989	0.56537	0.986708
GOBP_NEGATIVE_REGULATION_OF_RAS_PROTEIN_SIGNAL_TRANSDUCTION	0.71106	1	0.3871	0.993918	0.61835	0.999807	0.41709	0.988142	0.9626	0.999868	0.65866	0.997738	17	-0.12452	-0.004175	0.22375	16	0.05046	0.0017904	0.17588	15	-0.056875	-0.0019365	0.18885	19	0.039088	0.0015883	0.18672	19	-0.4303	-0.015106	0.24149	17	-0.079116	-0.0026615	0.19353	16	-0.055335	-0.0018231	0.18888	0.61523	0.986708
GOBP_POSITIVE_REGULATION_OF_CD4_POSITIVE_ALPHA_BETA_T_CELL_DIFFERENTIATION	0.9444	1	0.87668	0.993918	0.98818	0.999807	0.58756	0.988142	0.8695	0.999868	0.65872	0.997738	28	-0.27664	-0.0119	0.17367	23	-0.20011	-0.0085107	0.17272	27	-0.39405	-0.017992	0.1741	22	-0.034852	-0.0015237	0.1575	26	-0.17384	-0.0071372	0.15464	29	-0.059064	-0.0025941	0.14441	29	-0.064021	-0.0028385	0.15461	0.66059	0.986708
GOBP_CD8_POSITIVE_ALPHA_BETA_T_CELL_DIFFERENTIATION	0.41985	1	0.88166	0.993918	0.72464	0.999807	0.68462	0.988142	0.61569	0.999868	0.65886	0.997738	15	0.04118	0.001297	0.20357	12	-0.39263	-0.012067	0.33178	15	-0.14273	-0.0048599	0.2392	7	-0.21586	-0.0053266	0.44908	13	-0.065499	-0.0019024	0.22264	14	-0.078864	-0.0024078	0.19265	12	-0.04795	-0.0013683	0.22767	0.5834	0.986708
GOBP_T_CELL_MIGRATION	0.93471	1	0.68679	0.993918	0.23632	0.999807	0.69324	0.988142	0.75087	0.999868	0.65887	0.997738	52	-0.18461	-0.010813	0.1221	46	-0.05803	-0.0034871	0.11921	40	0.096033	0.0053343	0.13371	42	-0.059133	-0.0035688	0.11708	49	-0.076641	-0.0043165	0.11316	52	-0.052211	-0.0030683	0.12753	52	-0.013145	-0.00077982	0.12341	0.54241	0.986708
GOCC_MICROTUBULE_BUNDLE	0.926	1	0.43737	0.993918	0.74579	0.999807	0.84809	0.988142	0.72531	0.999868	0.65888	0.997738	4	-0.63656	-0.010357	0.44	3	0.066587	0.0010236	0.42237	4	-0.23787	-0.0041841	0.35969	4	-0.47861	-0.0089288	0.46541	5	-0.24662	-0.0044434	0.41193	4	-0.15707	-0.0025642	0.38365	4	0.058182	0.00095884	0.34734	0.43349	0.986708
GOCC_TETRASPANIN_ENRICHED_MICRODOMAIN	0.89919	1	0.38048	0.993918	0.50013	0.999807	0.55457	0.988142	0.78397	0.999868	0.65895	0.997738	9	-0.33117	-0.0080814	0.25933	8	0.084626	0.0021239	0.27817	8	-9.374e-05	-2.3315e-06	0.29554	8	-0.039017	-0.0010292	0.28432	9	-0.17065	-0.0041245	0.2172	9	-0.10815	-0.0026479	0.26403	9	-0.034072	-0.00084213	0.2649	0.55117	0.986708
GOBP_POSITIVE_REGULATION_OF_TRIGLYCERIDE_METABOLIC_PROCESS	0.28823	0.979419	0.56329	0.993918	0.36181	0.999807	0.90074	0.988142	0.40199	0.999868	0.65917	0.997738	17	0.13066	0.0043808	0.23391	13	-0.042915	-0.0013727	0.26935	13	0.077087	0.0024436	0.21798	12	-0.44038	-0.014225	0.34246	18	0.046667	0.0015946	0.18801	17	-0.11999	-0.0040365	0.29251	15	0.037868	0.001208	0.23353	0.43559	0.986708
GOBP_REGULATION_OF_PODOSOME_ASSEMBLY	0.83989	1	0.12622	0.993918	0.499	0.999807	0.58545	0.988142	0.73466	0.999868	0.65949	0.997738	9	-0.2727	-0.0066546	0.27433	8	0.32218	0.0080858	0.2815	10	0.00080425	2.2363e-05	0.32174	6	-0.082829	-0.0018924	0.38372	10	-0.16411	-0.0041808	0.26173	10	-0.10999	-0.0028385	0.26756	10	0.09473	0.0024679	0.25828	0.3569	0.986708
GOBP_PROTEIN_MODIFICATION_BY_SMALL_PROTEIN_REMOVAL	0.42545	1	0.8174	0.993918	0.03469	0.999807	0.48085	0.988142	0.6426	0.999868	0.65954	0.997738	83	0.017332	0.0012812	0.092207	69	-0.084696	-0.0062276	0.093529	71	0.20852	0.015413	0.11482	63	0.0058833	0.00043447	0.12254	84	-0.033345	-0.0024561	0.091251	76	-0.036082	-0.0025614	0.087747	74	-0.015137	-0.0010704	0.086801	0.56922	0.986708
GOBP_RESPONSE_TO_CELL_CYCLE_CHECKPOINT_SIGNALING	0.91583	1	0.30087	0.993918	0.38615	0.999807	0.33724	0.988142	0.13128	0.999868	0.6596	0.997738	5	-0.8602	-0.015648	0.6244	6	0.19492	0.0042369	0.37347	3	0.24725	0.0037666	0.85443	7	0.14397	0.0035527	0.34277	7	0.40685	0.0086728	0.36313	6	-0.13533	-0.0027056	0.32896	6	-0.14822	-0.0029914	0.33963	0.66873	0.986708
GOBP_POSITIVE_REGULATION_OF_MACROPHAGE_CYTOKINE_PRODUCTION	0.83944	1	0.77633	0.993918	0.74193	0.999807	0.25151	0.988142	0.32144	0.999868	0.65962	0.997738	18	-0.16976	-0.0058565	0.17109	14	-0.15466	-0.0051337	0.20353	16	-0.13881	-0.0048809	0.21377	15	0.16043	0.0057932	0.23953	20	0.082121	0.0029577	0.17711	19	-0.084876	-0.0030184	0.20629	19	-0.047422	-0.0017024	0.20311	0.5923	0.986708
GOCC_POSTSYNAPTIC_ENDOCYTIC_ZONE	0.93944	1	0.58195	0.993918	0.95198	0.999807	0.56881	0.988142	0.59158	0.999868	0.65965	0.997738	3	-0.72529	-0.01022	0.46787	3	-0.11319	-0.0017399	0.54712	4	-0.89674	-0.015774	0.53874	3	-0.098124	-0.0015854	0.56603	4	-0.10995	-0.0017718	0.47468	4	-0.15008	-0.00245	0.36468	4	-0.41019	-0.00676	0.37842	0.86079	0.986708
GOBP_REGULATION_OF_STEM_CELL_PROLIFERATION	0.13298	0.848412	0.49768	0.993918	0.59744	0.999807	0.075184	0.988142	0.43349	0.999868	0.65985	0.997738	71	0.11288	0.0077207	0.10147	56	0.00061726	4.0909e-05	0.10625	62	-0.027945	-0.0019309	0.11326	44	0.18434	0.011386	0.12816	72	0.017706	0.0012079	0.1057	69	-0.037177	-0.0025153	0.090223	68	-0.039039	-0.0026469	0.095018	0.65941	0.986708
GOBP_STEROID_HORMONE_MEDIATED_SIGNALING_PATHWAY	0.96482	1	0.56275	0.993918	0.84371	0.999807	0.078249	0.988142	0.48651	0.999868	0.65991	0.997738	109	-0.14547	-0.012313	0.080378	91	-0.013302	-0.0011223	0.084215	93	-0.09468	-0.0080026	0.093751	78	0.14442	0.011859	0.10191	113	0.0024584	0.00020983	0.072682	103	-0.033649	-0.0027783	0.081627	101	-0.033842	-0.0027933	0.082893	0.65846	0.986708
GOCC_TRANSCRIPTION_FACTOR_AP_1_COMPLEX	0.25335	0.958124	0.85543	0.993918	0.35384	0.999807	0.73121	0.988142	0.24636	0.999868	0.6601	0.997738	4	0.29539	0.0048062	0.44485	5	-0.46282	-0.0091839	0.4366	4	0.127	0.0022338	0.33867	4	-0.31715	-0.0059167	0.51444	5	0.2294	0.0041331	0.3344	4	-0.21526	-0.0035141	0.52154	3	-0.90206	-0.012875	0.59187	0.93624	0.987976
GOBP_TRANSFERRIN_TRANSPORT	0.85884	1	0.8427	0.993918	0.47472	0.999807	0.95861	0.990352	0.88022	0.999868	0.6601	0.997738	8	-0.30404	-0.0069953	0.28279	8	-0.30699	-0.0077045	0.30525	6	0.022192	0.00047806	0.34995	9	-0.57917	-0.016204	0.33382	9	-0.28944	-0.0069956	0.24609	9	-0.092217	-0.0022578	0.22342	9	-0.050225	-0.0012414	0.21826	0.591	0.986708
GOCC_VACUOLAR_PROTON_TRANSPORTING_V_TYPE_ATPASE_V0_DOMAIN	0.039773	0.621597	0.25693	0.993918	0.14017	0.999807	0.028154	0.963439	0.032715	0.718041	0.66011	0.997738	8	0.43513	0.010011	0.24815	7	0.18535	0.0043516	0.2839	7	0.30822	0.0071712	0.28548	7	0.67259	0.016597	0.35234	7	0.53178	0.011336	0.28862	8	-0.12862	-0.0029691	0.31161	8	0.058464	0.0013624	0.31374	0.42609	0.986708
GOCC_BETA_CATENIN_DESTRUCTION_COMPLEX	0.14296	0.859273	0.5147	0.993918	0.037521	0.999807	0.88342	0.988142	0.70065	0.999868	0.66017	0.997738	12	0.27295	0.0076901	0.25576	9	-0.0092207	-0.00024544	0.25013	11	0.63376	0.018482	0.35596	8	-0.32253	-0.0085079	0.2705	11	-0.096658	-0.0025825	0.18366	10	-0.11512	-0.0029708	0.27878	10	-0.14083	-0.0036688	0.2787	0.69332	0.986708
GOBP_NEGATIVE_REGULATION_OF_REGULATED_SECRETORY_PATHWAY	0.96447	1	0.098609	0.993918	0.93179	0.999807	0.23108	0.988142	0.89743	0.999868	0.66024	0.997738	15	-0.37656	-0.01186	0.20859	15	0.24118	0.008286	0.18702	12	-0.33839	-0.010306	0.2272	15	0.12044	0.0043491	0.16379	18	-0.21538	-0.0073596	0.16997	19	-0.068553	-0.0024379	0.16593	19	0.012871	0.00046204	0.15933	0.46781	0.986708
GOBP_POSITIVE_REGULATION_OF_CD4_POSITIVE_ALPHA_BETA_T_CELL_ACTIVATION	0.85248	1	0.90623	0.993918	0.98637	0.999807	0.90387	0.988142	0.90846	0.999868	0.66028	0.997738	36	-0.1588	-0.0077433	0.15164	29	-0.19476	-0.0092988	0.14777	33	-0.35379	-0.017854	0.16023	29	-0.18754	-0.0094105	0.14382	33	-0.18065	-0.008354	0.13568	38	-0.054943	-0.0027614	0.13296	38	-0.061329	-0.0031116	0.14044	0.66883	0.986708
GOBP_NEGATIVE_REGULATION_OF_MESENCHYMAL_CELL_PROLIFERATION	0.29882	0.987136	0.11229	0.993918	0.51761	0.999807	0.69189	0.988142	0.5349	0.999868	0.66032	0.997738	7	0.15987	0.0034408	0.3029	7	0.44559	0.010461	0.36689	7	-0.013662	-0.00031786	0.30931	7	-0.13823	-0.003411	0.27579	7	-0.02987	-0.00063674	0.34097	7	-0.16483	-0.0035594	0.39876	7	-0.14846	-0.0032363	0.39479	0.64656	0.986708
GOBP_UTERUS_DEVELOPMENT	0.7817	1	0.34727	0.993918	0.78982	0.999807	0.27911	0.988142	0.95259	0.999868	0.6605	0.997738	19	-0.17813	-0.0063137	0.22896	16	0.063646	0.0022583	0.16206	20	-0.17211	-0.0067652	0.21358	14	0.11374	0.003968	0.19425	20	-0.30121	-0.010849	0.1803	20	-0.070299	-0.0025648	0.16987	20	-0.085623	-0.0031535	0.17142	0.69127	0.986708
GOMF_NEUROTRANSMITTER_TRANSMEMBRANE_TRANSPORTER_ACTIVITY	0.73957	1	0.55129	0.993918	0.75368	0.999807	0.69777	0.988142	0.68171	0.999868	0.66068	0.997738	14	-0.14637	-0.004454	0.22798	15	-0.027092	-0.00093079	0.21013	15	-0.16579	-0.005645	0.24163	14	-0.12418	-0.0043324	0.23973	17	-0.095901	-0.0031847	0.20297	15	-0.09489	-0.0029987	0.22902	15	-0.061792	-0.0019713	0.22649	0.6075	0.986708
GOBP_ERYTHROCYTE_DEVELOPMENT	0.38153	1	0.70172	0.993918	0.89149	0.999807	0.085679	0.988142	0.098055	0.968676	0.66081	0.997738	36	0.036434	0.0017765	0.12085	27	-0.086475	-0.0039841	0.16335	31	-0.19489	-0.0095334	0.15786	24	0.25184	0.011498	0.1841	35	0.16498	0.0078568	0.12762	28	-0.061565	-0.002657	0.14846	28	-0.070946	-0.0030909	0.14249	0.69072	0.986708
GOBP_SPINDLE_ELONGATION	0.36014	1	0.80314	0.993918	0.24692	0.999807	0.67207	0.988142	0.41027	0.999868	0.66081	0.997738	12	0.074524	0.0020997	0.20811	9	-0.26368	-0.0070187	0.30914	10	0.20183	0.0056119	0.29497	8	-0.1296	-0.0034186	0.29081	10	0.048918	0.0012462	0.21564	8	-0.10827	-0.0024994	0.2611	8	-0.015754	-0.00036712	0.21878	0.5287	0.986708
GOBP_REGULATION_OF_DNA_TEMPLATED_DNA_REPLICATION_INITIATION	0.41993	1	0.53022	0.993918	0.50594	0.999807	0.27701	0.988142	0.33267	0.999868	0.66098	0.997738	12	0.046856	0.0013201	0.23189	8	-0.030991	-0.0007778	0.40869	9	-0.0054122	-0.00014277	0.36328	8	0.24438	0.0064463	0.41296	14	0.11525	0.0034736	0.26645	12	-0.096809	-0.0027366	0.23319	12	-0.033272	-0.00094948	0.21828	0.56058	0.986708
GOBP_ORGANIC_ACID_BIOSYNTHETIC_PROCESS	0.91651	1	0.79303	0.993918	0.78054	0.999807	0.38729	0.988142	0.63259	0.999868	0.66104	0.997738	252	-0.069994	-0.008965	0.050645	212	-0.04451	-0.0057041	0.054478	213	-0.045759	-0.0058258	0.059116	209	0.016392	0.0021907	0.057235	266	-0.016779	-0.0021862	0.049533	255	-0.021071	-0.0027235	0.050734	247	-0.04451	-0.0057163	0.051294	0.80722	0.986708
GOBP_RESPONSE_TO_CAMP	0.35922	1	0.5239	0.993918	0.71399	0.999807	0.81458	0.988142	0.26657	0.999868	0.66121	0.997738	70	0.037504	0.0025472	0.10402	62	-0.0063877	-0.00044535	0.10654	68	-0.06347	-0.0045917	0.11232	53	-0.1146	-0.0077654	0.12805	75	0.055572	0.0038689	0.089167	71	-0.039517	-0.0027118	0.095041	70	0.0024911	0.00017135	0.090736	0.48905	0.986708
GOBP_ESTABLISHMENT_OF_LYMPHOCYTE_POLARITY	0.72032	1	0.60325	0.993918	0.72402	0.999807	0.7279	0.988142	0.90251	0.999868	0.66121	0.997738	15	-0.11941	-0.0037612	0.20454	15	-0.047493	-0.0016317	0.18143	11	-0.1643	-0.0047911	0.2762	11	-0.11857	-0.0036672	0.1955	14	-0.27662	-0.0083372	0.21343	14	-0.088366	-0.0026979	0.21253	14	-0.18965	-0.0058452	0.21825	0.80755	0.986708
GOBP_REGULATION_OF_ANAPHASE_PROMOTING_COMPLEX_DEPENDENT_CATABOLIC_PROCESS	0.41909	1	0.67366	0.993918	0.66752	0.999807	0.26309	0.988142	0.25558	0.999868	0.66123	0.997738	4	0.088207	0.0014352	0.43191	2	-0.26043	-0.0032688	0.57868	3	-0.26488	-0.0040352	0.61162	2	0.86756	0.011446	1.3686	4	0.32692	0.0052684	0.49754	4	-0.28946	-0.0047255	0.69612	4	-0.24243	-0.0039953	0.69063	0.63721	0.986708
GOBP_NEGATIVE_REGULATION_OF_NOTCH_SIGNALING_PATHWAY	0.036331	0.609302	0.27988	0.993918	0.97266	0.999807	0.3035	0.988142	0.54541	0.999868	0.66123	0.997738	33	0.23817	0.01112	0.13268	25	0.090695	0.0040211	0.1555	28	-0.29117	-0.013538	0.15152	25	0.07898	0.0036802	0.15355	31	-0.017411	-0.00078044	0.15263	33	-0.06235	-0.0029208	0.14994	32	-0.049673	-0.0023132	0.13855	0.64002	0.986708
GOBP_MYELOID_CELL_DEVELOPMENT	0.40988	1	0.60625	0.993918	0.79679	0.999807	0.11538	0.988142	0.038751	0.753562	0.66132	0.997738	75	0.020172	0.0014179	0.088529	61	-0.028952	-0.0020022	0.1074	65	-0.091079	-0.0064429	0.1097	53	0.14209	0.0096285	0.11856	74	0.15684	0.010847	0.088835	67	-0.042592	-0.0028397	0.10236	65	-0.022849	-0.0015148	0.098509	0.59171	0.986708
GOBP_INTERLEUKIN_27_MEDIATED_SIGNALING_PATHWAY	0.92084	1	0.56386	0.993918	0.56549	0.999807	0.69579	0.988142	0.88087	0.999868	0.66173	0.997738	7	-0.46366	-0.009979	0.32864	5	-0.064272	-0.0012754	0.3998	6	-0.064501	-0.0013895	0.39114	5	-0.21568	-0.0044984	0.42095	6	-0.32639	-0.0064417	0.27674	6	-0.1364	-0.0027271	0.32695	6	-0.20138	-0.0040644	0.32276	0.73366	0.986708
GOBP_RESPONSE_TO_CADMIUM_ION	0.19269	0.917625	0.80466	0.993918	0.22617	0.999807	0.43568	0.988142	0.20173	0.999868	0.66195	0.997738	48	0.11804	0.0066438	0.13599	34	-0.11548	-0.0059686	0.13452	35	0.15785	0.0082032	0.21003	34	0.025466	0.0013833	0.15726	48	0.11094	0.0061842	0.13278	46	-0.056431	-0.0031197	0.13506	42	-0.058467	-0.0031182	0.13877	0.66324	0.986708
GOCC_SERINE_TYPE_PEPTIDASE_COMPLEX	0.26229	0.965307	0.78129	0.993918	0.84598	0.999807	0.64709	0.988142	0.025552	0.67736	0.66196	0.997738	12	0.14143	0.0039847	0.22226	8	-0.20419	-0.0051246	0.26293	11	-0.25824	-0.0075306	0.25332	6	-0.18491	-0.0042245	0.48983	11	0.47168	0.012602	0.24178	9	-0.10843	-0.0026546	0.25949	9	-0.10662	-0.0026351	0.25713	0.66079	0.986708
GOBP_PROTEIN_UFMYLATION	0.088657	0.758282	0.62013	0.993918	0.3306	0.999807	0.73292	0.988142	0.72141	0.999868	0.66228	0.997738	5	1.0708	0.019478	0.79364	3	-0.27381	-0.004209	0.89533	5	0.23112	0.0045452	0.52736	2	-0.63266	-0.0083466	1.0176	4	-0.33509	-0.0054001	0.57079	5	-0.20777	-0.0037921	0.49621	5	-0.20369	-0.0037528	0.49058	0.661	0.986708
GOBP_POSITIVE_REGULATION_OF_RESPONSE_TO_CYTOKINE_STIMULUS	0.78725	1	0.31379	0.993918	0.41736	0.999807	0.77909	0.988142	0.55899	0.999868	0.66249	0.997738	48	-0.092461	-0.0052039	0.11602	42	0.061115	0.0035097	0.12597	38	0.029239	0.0015831	0.14013	42	-0.10318	-0.0062271	0.13415	46	-0.017786	-0.00097066	0.11984	53	-0.046554	-0.0027619	0.11103	53	-0.12883	-0.0077152	0.11064	0.87785	0.986708
GOMF_EXTRACELLULAR_MATRIX_BINDING	0.7555	1	0.33683	0.993918	0.72826	0.999807	0.48618	0.988142	0.83113	0.999868	0.66262	0.997738	52	-0.07508	-0.0043976	0.10851	47	0.057827	0.0035123	0.1373	47	-0.083445	-0.005023	0.13734	41	0.0043872	0.00026161	0.12659	53	-0.11777	-0.0068975	0.12285	51	-0.046033	-0.0026791	0.10969	49	-0.10383	-0.0059797	0.11159	0.82392	0.986708
GOBP_REPRODUCTIVE_BEHAVIOR	0.42351	1	0.43711	0.993918	0.31041	0.999807	0.43413	0.988142	0.68041	0.999868	0.66266	0.997738	37	0.025601	0.0012655	0.1327	34	0.024206	0.0012511	0.15291	31	0.081372	0.0039805	0.16448	31	0.028131	0.0014593	0.16959	40	-0.058436	-0.0029745	0.12464	39	-0.05612	-0.0028574	0.1337	39	-0.043275	-0.0022242	0.13009	0.6303	0.986708
GOBP_POSITIVE_REGULATION_OF_PROTEIN_CONTAINING_COMPLEX_ASSEMBLY	0.69253	1	0.39717	0.993918	0.2452	0.999807	0.087678	0.988142	0.41906	0.999868	0.6627	0.997738	150	-0.034308	-0.0034018	0.0682	128	0.019633	0.0019616	0.07531	125	0.061402	0.0060094	0.089026	116	0.10545	0.010542	0.077803	155	0.01308	0.0013058	0.064025	143	-0.028661	-0.0027846	0.068262	139	-0.01632	-0.0015782	0.06811	0.59468	0.986708
GOBP_CALMODULIN_DEPENDENT_KINASE_SIGNALING_PATHWAY	0.76058	1	0.29899	0.993918	0.82734	0.999807	0.87283	0.988142	0.7956	0.999868	0.66271	0.997738	8	-0.18668	-0.0042951	0.26361	9	0.13677	0.0036407	0.25938	8	-0.35519	-0.0088344	0.37636	8	-0.25878	-0.0068264	0.22702	11	-0.16754	-0.0044765	0.20283	11	-0.094131	-0.0025477	0.22419	11	-0.079851	-0.0021817	0.22222	0.64033	0.986708
GOBP_PROTEIN_LOCALIZATION_TO_EARLY_ENDOSOME	0.81531	1	0.60324	0.993918	0.23803	0.999807	0.86965	0.988142	0.86348	0.999868	0.66276	0.997738	11	-0.21695	-0.0058524	0.24167	9	-0.074047	-0.001971	0.28289	10	0.16517	0.0045926	0.23176	8	-0.36084	-0.0095183	0.3208	11	-0.2485	-0.0066394	0.2267	11	-0.087802	-0.0023764	0.20904	10	-0.2365	-0.0061613	0.2295	0.8486	0.986708
GOBP_THYROID_STIMULATING_HORMONE_SECRETING_CELL_DIFFERENTIATION	0.00020588	0.0656757	0.89838	0.993918	0.37212	0.999807	0.63661	0.988142	0.28428	0.999868	0.66278	0.997738	5	0.88642	0.016125	0.25086	4	-0.56587	-0.010044	0.44469	5	0.10621	0.0020886	0.32554	3	-0.16487	-0.0026639	0.47185	6	0.20822	0.0041093	0.36517	4	-0.21124	-0.0034486	0.50289	4	-0.16931	-0.0027902	0.49778	0.63311	0.986708
GOBP_HEPATICOBILIARY_SYSTEM_DEVELOPMENT	0.28622	0.978472	0.16873	0.993918	0.35149	0.999807	0.45024	0.988142	0.47601	0.999868	0.66286	0.997738	124	0.040655	0.0036684	0.072023	93	0.087288	0.0074442	0.090996	101	0.032509	0.0028626	0.085254	95	0.012673	0.0011476	0.10134	132	0.0044883	0.00041378	0.074577	116	-0.032557	-0.0028515	0.077461	115	1.4397e-05	1.2673e-06	0.07725	0.49993	0.986708
GOBP_POSITIVE_REGULATION_OF_ENDOCYTOSIS	0.49519	1	0.66912	0.993918	0.77498	0.999807	0.85089	0.988142	0.69247	0.999868	0.66298	0.997738	125	0.00085766	7.7698e-05	0.071134	105	-0.03538	-0.0032046	0.080869	113	-0.070287	-0.0065435	0.093049	96	-0.091546	-0.0083332	0.087996	120	-0.040554	-0.0035661	0.080643	123	-0.031034	-0.0027983	0.073784	121	-0.037562	-0.0033911	0.074155	0.69376	0.986708
GOBP_NEGATIVE_REGULATION_OF_CATECHOLAMINE_SECRETION	0.7759	1	0.99822	0.999531	0.68994	0.999807	0.58562	0.988142	0.70943	0.999868	0.66312	0.997738	11	-0.1949	-0.0052576	0.25697	9	-0.62597	-0.016662	0.21476	7	-0.17932	-0.0041723	0.36176	7	-0.05438	-0.0013419	0.25141	11	-0.147	-0.0039275	0.26642	10	-0.089956	-0.0023215	0.21367	10	-0.098523	-0.0025667	0.21145	0.67937	0.986708
GOBP_PEPTIDYL_TYROSINE_MODIFICATION	0.51692	1	0.90244	0.993918	0.67731	0.999807	0.72033	0.988142	0.81169	0.999868	0.66316	0.997738	207	-0.0024568	-0.00028562	0.057924	195	-0.075312	-0.0092627	0.058125	190	-0.030396	-0.0036582	0.066047	163	-0.037658	-0.0044536	0.0645	215	-0.050187	-0.0058888	0.056761	224	-0.022462	-0.0027239	0.053339	222	0.0039422	0.0004804	0.053144	0.47043	0.986708
GOBP_CELLULAR_RESPONSE_TO_UV_B	0.28705	0.978693	0.32901	0.993918	0.49095	0.999807	0.049986	0.988142	0.098537	0.968676	0.66348	0.997738	9	0.21449	0.0052339	0.38161	11	0.17602	0.0051795	0.39765	10	0.0092992	0.00025857	0.4101	8	0.8472	0.022348	0.51496	10	0.33746	0.0085972	0.2616	10	-0.16483	-0.0042536	0.39059	10	-0.31587	-0.0082289	0.36831	0.80444	0.986708
GOBP_REGULATION_OF_BICELLULAR_TIGHT_JUNCTION_ASSEMBLY	0.50311	1	0.80553	0.993918	0.51065	0.999807	0.81076	0.988142	0.94888	0.999868	0.66349	0.997738	17	-0.0017213	-5.7712e-05	0.22092	12	-0.2172	-0.006675	0.25209	15	-0.0060677	-0.0002066	0.22734	11	-0.19585	-0.0060571	0.22236	16	-0.32566	-0.010492	0.19928	16	-0.086769	-0.0028319	0.20561	15	-0.061958	-0.0019765	0.20473	0.61891	0.986708
GOMF_STEROL_BINDING	0.64387	1	0.21146	0.993918	0.09115	0.999807	0.59684	0.988142	0.91706	0.999868	0.6636	0.997738	58	-0.039619	-0.0024503	0.10741	53	0.089876	0.0057955	0.11215	51	0.15639	0.0098045	0.11725	47	-0.028166	-0.0017978	0.11488	56	-0.14658	-0.0088237	0.10579	59	-0.045343	-0.0028376	0.10737	59	-0.077733	-0.0049107	0.11366	0.75297	0.986708
GOBP_REGULATION_OF_ENDOCRINE_PROCESS	0.30409	0.987923	0.71245	0.993918	0.542	0.999807	0.61837	0.988142	0.90861	0.999868	0.66368	0.997738	36	0.069077	0.0033683	0.13473	35	-0.072615	-0.0038078	0.12954	33	-0.016375	-0.00082641	0.15526	30	-0.050433	-0.0025737	0.16743	33	-0.18783	-0.008686	0.14098	35	-0.055703	-0.0026871	0.13183	34	-0.042735	-0.0020512	0.13406	0.62505	0.986708
GOMF_PURINE_NUCLEOTIDE_BINDING	0.85165	1	0.35037	0.993918	0.22294	0.999807	0.357	0.988142	0.83965	0.999868	0.6637	0.997738	1570	-0.023433	-0.0071515	0.022455	1333	0.009045	0.002773	0.023534	1364	0.019691	0.0060502	0.025831	1249	0.0094039	0.0029273	0.025658	1597	-0.021503	-0.0065562	0.021654	1547	-0.0091106	-0.0027704	0.021559	1525	-0.028041	-0.0085443	0.021427	0.90467	0.986708
GOMF_HEXOSE_TRANSMEMBRANE_TRANSPORTER_ACTIVITY	0.15652	0.875298	0.84189	0.993918	0.089928	0.999807	0.4921	0.988142	0.44178	0.999868	0.66374	0.997738	18	0.18166	0.0062672	0.18005	14	-0.1778	-0.0059018	0.1774	20	0.24079	0.0094651	0.17952	13	0.0050243	0.00016891	0.2538	19	0.030281	0.001063	0.20675	18	-0.08689	-0.0030076	0.20556	17	-0.033814	-0.0011483	0.19916	0.56741	0.986708
GOBP_POSITIVE_REGULATION_OF_CD8_POSITIVE_ALPHA_BETA_T_CELL_DIFFERENTIATION	0.50257	1	0.92557	0.993918	0.57968	0.999807	0.74204	0.988142	0.33819	0.999868	0.66387	0.997738	5	-0.0021897	-3.9833e-05	0.34024	5	-0.62802	-0.012462	0.435	5	-0.077955	-0.001533	0.38766	2	-0.51452	-0.0067879	0.79195	5	0.12894	0.0023231	0.30889	5	-0.16793	-0.003065	0.39695	5	-0.14955	-0.0027553	0.41253	0.64151	0.986708
GOBP_REGULATION_OF_DNA_DEMETHYLATION	0.77505	1	0.80526	0.993918	0.86887	0.999807	0.72129	0.988142	0.23603	0.999868	0.66401	0.997738	4	-0.31247	-0.0050842	0.41354	5	-0.71536	-0.014195	0.83121	5	-0.43095	-0.0084748	0.38438	2	-0.36732	-0.004846	0.62609	3	0.54427	0.0075963	0.75682	5	-0.13034	-0.0023789	0.30781	5	-0.1103	-0.0020322	0.29689	0.64487	0.986708
GOBP_PINOCYTOSIS	0.17517	0.90109	0.06756	0.993918	0.56631	0.999807	0.92786	0.988142	0.94001	0.999868	0.66402	0.997738	17	0.1833	0.0061457	0.19625	14	0.33772	0.01121	0.226	14	-0.037267	-0.0012259	0.22316	10	-0.39691	-0.011705	0.27182	15	-0.44109	-0.01376	0.28366	19	-0.071852	-0.0025552	0.16967	19	-0.028698	-0.0010302	0.16878	0.56751	0.986708
GOMF_CARBONATE_DEHYDRATASE_ACTIVITY	0.66104	1	0.51978	0.993918	0.60696	0.999807	0.47533	0.988142	0.63658	0.999868	0.66407	0.997738	13	-0.10562	-0.0030972	0.25431	12	-0.014244	-0.00043776	0.28712	10	-0.082341	-0.0022895	0.30337	10	0.016084	0.00047431	0.25995	13	-0.097423	-0.0028296	0.27889	14	-0.10629	-0.0032451	0.25091	14	-0.1275	-0.0039297	0.24916	0.69557	0.986708
GOBP_DETECTION_OF_CALCIUM_ION	0.82075	1	0.035534	0.941497	0.60522	0.999807	0.41194	0.988142	0.8614	0.999868	0.66407	0.997738	12	-0.19422	-0.0054721	0.2115	12	0.42676	0.013116	0.2364	9	-0.077882	-0.0020545	0.2918	11	0.062604	0.0019362	0.2813	12	-0.23458	-0.0065459	0.21586	13	-0.082874	-0.0024383	0.19564	13	-0.28572	-0.0084861	0.22381	0.89912	0.986708
GOBP_NEGATIVE_REGULATION_OF_PROTEIN_CONTAINING_COMPLEX_DISASSEMBLY	0.031661	0.589721	0.90205	0.993918	0.97888	0.999807	0.46375	0.988142	0.4812	0.999868	0.66422	0.997738	60	0.20285	0.012759	0.10923	53	-0.1507	-0.0097175	0.11651	61	-0.21545	-0.014767	0.10606	47	0.012678	0.00080925	0.13932	62	0.0049261	0.00031195	0.10451	59	-0.044892	-0.0028094	0.10587	57	-0.03655	-0.0022697	0.1056	0.63537	0.986708
GOBP_POSITIVE_REGULATION_OF_CELL_ACTIVATION	0.062823	0.696082	0.32301	0.993918	0.51862	0.999807	0.44159	0.988142	0.25675	0.999868	0.66424	0.997738	277	0.078456	0.010527	0.051225	247	0.0238	0.0032876	0.051818	245	-0.0028197	-0.00038454	0.060404	224	0.0083831	0.0011591	0.057051	285	0.031583	0.0042568	0.048333	287	-0.021431	-0.0029354	0.050534	282	0.022312	0.0030581	0.051084	0.33114	0.986708
GOBP_REGULATION_OF_RETROGRADE_PROTEIN_TRANSPORT_ER_TO_CYTOSOL	0.53434	1	0.87737	0.993918	0.60939	0.999807	0.76872	0.988142	0.37234	0.999868	0.66438	0.997738	11	-0.019607	-0.00052892	0.22753	8	-0.28946	-0.0072647	0.2491	11	-0.069239	-0.0020191	0.24928	5	-0.23111	-0.0048202	0.31457	8	0.10061	0.0022926	0.30891	11	-0.089396	-0.0024196	0.21061	11	0.020515	0.00056052	0.25777	0.46828	0.986708
GOBP_MAMMARY_GLAND_DUCT_MORPHOGENESIS	0.35279	0.997993	0.21219	0.993918	0.50539	0.999807	0.039354	0.988142	0.6631	0.999868	0.66444	0.997738	27	0.062915	0.0026576	0.16653	23	0.1357	0.0057713	0.16986	27	-0.0022416	-0.00010235	0.16591	17	0.39192	0.015065	0.22288	29	-0.061552	-0.0026687	0.14622	27	-0.066528	-0.0028195	0.15667	27	-0.092688	-0.0039655	0.14916	0.73283	0.986708
GOMF_LIM_DOMAIN_BINDING	0.99494	1	0.56531	0.993918	0.50005	0.999807	0.89584	0.988142	0.94642	0.999868	0.66448	0.997738	5	-1.0979	-0.019972	0.42685	5	-0.063637	-0.0012628	0.38696	4	-5.2777e-05	-9.2835e-07	0.44805	4	-0.58355	-0.010887	0.46375	4	-0.77423	-0.012477	0.48053	5	-0.17567	-0.0032062	0.41359	5	-0.40773	-0.0075122	0.40851	0.84087	0.986708
GOBP_POSITIVE_REGULATION_OF_GLYCOGEN_BIOSYNTHETIC_PROCESS	0.81381	1	0.70488	0.993918	0.06338	0.999807	0.68532	0.988142	0.93721	0.999868	0.66456	0.997738	14	-0.26694	-0.0081229	0.29924	13	-0.11694	-0.0037405	0.21716	11	0.37924	0.011059	0.24833	9	-0.12925	-0.0036161	0.26779	14	-0.35473	-0.010691	0.23156	15	-0.10444	-0.0033006	0.24578	15	-0.25717	-0.0082041	0.25579	0.84264	0.986708
GOBP_RENAL_SYSTEM_VASCULATURE_MORPHOGENESIS	0.57511	1	0.11567	0.993918	0.24439	0.999807	0.21129	0.988142	0.75202	0.999868	0.66464	0.997738	6	-0.075335	-0.0015012	0.39773	7	0.32684	0.0076733	0.27305	7	0.27233	0.0063361	0.39337	6	0.21046	0.0048084	0.26242	6	-0.24558	-0.0048469	0.36068	7	-0.14475	-0.0031258	0.34046	7	-0.11925	-0.0025995	0.33675	0.63837	0.986708
GOBP_POSITIVE_REGULATION_OF_POTASSIUM_ION_TRANSPORT	0.78946	1	0.13739	0.993918	0.17555	0.999807	0.26149	0.988142	0.60252	0.999868	0.66471	0.997738	36	-0.11278	-0.0054991	0.14017	32	0.1613	0.0080888	0.14769	29	0.16411	0.007765	0.17599	27	0.10145	0.0049125	0.15882	34	-0.03789	-0.0017785	0.14579	34	-0.064587	-0.003071	0.15184	33	-0.034134	-0.0016142	0.15286	0.58835	0.986708
GOBP_INTERLEUKIN_23_PRODUCTION	0.87379	1	0.16142	0.993918	0.69191	0.999807	0.12625	0.988142	0.55127	0.999868	0.66473	0.997738	6	-0.3924	-0.0078191	0.34285	5	0.29722	0.0058978	0.30061	7	-0.21034	-0.004894	0.4196	5	0.51931	0.010831	0.4538	9	-0.042476	-0.0010266	0.32956	8	-0.12612	-0.0029115	0.29647	8	-0.21857	-0.0050935	0.24686	0.81202	0.986708
GOBP_NEGATIVE_REGULATION_OF_CHEMOKINE_MEDIATED_SIGNALING_PATHWAY	0.74589	1	0.60527	0.993918	0.94825	0.999807	0.55965	0.988142	0.83388	0.999868	0.66475	0.997738	4	-0.22975	-0.0037383	0.34726	5	-0.12134	-0.0024078	0.45441	4	-0.70384	-0.012381	0.43227	5	-0.064445	-0.0013441	0.42935	5	-0.41285	-0.0074382	0.42577	5	-0.17091	-0.0031193	0.40169	5	-0.28937	-0.0053316	0.41876	0.75522	0.986708
GOBP_HOMEOSTASIS_OF_NUMBER_OF_CELLS_WITHIN_A_TISSUE	0.71494	1	0.27055	0.993918	0.94146	0.999807	0.024796	0.910239	0.3264	0.999868	0.66498	0.997738	30	-0.076934	-0.0034252	0.13547	28	0.09347	0.0043852	0.15293	25	-0.25859	-0.011362	0.16499	24	0.37235	0.017001	0.18961	31	0.069411	0.0031113	0.15429	31	-0.063994	-0.0029057	0.15018	31	-0.051678	-0.0023687	0.1471	0.63732	0.986708
GOBP_CELL_MIGRATION_IN_HINDBRAIN	0.0013477	0.155483	0.34536	0.993918	0.48633	0.999807	0.10846	0.988142	0.35447	0.999868	0.66502	0.997738	13	0.63007	0.018476	0.20994	14	0.094884	0.0031495	0.23847	13	0.0096846	0.000307	0.28259	13	0.28245	0.0094958	0.22873	15	0.080093	0.0024986	0.21456	15	-0.085474	-0.0027011	0.20054	15	-0.039337	-0.0012549	0.19959	0.57812	0.986708
GOBP_REGULATION_OF_CELL_PROLIFERATION_IN_BONE_MARROW	0.58887	1	0.52113	0.993918	0.45606	0.999807	0.4866	0.988142	0.11542	0.988262	0.66503	0.997738	6	-0.08009	-0.0015959	0.35651	5	-0.016489	-0.00032719	0.31121	4	0.061186	0.0010763	0.55444	3	0.024022	0.00038812	0.71517	5	0.4542	0.0081834	0.37904	6	-0.14337	-0.0028664	0.33637	5	-0.10077	-0.0018567	0.3609	0.60996	0.986708
GOBP_NEGATIVE_REGULATION_OF_CELL_KILLING	0.21558	0.931275	0.64435	0.993918	0.7411	0.999807	0.82561	0.988142	0.30381	0.999868	0.66528	0.997738	15	0.17134	0.0053965	0.21764	8	-0.13173	-0.003306	0.3559	17	-0.1783	-0.0064624	0.27568	11	-0.21138	-0.0065376	0.22559	14	0.12772	0.0038493	0.24873	21	-0.085735	-0.0032051	0.20082	21	-0.074744	-0.0028207	0.19971	0.64589	0.986708
GOBP_REGULATION_OF_LEUKOCYTE_PROLIFERATION	0.063768	0.696756	0.49479	0.993918	0.90591	0.999807	0.12225	0.988142	0.23342	0.999868	0.66533	0.997738	199	0.090167	0.010281	0.059164	169	0.000805	9.2267e-05	0.061616	179	-0.09141	-0.010683	0.069457	152	0.082978	0.009481	0.071295	207	0.041622	0.0047933	0.057199	207	-0.025742	-0.0030026	0.060276	204	-0.010012	-0.0011703	0.060163	0.56608	0.986708
GOCC_AP_TYPE_MEMBRANE_COAT_ADAPTOR_COMPLEX	0.64211	1	0.25907	0.993918	0.96725	0.999807	0.7703	0.988142	0.29638	0.999868	0.66543	0.997738	30	-0.060069	-0.0026743	0.16497	28	0.096678	0.0045357	0.1496	29	-0.3247	-0.015364	0.17627	30	-0.11008	-0.0056178	0.14878	33	0.07413	0.0034281	0.1386	35	-0.062256	-0.0030032	0.14568	34	-0.082577	-0.0039635	0.14295	0.71825	0.986708
GOBP_FOREBRAIN_GENERATION_OF_NEURONS	0.00027105	0.0700983	0.35518	0.993918	0.09901	0.999807	0.078546	0.988142	0.0073467	0.437493	0.66555	0.997738	50	0.36883	0.021185	0.1066	42	0.047463	0.0027257	0.1278	48	0.17333	0.010544	0.13465	37	0.20778	0.011772	0.14684	48	0.30558	0.017035	0.12523	48	-0.050248	-0.0028374	0.1175	47	-0.017734	-0.0010003	0.1172	0.56013	0.986708
GOBP_POSITIVE_REGULATION_OF_PROTEIN_LOCALIZATION_TO_NUCLEUS	0.74473	1	0.072003	0.993918	0.25487	0.999807	0.5295	0.988142	0.32041	0.999868	0.66557	0.997738	76	-0.064674	-0.004576	0.098286	68	0.14987	0.01094	0.10257	64	0.069198	0.0048575	0.10496	63	-0.0076893	-0.00056783	0.10388	84	0.043394	0.0031963	0.093007	81	-0.041488	-0.00304	0.096997	79	0.0066921	0.00048887	0.097364	0.4726	0.986708
GOBP_SMOOTH_MUSCLE_CELL_DIFFERENTIATION	0.63019	1	0.83656	0.993918	0.30164	0.999807	0.4069	0.988142	0.21175	0.999868	0.66559	0.997738	53	-0.036742	-0.0021726	0.11055	41	-0.11192	-0.0063508	0.11415	50	0.065091	0.0040408	0.12525	35	0.033396	0.0018405	0.14179	51	0.085506	0.0049128	0.10683	51	-0.042296	-0.0024616	0.098871	50	-0.023197	-0.0013495	0.096886	0.59461	0.986708
GOBP_4FE_4S_CLUSTER_ASSEMBLY	0.079629	0.735197	0.40594	0.993918	0.89177	0.999807	0.69715	0.988142	0.43459	0.999868	0.66593	0.997738	4	0.54216	0.0088215	0.38515	3	0.17108	0.0026298	0.7188	3	-0.6125	-0.0093309	0.49553	2	-0.40704	-0.00537	0.78847	4	0.11279	0.0018176	0.6848	4	-0.21045	-0.0034355	0.49089	4	-0.23726	-0.0039101	0.48576	0.68738	0.986708
GOBP_REGULATION_OF_CILIUM_DEPENDENT_CELL_MOTILITY	0.90099	1	0.55661	0.993918	0.9265	0.999807	0.93418	0.988476	0.69468	0.999868	0.66595	0.997738	21	-0.19779	-0.0073697	0.15365	15	-0.02907	-0.00099873	0.20417	20	-0.2946	-0.01158	0.20313	13	-0.37487	-0.012603	0.24861	23	-0.078841	-0.0030448	0.15484	21	-0.07431	-0.002778	0.17331	21	-0.055372	-0.0020897	0.17361	0.62511	0.986708
GOMF_MHC_CLASS_II_PROTEIN_COMPLEX_BINDING	0.18758	0.915944	0.84516	0.993918	0.45316	0.999807	0.4505	0.988142	0.092808	0.954379	0.66596	0.997738	10	0.23115	0.0059455	0.26063	6	-0.31344	-0.0068132	0.30852	8	0.043273	0.0010763	0.3677	7	0.050836	0.0012544	0.40867	10	0.30177	0.0076877	0.22796	10	-0.11228	-0.0028976	0.26186	10	-0.053971	-0.001406	0.28456	0.57521	0.986708
GOMF_SPLICING_FACTOR_BINDING	0.39738	1	0.53752	0.993918	0.825	0.999807	0.51576	0.988142	0.62144	0.999868	0.66596	0.997738	5	0.082021	0.001492	0.31528	5	-0.048125	-0.00095498	0.51087	4	-0.48153	-0.0084701	0.5152	4	-0.024686	-0.00046054	0.62476	5	-0.14031	-0.002528	0.4537	6	-0.17465	-0.0034917	0.40729	6	-0.11076	-0.0022354	0.4104	0.60637	0.986708
GOBP_REGULATION_OF_ERBB_SIGNALING_PATHWAY	0.40241	1	0.41326	0.993918	0.93747	0.999807	0.47766	0.988142	0.95746	0.999868	0.66597	0.997738	54	0.028814	0.0017197	0.1166	55	0.023965	0.0015741	0.10935	53	-0.18487	-0.011815	0.12051	47	0.0064173	0.00040961	0.11453	59	-0.19457	-0.012021	0.11299	59	-0.04779	-0.0029908	0.11144	59	0.015047	0.00095056	0.10738	0.44428	0.986708
GOBP_DEVELOPMENTAL_PROCESS_INVOLVED_IN_REPRODUCTION	0.6646	1	0.84347	0.993918	0.84626	0.999807	0.76284	0.988142	0.48281	0.999868	0.66626	0.997738	758	-0.012668	-0.0027656	0.029802	620	-0.033417	-0.0072029	0.033123	661	-0.035748	-0.0078751	0.035027	552	-0.026384	-0.0056427	0.036876	764	0.0012988	0.00028205	0.030138	734	-0.013099	-0.0028254	0.030489	721	-0.024632	-0.0053156	0.030638	0.78928	0.986708
GOBP_POSITIVE_REGULATION_OF_CELL_CYCLE_G2_M_PHASE_TRANSITION	0.24727	0.951913	0.83274	0.993918	0.79992	0.999807	0.93414	0.988476	0.91305	0.999868	0.66637	0.997738	21	0.13216	0.0049244	0.19346	23	-0.17504	-0.0074442	0.18136	17	-0.18452	-0.0066877	0.2193	23	-0.24485	-0.010944	0.16242	28	-0.21386	-0.0091113	0.15727	28	-0.066747	-0.0028806	0.15525	27	-0.05767	-0.0024673	0.15405	0.64593	0.986708
GOBP_REGULATION_OF_OPSONIZATION	0.76484	1	0.41219	0.993918	0.90048	0.999807	0.686	0.988142	0.42225	0.999868	0.66643	0.997738	10	-0.1981	-0.0050955	0.27438	8	0.088131	0.0022118	0.39712	10	-0.44925	-0.012492	0.34977	6	-0.23733	-0.0054223	0.48979	9	0.050306	0.0012159	0.25647	9	-0.1061	-0.0025976	0.24668	9	-0.15223	-0.0037624	0.24341	0.73414	0.986708
GOBP_POSITIVE_REGULATION_OF_CELL_GROWTH_INVOLVED_IN_CARDIAC_MUSCLE_CELL_DEVELOPMENT	0.074861	0.726408	0.12915	0.993918	0.085006	0.999807	0.29166	0.988142	0.2651	0.999868	0.66654	0.997738	4	0.68829	0.011199	0.47778	3	0.6374	0.009798	0.56384	3	0.87384	0.013312	0.63678	3	0.24984	0.0040366	0.45543	3	0.20864	0.0029119	0.33237	4	-0.20141	-0.003288	0.46795	4	-0.11464	-0.0018893	0.46309	0.59776	0.986708
GOBP_DENSE_CORE_GRANULE_EXOCYTOSIS	0.75605	1	0.76101	0.993918	0.75764	0.999807	0.9892	0.995809	0.83058	0.999868	0.66655	0.997738	10	-0.16313	-0.004196	0.23516	7	-0.24091	-0.0056559	0.33951	9	-0.22182	-0.0058515	0.31744	10	-0.56082	-0.016538	0.24406	10	-0.21628	-0.0055098	0.22611	9	-0.10891	-0.0026666	0.25305	9	-0.095544	-0.0023615	0.22708	0.66303	0.986708
GOBP_NEURON_PROJECTION_REGENERATION	0.43836	1	0.29106	0.993918	0.1745	0.999807	0.1421	0.988142	0.9512	0.999868	0.66666	0.997738	49	0.016673	0.00094807	0.10748	43	0.068161	0.0039605	0.12386	43	0.12801	0.0073716	0.13668	38	0.15461	0.0088768	0.14436	50	-0.19787	-0.011257	0.11943	51	-0.05062	-0.0029461	0.11753	50	0.009641	0.00056086	0.11362	0.46619	0.986708
GOMF_P_TYPE_POTASSIUM_TRANSMEMBRANE_TRANSPORTER_ACTIVITY	0.4698	1	0.51609	0.993918	0.34738	0.999807	0.62348	0.988142	0.24657	0.999868	0.66669	0.997738	6	0.023198	0.00046226	0.30612	5	-0.013206	-0.00026206	0.32739	4	0.12805	0.0022524	0.32633	5	-0.11892	-0.0024803	0.37796	7	0.25816	0.0055031	0.37668	6	-0.1166	-0.0023311	0.27065	6	-0.1907	-0.0038489	0.26675	0.76266	0.986708
GOMF_COA_LIGASE_ACTIVITY	0.91285	1	0.96556	0.99506	0.71497	0.999807	0.55296	0.988142	0.99205	0.999868	0.66676	0.997738	26	-0.26604	-0.011028	0.19581	17	-0.39682	-0.014513	0.2181	22	-0.1056	-0.0043531	0.18592	18	-0.022579	-0.00089302	0.16959	23	-0.39132	-0.015112	0.16226	23	-0.076205	-0.0029812	0.17681	21	-0.034004	-0.0012833	0.16558	0.58135	0.986708
GOCC_RNA_POLYMERASE_II_TRANSCRIPTION_REGULATOR_COMPLEX	0.027316	0.547544	0.31325	0.993918	0.7037	0.999807	0.13631	0.988142	0.010412	0.531733	0.66707	0.997738	197	0.11518	0.013068	0.059929	152	0.033577	0.0036522	0.068993	187	-0.036065	-0.0043067	0.0674	153	0.076718	0.0087941	0.069926	201	0.13841	0.015711	0.059881	201	-0.025887	-0.002976	0.059943	198	-0.039529	-0.004553	0.059207	0.74781	0.986708
GOMF_PROTEIN_PRENYLTRANSFERASE_ACTIVITY	0.86108	1	0.77659	0.993918	0.2701	0.999807	0.42009	0.988142	0.91109	0.999868	0.6672	0.997738	5	-0.4278	-0.007782	0.3942	5	-0.19586	-0.0038866	0.25745	4	0.35163	0.0061852	0.57406	3	0.094321	0.001524	0.4677	5	-0.42858	-0.0077218	0.31804	6	-0.14076	-0.0028141	0.32567	6	-0.12509	-0.0025247	0.32229	0.65104	0.986708
GOBP_MEMBRANE_DISASSEMBLY	0.80049	1	0.36112	0.993918	0.98318	0.999807	0.86323	0.988142	0.34017	0.999868	0.6673	0.997738	10	-0.25916	-0.0066659	0.30727	8	0.10893	0.0027338	0.30644	10	-0.68461	-0.019036	0.32222	11	-0.36548	-0.011303	0.33377	12	0.10107	0.0028205	0.24532	11	-0.14032	-0.0037978	0.32445	10	-0.10539	-0.0027457	0.31936	0.6293	0.986708
GOBP_REGULATION_OF_MESENCHYMAL_STEM_CELL_DIFFERENTIATION	0.26492	0.968563	0.17039	0.993918	0.16896	0.999807	0.55003	0.988142	0.54712	0.999868	0.66764	0.997738	10	0.15504	0.0039878	0.24676	9	0.28866	0.0076836	0.303	8	0.27706	0.006891	0.28911	9	-0.03691	-0.0010326	0.29351	10	-0.027875	-0.00071014	0.23547	9	-0.10646	-0.0026065	0.24562	9	-0.039456	-0.00097518	0.23025	0.56803	0.986708
GOBP_LENS_DEVELOPMENT_IN_CAMERA_TYPE_EYE	0.50421	1	0.90485	0.993918	0.51564	0.999807	0.70985	0.988142	0.78182	0.999868	0.66773	0.997738	73	-0.0011181	-7.7542e-05	0.10589	52	-0.15882	-0.010145	0.12126	61	-0.0043887	-0.0003008	0.11195	47	-0.067927	-0.0043357	0.12284	73	-0.07951	-0.0054616	0.10215	72	-0.042626	-0.0029457	0.098296	71	-0.029556	-0.0020474	0.10697	0.60884	0.986708
GOBP_IRON_COORDINATION_ENTITY_TRANSPORT	0.16731	0.894133	0.91022	0.993918	0.3784	0.999807	0.2126	0.988142	0.33367	0.999868	0.66778	0.997738	11	0.21805	0.0058821	0.22598	6	-0.42255	-0.0091847	0.31481	9	0.13196	0.0034811	0.42608	6	0.28128	0.0064263	0.35272	9	0.099901	0.0024145	0.23243	10	-0.1093	-0.0028208	0.25196	10	-0.13409	-0.0034933	0.2345	0.71627	0.986708
GOBP_POSITIVE_REGULATION_OF_NEUROBLAST_PROLIFERATION	0.1909	0.917433	0.57246	0.993918	0.53041	0.999807	0.09986	0.988142	0.019152	0.613157	0.66783	0.997738	33	0.11567	0.0054005	0.13225	27	-0.031262	-0.0014403	0.17117	27	-0.012447	-0.00056834	0.16313	25	0.21498	0.010017	0.16763	31	0.31998	0.014343	0.15444	32	-0.056772	-0.0026189	0.13083	32	-0.079927	-0.0037221	0.13206	0.72748	0.986708
GOBP_RESPONSE_TO_STEROID_HORMONE	0.94715	1	0.83992	0.993918	0.97038	0.999807	0.37503	0.988142	0.81721	0.999868	0.66792	0.997738	265	-0.082703	-0.010858	0.051116	212	-0.053741	-0.0068871	0.054055	235	-0.11118	-0.014855	0.05893	198	0.019902	0.0025901	0.062472	282	-0.042579	-0.0057092	0.047057	252	-0.022431	-0.0028824	0.051663	246	-0.002063	-0.00026442	0.05049	0.5163	0.986708
GOBP_RETICULOPHAGY	0.286	0.978472	0.96342	0.995002	0.10974	0.999807	0.8561	0.988142	0.66762	0.999868	0.66799	0.997738	15	0.13801	0.0043469	0.24421	9	-0.51332	-0.013664	0.28645	13	0.27986	0.0088715	0.2279	8	-0.34634	-0.0091361	0.32581	15	-0.10085	-0.003146	0.2327	14	-0.090813	-0.0027726	0.20906	14	-0.19833	-0.0061128	0.2119	0.82534	0.986708
GOBP_RIG_I_SIGNALING_PATHWAY	0.46511	1	0.59579	0.993918	0.1886	0.999807	0.37537	0.988142	0.39879	0.999868	0.668	0.997738	21	0.016531	0.00061596	0.18879	18	-0.053497	-0.0020132	0.22063	18	0.19575	0.0073001	0.22165	13	0.076685	0.0025781	0.2414	18	0.051645	0.0017647	0.20135	17	-0.097824	-0.0032908	0.22519	16	-0.11358	-0.0037419	0.22641	0.69203	0.986708
GOBP_REGULATION_OF_ATP_BIOSYNTHETIC_PROCESS	0.24563	0.951913	0.81783	0.993918	0.4048	0.999807	0.18793	0.988142	0.02086	0.624332	0.66816	0.997738	10	0.18705	0.0048112	0.27174	6	-0.38658	-0.008403	0.42613	9	0.090296	0.002382	0.37475	6	0.30728	0.0070202	0.34697	9	0.66705	0.016122	0.32754	11	-0.14582	-0.0039467	0.33534	10	-0.088974	-0.0023179	0.34073	0.603	0.986708
GOBP_PROTEIN_METHYLATION	0.63002	1	0.99306	0.998748	0.30109	0.999807	0.75586	0.988142	0.62512	0.999868	0.66818	0.997738	31	-0.050149	-0.0022695	0.15109	28	-0.41295	-0.019374	0.16782	24	0.094186	0.004055	0.18068	20	-0.14931	-0.0062243	0.21543	36	-0.043482	-0.0021	0.13633	31	-0.070046	-0.0031805	0.16106	30	-0.13131	-0.0059212	0.15727	0.79811	0.986708
GOBP_RESPONSE_TO_HUMAN_CHORIONIC_GONADOTROPIN	0.66243	1	0.92451	0.993918	0.63821	0.999807	0.44144	0.988142	0.8031	0.999868	0.66846	0.997738	5	-0.14884	-0.0027076	0.35514	3	-0.50095	-0.0077006	0.34881	5	-0.12967	-0.00255	0.36661	3	0.070973	0.0011467	0.48173	4	-0.4153	-0.0066928	0.487	5	-0.1991	-0.0036338	0.45698	5	0.02048	0.00037734	0.32388	0.47479	0.986708
GOMF_NUCLEOTIDE_SUGAR_TRANSMEMBRANE_TRANSPORTER_ACTIVITY	0.81402	1	0.47166	0.993918	0.85287	0.999807	0.92306	0.988142	0.25896	0.999868	0.66853	0.997738	9	-0.16692	-0.0040732	0.18695	7	0.020315	0.00047694	0.28576	8	-0.25217	-0.0062719	0.24042	8	-0.36318	-0.0095802	0.25467	10	0.14433	0.003677	0.22323	9	-0.11039	-0.0027027	0.25327	9	-0.10693	-0.0026429	0.25248	0.66404	0.986708
GOCC_AMPA_GLUTAMATE_RECEPTOR_COMPLEX	0.40318	1	0.83451	0.993918	0.075972	0.999807	0.19043	0.988142	0.094015	0.959068	0.66867	0.997738	23	0.048613	0.0018955	0.19832	20	-0.16474	-0.006534	0.16945	22	0.26811	0.011052	0.18712	20	0.17824	0.0074303	0.20339	22	0.24562	0.0092777	0.18657	22	-0.073652	-0.0028181	0.16883	22	-0.056829	-0.002195	0.16878	0.63183	0.986708
GOBP_SENSORY_PERCEPTION_OF_PAIN	0.75505	1	0.6091	0.993918	0.96928	0.999807	0.45295	0.988142	0.43908	0.999868	0.66879	0.997738	60	-0.073697	-0.0046355	0.10673	56	-0.03079	-0.0020406	0.11116	51	-0.20991	-0.01316	0.11222	50	0.014496	0.00095423	0.12262	56	0.016587	0.00099851	0.10821	58	-0.043696	-0.0027115	0.10009	56	-0.03078	-0.0018946	0.10444	0.61589	0.986708
GOBP_CERAMIDE_1_PHOSPHATE_TRANSPORT	0.91855	1	0.69793	0.993918	0.27243	0.999807	0.44498	0.988142	0.81637	0.999868	0.66879	0.997738	5	-0.73346	-0.013342	0.52559	4	-0.37633	-0.0066795	0.72582	5	0.58375	0.01148	0.9641	2	0.1381	0.0018219	0.99823	4	-0.27132	-0.0043724	0.30091	5	-0.1838	-0.0033545	0.42098	5	-0.064917	-0.0011961	0.44679	0.55776	0.986708
GOMF_CERAMIDE_1_PHOSPHATE_TRANSFER_ACTIVITY	0.91855	1	0.69793	0.993918	0.27243	0.999807	0.44498	0.988142	0.81637	0.999868	0.66879	0.997738	5	-0.73346	-0.013342	0.52559	4	-0.37633	-0.0066795	0.72582	5	0.58375	0.01148	0.9641	2	0.1381	0.0018219	0.99823	4	-0.27132	-0.0043724	0.30091	5	-0.1838	-0.0033545	0.42098	5	-0.064917	-0.0011961	0.44679	0.55776	0.986708
GOBP_TRNA_THREONYLCARBAMOYLADENOSINE_METABOLIC_PROCESS	0.83731	1	0.47239	0.993918	0.44753	0.999807	0.5991	0.988142	0.64329	0.999868	0.6688	0.997738	9	-0.27018	-0.006593	0.27471	8	0.017087	0.00042884	0.24668	3	0.061476	0.00093652	0.46602	8	-0.07364	-0.0019425	0.29334	11	-0.1106	-0.002955	0.30114	7	-0.12201	-0.0026348	0.27945	7	-0.17001	-0.0037059	0.28297	0.726	0.986708
GOMF_CYCLIN_DEPENDENT_PROTEIN_KINASE_ACTIVITY	0.77803	1	0.26817	0.993918	0.58057	0.999807	0.45237	0.988142	0.57035	0.999868	0.66894	0.997738	24	-0.13043	-0.0051948	0.17036	17	0.11146	0.0040765	0.18025	21	-0.040608	-0.0016356	0.19969	19	0.022677	0.00092143	0.18949	26	-0.028454	-0.0011682	0.16052	26	-0.074378	-0.0030934	0.1702	25	0.12535	0.0051609	0.17366	0.2352	0.986708
GOBP_NEGATIVE_REGULATION_OF_CD4_POSITIVE_ALPHA_BETA_T_CELL_PROLIFERATION	0.30417	0.987923	0.75408	0.993918	0.57835	0.999807	0.70384	0.988142	0.60925	0.999868	0.66896	0.997738	8	0.13438	0.0030918	0.26222	8	-0.15012	-0.0037676	0.21839	6	-0.0773	-0.0016651	0.39104	6	-0.19536	-0.0044633	0.36482	7	-0.078227	-0.0016675	0.28202	7	-0.18122	-0.0039132	0.41462	7	-0.10274	-0.0022396	0.40898	0.59917	0.986708
GOBP_GLUTAMINE_FAMILY_AMINO_ACID_METABOLIC_PROCESS	0.4093	1	0.38081	0.993918	0.47242	0.999807	0.25468	0.988142	0.2567	0.999868	0.66899	0.997738	59	0.022973	0.0014329	0.10016	41	0.036814	0.0020889	0.12136	49	0.0086981	0.00053456	0.12573	49	0.08633	0.0056259	0.13083	62	0.066589	0.0042169	0.10188	59	-0.04307	-0.0026954	0.098525	58	-0.030909	-0.0019361	0.097767	0.62405	0.986708
GOBP_PHOSPHOLIPID_TRANSPORT	0.9895	1	0.99384	0.998748	0.54554	0.999807	0.99931	0.999409	0.96213	0.999868	0.66899	0.997738	95	-0.19878	-0.015714	0.086114	74	-0.24922	-0.018973	0.099548	76	-0.012153	-0.00092921	0.10624	69	-0.31268	-0.024159	0.097765	88	-0.15758	-0.011879	0.088722	85	-0.036774	-0.00276	0.084124	83	-0.089618	-0.0067096	0.083683	0.85789	0.986708
GOBP_MEIOSIS_I_CELL_CYCLE_PROCESS	0.44243	1	0.30698	0.993918	0.49543	0.999807	0.30624	0.988142	0.2541	0.999868	0.66903	0.997738	102	0.012097	0.00099074	0.083538	86	0.043238	0.003547	0.085712	76	0.001163	8.8924e-05	0.10153	82	0.048973	0.0041226	0.096676	108	0.054694	0.0045644	0.082659	86	-0.040156	-0.0030313	0.091837	85	-0.047841	-0.0036244	0.092334	0.69781	0.986708
GOBP_MEGAKARYOCYTE_DEVELOPMENT	0.34565	0.997681	0.24541	0.993918	0.71607	0.999807	0.28724	0.988142	0.52389	0.999868	0.66905	0.997738	20	0.063261	0.0023004	0.15931	16	0.15846	0.0056223	0.22996	17	-0.11297	-0.0040945	0.19777	15	0.14149	0.0051092	0.25199	21	-0.0092094	-0.00033987	0.15368	20	-0.091279	-0.0033303	0.20873	18	-0.18491	-0.0064614	0.20403	0.81761	0.986708
GOBP_DIAPHRAGM_DEVELOPMENT	0.60374	1	0.51557	0.993918	0.42987	0.999807	0.30047	0.988142	0.75373	0.999868	0.66914	0.997738	6	-0.10224	-0.0020372	0.38868	6	-0.011945	-0.00025965	0.30592	8	0.052292	0.0013006	0.29594	5	0.19113	0.0039863	0.36539	7	-0.25785	-0.0054965	0.37571	9	-0.11942	-0.0029239	0.27293	9	-0.15286	-0.003778	0.29806	0.69597	0.986708
GOMF_INTRAMOLECULAR_PHOSPHOTRANSFERASE_ACTIVITY	0.41333	1	0.94931	0.994304	0.45947	0.999807	0.2689	0.988142	0.41402	0.999868	0.66915	0.997738	7	0.062309	0.001341	0.28454	6	-0.51717	-0.011242	0.31567	6	0.036773	0.00079215	0.36131	8	0.16846	0.0044437	0.27339	9	0.055817	0.001349	0.25697	8	-0.11573	-0.0026715	0.26447	8	0.19026	0.0044336	0.26379	0.23538	0.986708
GOBP_NUCLEOSIDE_MONOPHOSPHATE_CATABOLIC_PROCESS	0.081394	0.740628	0.46519	0.993918	0.67894	0.999807	0.14208	0.988142	0.26565	0.999868	0.66926	0.997738	17	0.26426	0.0088604	0.18932	12	0.018383	0.00056495	0.21038	14	-0.096483	-0.0031738	0.20761	13	0.20573	0.0069164	0.19208	18	0.11419	0.003902	0.18241	17	-0.078683	-0.0026469	0.17969	17	-0.19774	-0.0067153	0.17838	0.86618	0.986708
GOBP_REGULATION_OF_CALCIUM_ION_EXPORT_ACROSS_PLASMA_MEMBRANE	0.57627	1	0.90003	0.993918	0.98697	0.999807	0.64026	0.988142	0.83993	0.999868	0.66948	0.997738	4	-0.065269	-0.001062	0.33929	4	-0.5563	-0.0098739	0.43399	3	-1.0943	-0.016671	0.4917	3	-0.16377	-0.002646	0.45597	4	-0.49011	-0.0078983	0.49295	5	-0.1352	-0.0024676	0.30835	5	-0.12885	-0.0023739	0.30565	0.66332	0.986708
GOMF_1_PHOSPHATIDYLINOSITOL_4_5_BISPHOSPHATE_3_KINASE_ACTIVITY	0.14692	0.86768	0.4464	0.993918	0.09573	0.999807	0.19966	0.988142	0.38051	0.999868	0.66949	0.997738	6	0.44284	0.0088242	0.42183	5	0.044352	0.00088009	0.32907	4	0.45564	0.0080147	0.34878	3	0.45232	0.0073082	0.53665	6	0.10981	0.0021672	0.36103	7	-0.14748	-0.0031847	0.33632	6	-0.12337	-0.0024898	0.33862	0.64219	0.986708
GOBP_NEGATIVE_REGULATION_OF_T_CELL_PROLIFERATION	0.31357	0.989364	0.56306	0.993918	0.68226	0.999807	0.41938	0.988142	0.5214	0.999868	0.66949	0.997738	54	0.054835	0.0032728	0.11288	45	-0.018782	-0.0011164	0.11832	44	-0.063169	-0.0036795	0.13326	46	0.028037	0.0017705	0.13778	57	-0.0059518	-0.00036145	0.1109	53	-0.053859	-0.0031953	0.12282	51	-0.066698	-0.0039186	0.12519	0.7029	0.986708
GOBP_WNT_SIGNALING_PATHWAY_PLANAR_CELL_POLARITY_PATHWAY	0.902	1	0.95765	0.994975	0.48365	0.999807	0.91741	0.988142	0.86731	0.999868	0.66949	0.997738	46	-0.15822	-0.0087178	0.12235	36	-0.22329	-0.011875	0.1295	42	0.0049509	0.00028178	0.12075	34	-0.19521	-0.010603	0.14064	47	-0.14054	-0.0077527	0.12618	46	-0.051434	-0.0028434	0.11729	44	-0.14805	-0.0080811	0.11566	0.89972	0.986708
GOMF_ENZYME_INHIBITOR_ACTIVITY	0.98174	1	0.32715	0.993918	0.79462	0.999807	0.048009	0.988142	0.86192	0.999868	0.66966	0.997738	307	-0.10624	-0.014992	0.050804	238	0.024179	0.0032797	0.053992	270	-0.046815	-0.0066954	0.056911	217	0.096781	0.013175	0.058138	300	-0.055679	-0.0076957	0.051127	303	-0.020846	-0.0029323	0.047488	297	0.03336	0.0046899	0.047363	0.24062	0.986708
GOCC_GINS_COMPLEX	0.51523	1	0.49941	0.993918	0.43447	0.999807	0.6292	0.988142	0.63854	0.999868	0.66982	0.997738	5	-0.01339	-0.00024358	0.35065	2	0.00080077	1.0051e-05	0.54468	4	0.069303	0.001219	0.42002	2	-0.18911	-0.0024948	0.57349	4	-0.13228	-0.0021317	0.37307	5	-0.14976	-0.0027333	0.3408	5	-0.19581	-0.0036078	0.34113	0.71702	0.986708
GOBP_SECONDARY_PALATE_DEVELOPMENT	0.95335	1	0.3931	0.993918	0.94129	0.999807	0.15335	0.988142	0.92071	0.999868	0.66987	0.997738	23	-0.30386	-0.011848	0.18104	18	0.046295	0.0017421	0.17067	25	-0.2825	-0.012413	0.18041	19	0.18799	0.0076387	0.18391	23	-0.23239	-0.0089749	0.16482	21	-0.08381	-0.0031332	0.19067	21	-0.091852	-0.0034664	0.18989	0.6857	0.986708
GOBP_INTRACELLULAR_STEROL_TRANSPORT	0.39155	1	0.35704	0.993918	0.43005	0.999807	0.71833	0.988142	0.33224	0.999868	0.67003	0.997738	28	0.043904	0.0018885	0.15949	25	0.066507	0.0029487	0.18151	22	0.030193	0.0012447	0.17131	21	-0.12379	-0.0052874	0.21419	28	0.067348	0.0028693	0.15527	29	-0.062097	-0.0027273	0.14113	29	-0.064555	-0.0028621	0.14218	0.67509	0.986708
GOMF_RNA_7_METHYLGUANOSINE_CAP_BINDING	0.95973	1	0.86727	0.993918	0.82762	0.999807	0.92524	0.988142	0.72232	0.999868	0.67003	0.997738	8	-0.65918	-0.015166	0.37715	8	-0.36939	-0.0092707	0.33169	6	-0.33791	-0.007279	0.35763	9	-0.51867	-0.014511	0.35984	9	-0.15065	-0.003641	0.25543	10	-0.11517	-0.0029721	0.26173	10	-0.19085	-0.0049721	0.23846	0.78824	0.986708
GOBP_PURINERGIC_NUCLEOTIDE_RECEPTOR_SIGNALING_PATHWAY	0.49327	1	0.88136	0.993918	0.65657	0.999807	0.062562	0.988142	0.8864	0.999868	0.6701	0.997738	23	0.0032373	0.00012623	0.19203	19	-0.25115	-0.0097098	0.21251	23	-0.08607	-0.0036277	0.2135	15	0.33551	0.012115	0.21875	21	-0.25443	-0.0093897	0.21068	24	-0.085969	-0.0034354	0.19529	22	-0.044101	-0.0017034	0.19966	0.5874	0.986708
GOBP_ADENOSINE_METABOLIC_PROCESS	0.21383	0.93088	0.95637	0.994975	0.55463	0.999807	0.50139	0.988142	0.9283	0.999868	0.67032	0.997738	9	0.19638	0.0047921	0.24757	6	-0.44063	-0.0095778	0.25765	7	-0.045651	-0.0010621	0.33233	6	-0.0011903	-2.7194e-05	0.34065	8	-0.41503	-0.0094575	0.28361	7	-0.12328	-0.0026621	0.27966	7	-0.37553	-0.008186	0.30718	0.88923	0.986708
GOBP_GOLGI_TO_LYSOSOME_TRANSPORT	0.36381	1	0.89403	0.993918	0.67466	0.999807	0.34493	0.988142	0.93777	0.999868	0.67034	0.997738	10	0.11065	0.002846	0.31767	8	-0.318	-0.0079808	0.25473	10	-0.17037	-0.0047372	0.37622	11	0.090236	0.0027908	0.22612	11	-0.3748	-0.010014	0.24394	10	-0.10663	-0.0027519	0.24187	10	-0.038592	-0.0010054	0.24685	0.56211	0.986708
GOBP_LAMELLIPODIUM_MORPHOGENESIS	0.65326	1	0.64716	0.993918	0.85393	0.999807	0.70792	0.988142	0.78586	0.999868	0.67038	0.997738	18	-0.079608	-0.0027464	0.20197	14	-0.082703	-0.0027451	0.21898	16	-0.241	-0.0084745	0.22876	8	-0.22492	-0.0059331	0.41092	15	-0.17068	-0.0053246	0.21546	14	-0.08873	-0.002709	0.20122	14	-0.07546	-0.0023257	0.20045	0.64671	0.986708
GOBP_NEGATIVE_REGULATION_OF_SKELETAL_MUSCLE_CELL_DIFFERENTIATION	0.37571	1	0.39214	0.993918	0.12133	0.999807	0.68347	0.988142	0.37179	0.999868	0.67043	0.997738	6	0.094485	0.0018827	0.29828	3	0.13598	0.0020903	0.49674	5	0.48145	0.0094679	0.41205	3	-0.21345	-0.0034487	0.44706	6	0.11099	0.0021905	0.33928	6	-0.14109	-0.0028209	0.31987	6	-0.12057	-0.0024334	0.31691	0.64819	0.986708
GOBP_METANEPHRIC_PROXIMAL_TUBULE_DEVELOPMENT	0.37226	1	0.27311	0.993918	0.67787	0.999807	0.49165	0.988142	0.65516	0.999868	0.67055	0.997738	5	0.14196	0.0025824	0.43561	2	0.1978	0.0024827	0.32778	5	-0.21286	-0.004186	0.46098	2	0.013274	0.00017512	0.63403	5	-0.16184	-0.0029159	0.40531	5	-0.16042	-0.0029279	0.3634	5	-0.09739	-0.0017944	0.36307	0.60574	0.986708
GOCC_NUCLEAR_ENVELOPE	0.0050029	0.296132	0.78084	0.993918	0.20984	0.999807	0.49034	0.988142	0.10048	0.973438	0.67072	0.997738	371	0.10799	0.016715	0.041919	341	-0.035006	-0.0056601	0.045166	329	0.040958	0.0064512	0.050752	305	0.0012364	0.00019876	0.051059	382	0.054622	0.008496	0.04271	380	-0.018629	-0.0029267	0.042155	373	-0.0057149	-0.000898	0.041874	0.55428	0.986708
GOBP_NEGATIVE_REGULATION_OF_GLIAL_CELL_APOPTOTIC_PROCESS	0.70183	1	0.75123	0.993918	0.61805	0.999807	0.93496	0.988669	0.57497	0.999868	0.67078	0.997738	7	-0.15601	-0.0033578	0.29455	8	-0.18147	-0.0045543	0.26749	6	-0.099438	-0.002142	0.33105	8	-0.34769	-0.0091716	0.22966	9	-0.045132	-0.0010908	0.23874	10	-0.11122	-0.0028703	0.25158	10	0.01451	0.00037802	0.24048	0.47594	0.986708
GOBP_PLACENTA_DEVELOPMENT	0.41547	1	0.81473	0.993918	0.74808	0.999807	0.70017	0.988142	0.99318	0.999868	0.67082	0.997738	127	0.015662	0.0014301	0.07336	100	-0.071926	-0.0063589	0.080319	105	-0.057121	-0.0051276	0.085449	84	-0.050436	-0.0042968	0.096084	128	-0.19017	-0.017266	0.077077	118	-0.034058	-0.0030083	0.077022	117	-0.072487	-0.0064359	0.072808	0.84027	0.986708
GOBP_POSITIVE_REGULATION_OF_INTERLEUKIN_2_PRODUCTION	0.71629	1	0.11474	0.993918	0.76322	0.999807	0.45632	0.988142	0.88733	0.999868	0.6712	0.997738	30	-0.098099	-0.0043675	0.17154	20	0.21777	0.0086376	0.18121	25	-0.13651	-0.0059981	0.19046	24	0.017139	0.00078251	0.15622	30	-0.18537	-0.0081741	0.15288	31	-0.077485	-0.0035183	0.17482	31	-0.042573	-0.0019514	0.18223	0.59236	0.986708
GOBP_ACTIVATION_OF_IMMUNE_RESPONSE	0.43827	1	0.89324	0.993918	0.078293	0.999807	0.8327	0.988142	0.496	0.999868	0.67135	0.997738	397	0.0066479	0.0010635	0.04279	336	-0.058119	-0.00933	0.046717	352	0.068869	0.01121	0.04861	291	-0.048632	-0.0076411	0.050398	401	0.0004369	6.9581e-05	0.04359	398	-0.018574	-0.0029847	0.041866	394	-0.039579	-0.0063871	0.041654	0.82898	0.986708
GOBP_REGULATION_OF_CORE_PROMOTER_BINDING	0.038589	0.618688	0.2719	0.993918	0.028238	0.999807	NA	NA	0.33137	0.999868	0.67137	0.997738	5	0.4774	0.0086844	0.27011	3	0.29313	0.004506	0.48284	4	0.89539	0.01575	0.46938	NA	NA	NA	NA	5	0.12421	0.0022378	0.28479	4	-0.20382	-0.0033273	0.45934	4	-0.21002	-0.0034611	0.45498	0.67781	0.986708
GOBP_INFLAMMATORY_RESPONSE	0.7361	1	0.5347	0.993918	0.65711	0.999807	0.078272	0.988142	0.64678	0.999868	0.6714	0.997738	637	-0.021323	-0.0042855	0.033772	557	-0.0030962	-0.00063421	0.035549	544	-0.016317	-0.0032764	0.040329	499	0.056476	0.011511	0.039858	638	-0.012605	-0.0025121	0.033465	635	-0.014856	-0.0029907	0.033474	624	-0.0044846	-0.00090343	0.033692	0.55294	0.986708
GOMF_ENDOPEPTIDASE_ACTIVITY	0.81233	1	0.9937	0.998748	0.64078	0.999807	0.52629	0.988142	0.92254	0.999868	0.67143	0.997738	309	-0.043175	-0.0061117	0.048699	256	-0.13085	-0.018395	0.052439	264	-0.020994	-0.0029698	0.058227	239	-0.0039343	-0.00056152	0.059666	312	-0.065176	-0.0091831	0.04582	302	-0.020501	-0.002879	0.046187	297	-0.051409	-0.0072274	0.045995	0.86814	0.986708
GOBP_REGULATION_OF_INTRACELLULAR_STEROID_HORMONE_RECEPTOR_SIGNALING_PATHWAY	0.69579	1	0.60585	0.993918	0.59364	0.999807	0.1276	0.988142	0.18538	0.999868	0.6715	0.997738	57	-0.055904	-0.0034276	0.10911	42	-0.034381	-0.0019744	0.12804	49	-0.031972	-0.0019649	0.13495	35	0.19286	0.010628	0.16949	57	0.086802	0.0052714	0.096975	50	-0.050467	-0.0029084	0.11364	50	-0.031108	-0.0018097	0.11872	0.60335	0.986708
GOBP_REGULATION_OF_CELL_PROJECTION_ASSEMBLY	0.38849	1	0.52254	0.993918	0.91088	0.999807	0.5666	0.988142	0.52357	0.999868	0.67156	0.997738	188	0.016555	0.0018354	0.058445	165	-0.0035004	-0.0003965	0.061933	161	-0.097809	-0.010849	0.072652	137	-0.011285	-0.001225	0.067282	194	-0.0034388	-0.00038356	0.058176	167	-0.027108	-0.0028439	0.06102	165	-0.0012956	-0.00013639	0.06134	0.50843	0.986708
GOBP_SPERM_EJACULATION	0.51185	1	0.5536	0.993918	0.1581	0.999807	0.53862	0.988142	0.12867	0.999868	0.67163	0.997738	4	-0.0072324	-0.00011768	0.24344	6	-0.047439	-0.0010312	0.352	3	0.44591	0.0067929	0.44486	4	-0.046654	-0.00087036	0.4811	6	0.30224	0.0059649	0.26681	4	-0.17033	-0.0027807	0.38327	4	-0.15118	-0.0024915	0.37928	0.6549	0.986708
GOBP_EMBRYONIC_CAMERA_TYPE_EYE_FORMATION	0.74427	1	0.91066	0.993918	0.68037	0.999807	0.67393	0.988142	0.57164	0.999868	0.67166	0.997738	10	-0.20336	-0.0052308	0.30973	9	-0.31036	-0.0082614	0.23077	9	-0.13939	-0.0036772	0.29737	9	-0.12429	-0.0034772	0.27569	9	-0.055421	-0.0013395	0.30695	10	-0.11488	-0.0029646	0.25842	10	-0.15579	-0.0040586	0.2775	0.71273	0.986708
GOBP_VASCULAR_ASSOCIATED_SMOOTH_MUSCLE_CONTRACTION	0.83467	1	0.88034	0.993918	0.83015	0.999807	0.51587	0.988142	0.68974	0.999868	0.67172	0.997738	23	-0.18187	-0.0070915	0.18695	18	-0.22776	-0.008571	0.19355	19	-0.19521	-0.0074792	0.20444	18	-0.0068194	-0.00026971	0.17136	21	-0.079993	-0.0029521	0.16156	23	-0.074196	-0.0029026	0.16685	23	-0.076258	-0.0030116	0.17035	0.67279	0.986708
GOBP_RENAL_PROTEIN_ABSORPTION	0.93579	1	0.61511	0.993918	0.86236	0.999807	0.86009	0.988142	0.6137	0.999868	0.67175	0.997738	8	-0.4418	-0.010165	0.29057	6	-0.088398	-0.0019215	0.30203	5	-0.4842	-0.0095219	0.44378	8	-0.36037	-0.0095062	0.33343	9	-0.089437	-0.0021616	0.30949	8	-0.15351	-0.0035435	0.34513	8	-0.057105	-0.0013307	0.33998	0.56669	0.986708
GOBP_FORELIMB_MORPHOGENESIS	0.71676	1	0.27625	0.993918	0.86865	0.999807	0.93318	0.988332	0.90558	0.999868	0.67202	0.997738	32	-0.08729	-0.0040134	0.15227	27	0.096807	0.0044601	0.16297	29	-0.18409	-0.0087103	0.16435	24	-0.29652	-0.013538	0.19767	34	-0.20217	-0.0094894	0.15385	32	-0.065111	-0.0030036	0.14615	32	-0.062237	-0.0028983	0.14457	0.66658	0.986708
GOBP_CHEMOSENSORY_BEHAVIOR	0.94802	1	0.99278	0.998748	0.98977	0.999807	0.62871	0.988142	0.35997	0.999868	0.67217	0.997738	18	-0.29058	-0.010025	0.1787	14	-0.48243	-0.016013	0.19717	15	-0.47969	-0.016333	0.20693	12	-0.091316	-0.0029496	0.27801	16	0.063526	0.0020467	0.17718	15	-0.092944	-0.0029372	0.20843	15	-0.14394	-0.0045919	0.21211	0.7513	0.986708
GOBP_REGULATION_OF_EXIT_FROM_MITOSIS	0.45468	1	0.076984	0.993918	0.35747	0.999807	0.35219	0.988142	0.24869	0.999868	0.67225	0.997738	17	0.028659	0.00096091	0.25173	6	0.48367	0.010513	0.33924	13	0.091212	0.0028914	0.24973	8	0.12188	0.003215	0.32122	17	0.17043	0.0056597	0.25113	16	-0.092668	-0.0030244	0.20771	16	-0.025314	-0.000834	0.20229	0.54979	0.986708
GOBP_CELLULAR_RESPONSE_TO_PROSTAGLANDIN_STIMULUS	0.61285	1	0.51819	0.993918	0.7293	0.999807	0.73065	0.988142	0.87171	0.999868	0.6724	0.997738	19	-0.061969	-0.0021964	0.21611	12	-0.0099071	-0.00030447	0.21722	12	-0.18091	-0.00551	0.29622	11	-0.14053	-0.0043463	0.22858	16	-0.26199	-0.0084408	0.23091	14	-0.09173	-0.0028006	0.20542	14	-0.15582	-0.0048024	0.20044	0.78152	0.986708
GOMF_SODIUM_INDEPENDENT_ORGANIC_ANION_TRANSMEMBRANE_TRANSPORTER_ACTIVITY	0.83417	1	0.92655	0.993918	0.55144	0.999807	0.57878	0.988142	0.89282	0.999868	0.67245	0.997738	15	-0.21078	-0.0066389	0.21711	14	-0.34725	-0.011526	0.23936	12	-0.03695	-0.0011254	0.28575	13	-0.041763	-0.001404	0.21009	15	-0.33367	-0.010409	0.26871	13	-0.12086	-0.0035559	0.27056	11	-0.17989	-0.004915	0.30569	0.72188	0.986708
GOBP_NEGATIVE_REGULATION_OF_PROTEIN_POLYMERIZATION	0.32446	0.996059	0.95061	0.994304	0.96939	0.999807	0.70497	0.988142	0.90209	0.999868	0.67253	0.997738	58	0.049326	0.0030506	0.10834	56	-0.19038	-0.012617	0.11531	57	-0.21056	-0.013952	0.11247	44	-0.067245	-0.0041535	0.12481	61	-0.13391	-0.0084115	0.10351	54	-0.050187	-0.0030053	0.1123	53	-0.0087739	-0.00052545	0.11076	0.53157	0.986708
GOCC_CLATHRIN_COAT	0.4211	1	0.53208	0.993918	0.77777	0.999807	0.88152	0.988142	0.80197	0.999868	0.67262	0.997738	42	0.027484	0.0014472	0.13805	38	-0.010401	-0.00056824	0.12922	39	-0.11438	-0.0062735	0.14957	39	-0.14997	-0.0087228	0.1268	43	-0.10463	-0.0055217	0.12329	45	-0.052106	-0.0028492	0.11652	45	-0.075623	-0.0041743	0.11547	0.74373	0.986708
GOBP_POSITIVE_REGULATION_OF_SMOOTHENED_SIGNALING_PATHWAY	0.34696	0.997681	0.47769	0.993918	0.9505	0.999807	0.6294	0.988142	0.45067	0.999868	0.67264	0.997738	31	0.050557	0.002288	0.12846	25	0.0092062	0.00040817	0.16455	21	-0.26116	-0.010519	0.15829	22	-0.052046	-0.0022753	0.15758	32	0.016326	0.00074348	0.13168	25	-0.071734	-0.0029256	0.1604	25	-0.049153	-0.0020237	0.15812	0.62204	0.986708
GOMF_NUCLEOTIDE_RECEPTOR_ACTIVITY	0.53228	1	0.8294	0.993918	0.67411	0.999807	0.17369	0.988142	0.94435	0.999868	0.67271	0.997738	13	-0.020663	-0.00060594	0.25507	11	-0.30155	-0.0088732	0.3168	15	-0.12567	-0.0042787	0.27846	8	0.28127	0.0074195	0.2993	12	-0.53256	-0.014861	0.33442	16	-0.12657	-0.0041309	0.28289	15	-0.054856	-0.00175	0.27768	0.5783	0.986708
GOBP_ANTERIOR_HEAD_DEVELOPMENT	0.76862	1	0.92799	0.993918	0.45186	0.999807	0.69311	0.988142	0.58207	0.999868	0.67278	0.997738	6	-0.22615	-0.0045063	0.30796	4	-0.63976	-0.011355	0.43787	5	0.046696	0.00091829	0.38601	4	-0.22181	-0.0041381	0.43949	5	-0.080244	-0.0014458	0.38729	5	-0.14233	-0.0025978	0.31798	5	-0.15274	-0.0028141	0.31463	0.68632	0.986708
GOBP_NEGATIVE_REGULATION_OF_VITAMIN_METABOLIC_PROCESS	0.16914	0.896884	0.5738	0.993918	0.57184	0.999807	0.57303	0.988142	0.96952	0.999868	0.6728	0.997738	5	0.32127	0.0058442	0.33549	7	-0.068945	-0.0016186	0.37056	4	-0.090166	-0.001586	0.49795	6	-0.062402	-0.0014257	0.33896	7	-0.5685	-0.012119	0.30336	4	-0.19292	-0.0031494	0.43095	4	-0.13537	-0.0022309	0.42556	0.62479	0.986708
GOBP_MYELOID_LEUKOCYTE_DIFFERENTIATION	0.16251	0.888298	0.68437	0.993918	0.26404	0.999807	0.55067	0.988142	0.52966	0.999868	0.67286	0.997738	189	0.058786	0.0065345	0.059728	153	-0.031564	-0.0034445	0.065761	171	0.043973	0.0050245	0.069692	150	-0.0088922	-0.0010094	0.06982	185	-0.004364	-0.00047546	0.058634	191	-0.026177	-0.0029345	0.058453	187	-0.022582	-0.0025287	0.059463	0.64794	0.986708
GOBP_ENTERIC_NERVOUS_SYSTEM_DEVELOPMENT	0.3135	0.989364	0.090656	0.993918	0.61094	0.999807	0.39333	0.988142	0.64299	0.999868	0.67286	0.997738	10	0.15578	0.004007	0.32056	7	0.35864	0.0084198	0.26828	10	-0.081156	-0.0022566	0.288	9	0.06429	0.0017987	0.23752	11	-0.12271	-0.0032785	0.33482	9	-0.1222	-0.0029918	0.27286	9	-0.12681	-0.0031342	0.27403	0.67822	0.986708
GOBP_NUCLEOBASE_CONTAINING_SMALL_MOLECULE_INTERCONVERSION	0.59797	1	0.70946	0.993918	0.91643	0.999807	0.30087	0.988142	0.63976	0.999868	0.67287	0.997738	4	-0.11588	-0.0018855	0.46707	3	-0.26357	-0.0040516	0.47762	5	-0.76303	-0.015005	0.55228	3	0.25225	0.0040757	0.48333	6	-0.12711	-0.0025087	0.35524	7	-0.11435	-0.0024692	0.25532	7	-0.2104	-0.0045865	0.25334	0.79687	0.986708
GOMF_GLUTAMATE_RECEPTOR_ACTIVITY	0.56397	1	0.99224	0.998748	0.31072	0.999807	0.8871	0.988142	0.24395	0.999868	0.67305	0.997738	24	-0.028013	-0.0011157	0.17395	22	-0.39918	-0.016605	0.16491	22	0.095592	0.0039406	0.19357	20	-0.21426	-0.0089319	0.17688	23	0.11481	0.0044339	0.16551	24	-0.076147	-0.0030429	0.16984	24	0.018536	0.00074776	0.18155	0.45934	0.986708
GOBP_REGULATION_OF_AMINO_ACID_TRANSMEMBRANE_TRANSPORT	0.1077	0.800627	0.25256	0.993918	0.15073	0.999807	0.81935	0.988142	0.95209	0.999868	0.67321	0.997738	11	0.24844	0.006702	0.20054	11	0.18439	0.0054257	0.27665	11	0.31758	0.0092612	0.30732	11	-0.23627	-0.0073074	0.2588	12	-0.40471	-0.011293	0.24298	12	-0.10241	-0.0028949	0.22818	12	-0.0044687	-0.00012752	0.2222	0.50802	0.986708
GOMF_PEPTIDE_BINDING	0.97679	1	0.53936	0.993918	0.58677	0.999807	0.38189	0.988142	0.74826	0.999868	0.67323	0.997738	186	-0.12131	-0.013379	0.060904	145	-0.0066638	-0.00070815	0.067425	157	-0.015388	-0.0016857	0.070182	131	0.022741	0.0024144	0.07567	189	-0.03853	-0.0042425	0.05759	173	-0.027737	-0.0029611	0.061793	173	-0.017293	-0.0018635	0.062719	0.60862	0.986708
GOCC_CENTRIOLAR_SATELLITE	0.067599	0.707964	0.53561	0.993918	0.85411	0.999807	0.64821	0.988142	0.40904	0.999868	0.67333	0.997738	95	0.1177	0.0093046	0.078779	86	-0.0082515	-0.0006769	0.092315	87	-0.08916	-0.0072907	0.084571	72	-0.039998	-0.0031564	0.10512	102	0.017606	0.0014282	0.076543	101	-0.035323	-0.0028883	0.078648	99	-0.075948	-0.0062066	0.077507	0.83642	0.986708
GOBP_POST_TRANSLATIONAL_PROTEIN_TARGETING_TO_ENDOPLASMIC_RETICULUM_MEMBRANE	0.77095	1	0.38006	0.993918	0.85515	0.999807	0.47545	0.988142	0.59121	0.999868	0.67362	0.997738	11	-0.19297	-0.0052055	0.26007	8	0.082232	0.0020638	0.26932	7	-0.44134	-0.010269	0.41681	5	0.02497	0.00052079	0.40547	10	-0.063538	-0.0016187	0.27546	12	-0.097783	-0.0027642	0.21732	12	-0.15667	-0.0044708	0.22405	0.7578	0.986708
GOBP_INTRACELLULAR_RECEPTOR_SIGNALING_PATHWAY	0.42423	1	0.92971	0.993918	0.24693	0.999807	0.19972	0.988142	0.14876	0.999868	0.67364	0.997738	290	0.0094474	0.0012964	0.04944	231	-0.078113	-0.010441	0.053004	245	0.038703	0.005278	0.056565	204	0.052393	0.0069192	0.062175	294	0.051643	0.0070675	0.049571	270	-0.023034	-0.0030619	0.051188	266	-0.043631	-0.0058112	0.05056	0.80591	0.986708
GOBP_REGULATION_OF_TYPE_2_IMMUNE_RESPONSE	0.44367	1	0.78212	0.993918	0.75031	0.999807	0.45054	0.988142	0.62299	0.999868	0.67367	0.997738	31	0.022238	0.0010064	0.15698	21	-0.13383	-0.0054392	0.17171	24	-0.14053	-0.0060501	0.20804	23	0.018542	0.00082878	0.14917	27	-0.048158	-0.0020148	0.15368	30	-0.077962	-0.0034825	0.17322	30	-0.055833	-0.0025176	0.17549	0.62481	0.986708
GOBP_3_PHOSPHOADENOSINE_5_PHOSPHOSULFATE_METABOLIC_PROCESS	0.49798	1	0.5119	0.993918	0.78477	0.999807	0.95952	0.990352	0.93973	0.999868	0.67367	0.997738	14	0.0013123	3.9934e-05	0.25872	8	-0.0085966	-0.00021575	0.28821	13	-0.24046	-0.0076225	0.30498	11	-0.45972	-0.014218	0.26339	14	-0.24799	-0.0074741	0.15972	13	-0.10813	-0.0031814	0.24024	13	-0.13678	-0.0040625	0.25106	0.70705	0.986708
GOCC_GUANYL_NUCLEOTIDE_EXCHANGE_FACTOR_COMPLEX	0.76405	1	0.44498	0.993918	0.34527	0.999807	0.88926	0.988142	0.95653	0.999868	0.67376	0.997738	17	-0.13144	-0.004407	0.1827	15	0.030337	0.0010423	0.21927	16	0.074969	0.0026362	0.1883	10	-0.32538	-0.0095954	0.26612	19	-0.31834	-0.011175	0.18596	20	-0.077322	-0.002821	0.1717	19	0.17132	0.0061501	0.17593	0.1651	0.986708
GOMF_CARBOHYDRATE_KINASE_ACTIVITY	0.75684	1	0.5828	0.993918	0.56801	0.999807	0.63696	0.988142	0.2755	0.999868	0.67379	0.997738	20	-0.14638	-0.0053231	0.21027	16	-0.044837	-0.0015909	0.21447	17	-0.035765	-0.0012963	0.20877	15	-0.080933	-0.0029224	0.23101	18	0.10441	0.0035676	0.17509	18	-0.10015	-0.0034665	0.22234	18	-0.073656	-0.0025737	0.21894	0.63172	0.986708
GOBP_PYRIMIDINE_DEOXYRIBONUCLEOSIDE_TRIPHOSPHATE_METABOLIC_PROCESS	0.47583	1	0.91917	0.993918	0.97679	0.999807	0.4067	0.988142	0.88366	0.999868	0.67389	0.997738	4	0.031582	0.00051386	0.52089	3	-0.49975	-0.007682	0.35705	4	-0.81104	-0.014266	0.40719	2	0.26313	0.0034714	1.1148	3	-0.99121	-0.013834	0.83046	5	-0.15622	-0.0028512	0.34663	5	-0.17673	-0.0032562	0.30813	0.71686	0.986708
GOBP_DTTP_METABOLIC_PROCESS	0.67779	1	0.91917	0.993918	0.97679	0.999807	0.4067	0.988142	0.88366	0.999868	0.67389	0.997738	3	-0.25186	-0.0035491	0.54568	3	-0.49975	-0.007682	0.35705	4	-0.81104	-0.014266	0.40719	2	0.26313	0.0034714	1.1148	3	-0.99121	-0.013834	0.83046	5	-0.15622	-0.0028512	0.34663	5	-0.17673	-0.0032562	0.30813	0.71686	0.986708
GOMF_CHOLINE_TRANSMEMBRANE_TRANSPORTER_ACTIVITY	0.9516	1	0.89906	0.993918	0.92958	0.999807	0.7177	0.988142	0.79804	0.999868	0.67396	0.997738	5	-0.64191	-0.011677	0.38652	4	-0.53486	-0.0094933	0.41906	5	-0.61874	-0.012168	0.42012	4	-0.27115	-0.0050585	0.47071	6	-0.24394	-0.0048144	0.29226	5	-0.17894	-0.0032659	0.39686	5	-0.21124	-0.003892	0.39358	0.70426	0.986708
GOBP_REGULATION_OF_THYROID_HORMONE_GENERATION	0.67248	1	0.7617	0.993918	0.89531	0.999807	0.68474	0.988142	0.42762	0.999868	0.67402	0.997738	4	-0.22091	-0.0035944	0.49446	4	-0.49574	-0.0087991	0.69646	5	-0.61455	-0.012085	0.48954	6	-0.20339	-0.0046467	0.42282	4	0.079953	0.0012885	0.43821	5	-0.24835	-0.0045327	0.55058	5	-0.2634	-0.004853	0.35328	0.77203	0.986708
GOBP_DNA_STRAND_RESECTION_INVOLVED_IN_REPLICATION_FORK_PROCESSING	0.67274	1	0.19662	0.993918	0.63093	0.999807	0.60468	0.988142	0.29055	0.999868	0.67414	0.997738	9	-0.15516	-0.0037863	0.34674	5	0.32069	0.0063635	0.3756	5	-0.13384	-0.002632	0.40034	5	-0.10062	-0.0020986	0.37898	8	0.17223	0.0039247	0.31213	9	-0.12542	-0.0030707	0.27786	9	0.0427	0.0010554	0.25794	0.43426	0.986708
GOBP_NEGATIVE_REGULATION_OF_VASCULAR_ASSOCIATED_SMOOTH_MUSCLE_CELL_PROLIFERATION	0.6388	1	0.65582	0.993918	0.50125	0.999807	0.20943	0.988142	0.28384	0.999868	0.67423	0.997738	18	-0.076627	-0.0026436	0.2157	15	-0.083722	-0.0028764	0.20873	13	-0.00094329	-2.9902e-05	0.30008	15	0.20263	0.0073169	0.25065	19	0.12225	0.0042917	0.21391	17	-0.085121	-0.0028635	0.18847	16	-0.035794	-0.0011793	0.1907	0.57444	0.986708
GOCC_NURF_COMPLEX	0.76767	1	0.61742	0.993918	0.53978	0.999807	NA	NA	0.74904	0.999868	0.67438	0.997738	4	-0.34507	-0.0056146	0.47192	4	-0.12758	-0.0022645	0.4271	3	-0.064919	-0.00098897	0.64994	NA	NA	NA	NA	4	-0.32547	-0.0052451	0.48469	4	-0.25219	-0.004117	0.55789	4	-0.2336	-0.0038497	0.55148	0.66406	0.986708
GOBP_CAMP_CATABOLIC_PROCESS	0.8464	1	0.32928	0.993918	0.12704	0.999807	0.37497	0.988142	0.90398	0.999868	0.67455	0.997738	9	-0.28733	-0.0070115	0.28137	9	0.1276	0.0033964	0.28873	9	0.31961	0.0084313	0.28022	9	0.083369	0.0023325	0.26156	8	-0.37598	-0.0085677	0.28818	9	-0.12813	-0.003137	0.28314	9	-0.11351	-0.0028054	0.28678	0.65387	0.986708
GOBP_POSITIVE_REGULATION_OF_CARDIAC_MUSCLE_ADAPTATION	0.915	1	0.50825	0.993918	0.50441	0.999807	0.57499	0.988142	0.77297	0.999868	0.67476	0.997738	2	-0.75392	-0.0086746	0.54938	2	-0.011203	-0.00014061	0.54176	2	-0.0072332	-8.9973e-05	0.65444	2	-0.11796	-0.0015562	0.62381	2	-0.45707	-0.0052089	0.6105	2	-0.27911	-0.0032222	0.61601	2	-0.35033	-0.0040827	0.60952	0.71727	0.986708
GOBP_STRESS_INDUCED_PREMATURE_SENESCENCE	0.052879	0.665077	0.51561	0.993918	0.50232	0.999807	0.78603	0.988142	0.71176	0.999868	0.67486	0.997738	6	0.61823	0.012319	0.38217	6	-0.012524	-0.00027223	0.32007	6	-0.0020023	-4.3132e-05	0.34358	5	-0.4059	-0.0084657	0.512	7	-0.1591	-0.0033915	0.28485	7	-0.20394	-0.0044038	0.44981	7	-0.26493	-0.0057751	0.41382	0.73897	0.986708
GOBP_REGULATION_OF_RESPONSE_TO_NUTRIENT_LEVELS	0.59309	1	0.95699	0.994975	0.47995	0.999807	0.47156	0.988142	0.48514	0.999868	0.67515	0.997738	26	-0.037336	-0.0015477	0.15854	21	-0.30195	-0.012272	0.17586	19	0.011226	0.0004301	0.22324	19	0.016052	0.00065225	0.22495	28	0.0055598	0.00023687	0.14925	22	-0.076943	-0.0029441	0.16941	21	-0.071289	-0.0026904	0.17237	0.66041	0.986708
GOBP_DICARBOXYLIC_ACID_CATABOLIC_PROCESS	0.61075	1	0.10563	0.993918	0.69616	0.999807	0.17009	0.988142	0.22272	0.999868	0.67563	0.997738	15	-0.056047	-0.0017653	0.19926	9	0.30278	0.0080595	0.24218	12	-0.11451	-0.0034876	0.22304	11	0.25908	0.0080128	0.27162	16	0.14735	0.0047475	0.1931	14	-0.10983	-0.0033533	0.24112	14	-0.16138	-0.0049739	0.24847	0.74198	0.986708
GOBP_REGULATION_OF_LIPID_STORAGE	0.30474	0.987923	0.65081	0.993918	0.10083	0.999807	0.41488	0.988142	0.95771	0.999868	0.67571	0.997738	45	0.05897	0.0032139	0.11544	38	-0.053777	-0.002938	0.13877	34	0.19122	0.0097952	0.14975	33	0.029471	0.0015772	0.13706	45	-0.20721	-0.011185	0.12013	43	-0.05621	-0.0030048	0.12334	41	0.015098	0.00079562	0.12955	0.45361	0.986708
GOBP_POLAR_BODY_EXTRUSION_AFTER_MEIOTIC_DIVISIONS	0.029148	0.564597	0.85218	0.993918	0.95881	0.999807	0.91489	0.988142	0.53349	0.999868	0.67576	0.997738	4	0.61181	0.0099547	0.32308	3	-0.6152	-0.0094567	0.58821	4	-0.76586	-0.013471	0.44084	3	-0.45888	-0.0074142	0.33455	4	-0.020646	-0.00033271	0.24563	4	-0.14886	-0.0024301	0.32652	4	-0.25414	-0.0041882	0.32436	0.78333	0.986708
GOBP_HINDBRAIN_DEVELOPMENT	0.0013105	0.155483	0.082514	0.993918	0.10165	0.999807	0.36673	0.988142	0.49232	0.999868	0.67578	0.997738	131	0.20792	0.019279	0.069083	103	0.11487	0.010305	0.082728	112	0.1043	0.0096671	0.081977	99	0.029839	0.0027579	0.087626	133	0.0013996	0.00012951	0.072725	125	-0.033063	-0.0030051	0.072514	122	0.012652	0.0011469	0.074756	0.4328	0.986708
GOMF_OXIDOREDUCTASE_ACTIVITY_ACTING_ON_THE_CH_CH_GROUP_OF_DONORS_OXYGEN_AS_ACCEPTOR	0.74017	1	0.50431	0.993918	0.42893	0.999807	0.55176	0.988142	0.9281	0.999868	0.67588	0.997738	5	-0.28663	-0.005214	0.44516	7	-0.0024369	-5.7213e-05	0.22547	6	0.071883	0.0015485	0.40136	6	-0.037991	-0.00086797	0.29201	7	-0.5297	-0.011291	0.36234	7	-0.10204	-0.0022035	0.22368	6	-0.1544	-0.0031162	0.26148	0.72256	0.986708
GOBP_REGULATION_OF_OXIDOREDUCTASE_ACTIVITY	0.93506	1	0.35317	0.993918	0.92444	0.999807	0.54197	0.988142	0.74378	0.999868	0.67622	0.997738	46	-0.17825	-0.0098215	0.11768	39	0.046378	0.0025668	0.12309	38	-0.20892	-0.011312	0.14552	35	-0.014129	-0.00077863	0.13405	45	-0.07597	-0.0041009	0.11597	42	-0.065435	-0.0034571	0.14313	42	-0.022004	-0.0011735	0.14189	0.56162	0.986708
GOMF_DINUCLEOTIDE_PHOSPHATASE_ACTIVITY	0.043287	0.634935	0.42419	0.993918	0.19405	0.999807	0.43403	0.988142	0.40126	0.999868	0.67626	0.997738	5	0.82578	0.015022	0.48181	4	0.064647	0.0011474	0.33811	5	0.31936	0.0062804	0.37001	2	0.07877	0.0010392	0.47417	5	0.10625	0.0019143	0.42485	6	-0.1714	-0.0034267	0.37482	6	-0.15441	-0.0031164	0.3712	0.66129	0.986708
GOMF_RNA_POLYMERASE_II_GENERAL_TRANSCRIPTION_INITIATION_FACTOR_ACTIVITY	0.19357	0.918436	0.80152	0.993918	0.97759	0.999807	0.53618	0.988142	0.15436	0.999868	0.67651	0.997738	29	0.13441	0.0058835	0.15541	25	-0.145	-0.0064286	0.17117	28	-0.34533	-0.016056	0.1721	22	-0.01717	-0.00075062	0.18908	29	0.16332	0.0070809	0.16043	32	-0.072811	-0.0033589	0.15899	32	-0.093267	-0.0043433	0.15416	0.72741	0.986708
[truncated: 6,823,400 more chars]
